# Multi-layered genetic approaches to identify approved drug targets

**DOI:** 10.1101/2023.03.21.23285637

**Authors:** Marie C. Sadler, Chiara Auwerx, Patrick Deelen, Zoltán Kutalik

## Abstract

Drugs targeting genes that harbor natural variations associated with the disease the drug is indicated for have increased odds to be approved. Various approaches have been proposed to identify likely causal genes for complex diseases, including gene-based genome-wide association studies (GWAS), rare variant burden tests in whole exome sequencing studies (Exome) or integration of GWAS with expression/protein quantitative trait loci (eQTL-GWAS/pQTL-GWAS). Here, we compare gene-prioritization approaches on 30 common clinical traits and benchmarked their ability to recover drug target genes defined using a combination of five drug databases. Across all traits, the top prioritized genes were enriched for drug targets with odds ratios (ORs) of 2.17, 2.04, 1.81 and 1.31 for the GWAS, eQTL-GWAS, Exome and pQTL-GWAS methods, respectively. We quantified the performance of these methods using the area under the receiver operating characteristic curve as metric, and adjusted for differences in testable genes and data origins. GWAS performed significantly better (54.3%) than eQTL (52.8%) and pQTL-GWAS (51.3%), but not significantly so against the Exome approach (51.7% *vs* 52.8% for GWAS restricted to UK Biobank data). Furthermore, our analysis showed increased performance when diffusing gene scores on gene networks. However, substantial improvements in the protein-protein interaction network may be due to circularity in the data generation process, leading to the node (gene) degree being the best predictor for drug target genes (OR = 8.7, 95% CI = 7.3-10.4) and warranting caution when applying this strategy. In conclusion, we systematically assessed strategies to prioritize drug target genes highlighting promises and potential pitfalls of current approaches.

## Supplementary Tables for "Multi-layered genetic approaches to identify approved drug targets" (part 1 of 3)

### Sheet: ST1
Supplementary Table 1: GWAS summary statistics. GWAS summary statistics used to calculate gene scores based on physical distance and linkage disequilibrium structure (GWAS method) and through integration with QTL data (QTL-GWAS method). This table contains the data referred to as consortia GWAS summary statistics.
Disease/Trait	Abbreviation	Study/Consortium	Reference	Sample Size N (Ncases/controls)
Alzheimer's disease	Alzheimer	GWAS meta-analysis	Bellenguez et al., 2022 (https://doi.org/10.1038/s41588-022-01024-z)	111,326 / 677,663
Asthma	Asthma	UK Biobank	Han et al., 2020 (https://doi.org/10.1038/s41467-020-15649-3)	64,538 / 329,321
Atopic dermatitis	Atopic dermatitis	UKB, Estonia, FinnGen	Sliz et al., 2021 (https://doi.org/10.1016/j.jaci.2021.07.043)	22,474 / 774,187
Atrial fibrillation	Atrial fibrillation	GWAS meta-analysis	Nielsen et al., 2018 (https://doi.org/10.1038/s41588-018-0171-3)	60,620 / 970,216
Bipolar disorder	Bipolar	Psychiatric Genomics Consortium	Mullins et al., 2021 (https://doi.org/10.1038/s41588-021-00857-4)	41,917 / 371,549
Chronic obstructive pulmonary disease	COPD	FinnGen (R7, J10) & UK Biobank (J44)	Kurki M.I. et al., 2022 (https://doi.org/10.1101/2022.03.03.22271360) UKBB - GWAS	27,633 / 532,626
Coronary Artery Disease	CAD	CARDIoGRAMplusC4D & UK Biobank	van der Harst et al., 2017 (https://doi.org/10.1161/CIRCRESAHA.117.312086)	122,733 / 424,528
Diastolic blood pressure	Diastolic BP	UK Biobank & ICBP	Evangelou et al., 2018 (https://doi.org/10.1038/s41588-018-0205-x)	757601
Endometriosis	Endometriosis	FinnGen (R7, N14) & UK Biobank (N80)	Kurki M.I. et al., 2022 (https://doi.org/10.1101/2022.03.03.22271360) UKBB - GWAS	5,654 / 229,341
Epilepsy	Epilepsy	International League Against Epilepsy Consortium on Complex Epilepsies	International League Against Epilepsy Consortium on Complex Epilepsies, 2022 (https://doi.org/10.1101/2022.06.08.22276120)	29,944 / 52,538
Estimated glomerular filtration rate / Chronic kidney disase	CKD	CKDGen	Wuttke et al., 2019 (https://doi.org/10.1038/s41588-019-0407-x)	567460
Glaucoma	Glaucoma	GWAS meta-analysis	Gharahkhani et al., 2021 (https://doi.org/10.1038/s41467-020-20851-4)	34,179 / 349,321
Inflammatory bowel disease	IBD	GWAS meta-analysis	de Lange et al, 2017 (https://doi.org/10.1038/ng.3760)	25,042 / 34,915
Irritable bowel syndrome	IBS	GWAS meta-analysis	Eijsbouts et al, 2021 (https://doi.org/10.1038/s41588-021-00950-8)	53,400 / 433,201
Low-density lipoprotein cholesterol	LDL	UK Biobank Phenotype Code: 30780	http://www.nealelab.is/ uk-biobank	343621
Major depressive disorder	MDD	Psychiatric Genomics Consortium + UKBB	Howard et al., 2019 (https://doi.org/10.1038/s41593-018-0326-7)	170,756 / 329,443
Multiple sclerosis	Multiple sclerosis	International Multiple Sclerosis Genetics Consortium	IMSGC, 2019 (https://doi.org/10.1126/science.aav7188)	47,429 / 68,374
Osteoarthritis	Osteoarthritis	Genetics of Osteoarthritis consortium	Boer et al., 2021 (https://doi.org/10.1016/j.cell.2021.11.003)	177,517 / 649,173
Osteoporosis / Heel bone mineral density	Osteoporosis	UK Biobank Phenotype Code: 3148	http://www.nealelab.is/ uk-biobank	206496
Parkinson's disease	Parkinson's disease	GWAS meta-analysis	Nalls et al., 2019 (https://doi.org/10.1016/S1474-4422(19)30320-5)	56,300 / 1,400,000
Pneumonia	Pneumonia	FinnGen (R7, J10) & UK Biobank (J18, J10.0, J11.0, J12, J13, J14, J15, J16, J17)	Kurki M.I. et al., 2022 (https://doi.org/10.1101/2022.03.03.22271360) UKBB - GWAS	63,928 / 565,912
Psoriasis	Psoriasis	FinnGen (R7, L12) & UK Biobank (L40)	Kurki M.I. et al., 2022 (https://doi.org/10.1101/2022.03.03.22271360) UKBB - GWAS	10,656 / 604,414
Rheumatoid arthritis	Rheumatoid arthritis	GWAS meta-analysis & UK Biobank (M06)	Okada et al., 2013 (https://doi.org/10.1038/nature12873) Pan-UKB team. https://pan.ukbb.broadinstitute.org. 2020	21,460 / 466,931
Schizophrenia	Schizophrenia	CLOZUK & PGC2	Pardinas et al., 2018 (https://doi.org/10.1038/s41588-018-0059-2)	40,675 / 64,643
Stroke	Stroke	MEGASTROKE Consortium	Malik et al., 2018 (https://doi.org/10.1038/s41588-018-0058-3)	40,585 / 406,111
Systolic blood pressure	Systolic BP	UK Biobank & ICBP	Evangelou et al., 2018 (https://doi.org/10.1038/s41588-018-0205-x)	757601
Total cholesterol	Total cholesterol	UK Biobank Phenotype Code: 30690	http://www.nealelab.is/ uk-biobank	344278
Type 1 diabetes	T1D	GWAS meta-analysis	Crouch et al., 2022 (https://doi.org/10.1101/2021.02.05.429962)	15,573 / 165,641
Type 2 diabetes	T2D	DIAGRAM Consortium & UK Biobank	Mahajan et al., 2018 (https://doi.org/10.1038/s41588-018-0241-6)	74,124 / 824,006
Venous thromboembolism	VTE	UK Biobank Phenotype Code: Non cancer illness code self reported - deep venous thrombosis (dvt)	Pan-UKB team. https://pan.ukbb.broadinstitute.org. 2020	8,452 / 412,021

### Sheet: ST2
Supplementary Table 2: Data used in gene-based burden tests of UK Biobank exome data (Backman et al., 2021 Nature). We extracted gene-trait association results from the analysis including putative loss of function (pLOF) and deleterious missense variants at a minor allele frequency (MAF) <1% (M3.1 nomenclature in original publication)
Disease/Trait	Abbreviation	Study/Consortium	Reference	Sample Size N (Ncases/controls)
Alzheimer's disease	Alzheimer	UK Biobank: ICD10 G30: Alzheimer's disease	GCST90083805	890 / 386,784
Asthma	Asthma	UK Biobank: ICD10 J45: Asthma	GCST90084127	39,436 / 344,538
Atopic dermatitis	Rheumatoid arthritis	UK Biobank: Non cancer illness code self reported - eczema dermatitis	GCST90081839	12,790 / 318,964
Atrial fibrillation	Atrial fibrillation	UK Biobank: ICD10 I48: Atrial fibrillation and flutter	GCST90084001	20,107 / 366,749
Bipolar disorder	Bipolar	UK Biobank: ICD10 F31: Bipolar disorder	GCST90083788	1,355 / 386,380
Chronic obstructive pulmonary disease	COPD	UK Biobank: ICD10 J44: Other chronic obstructive pulmonary disease	GCST90084119	12,856 / 373,496
Coronary Artery Disease	CAD	UK Biobank: ICD10 I25: Chronic ischemic heart disease	GCST90083968	32,706 / 354,404
Diastolic blood pressure	Diastolic BP	UK Biobank: 4079	GCST90083131	408215
Endometriosis	Endometriosis	UK Biobank: ICD10 N80: Endometriosis	GCST90084638	4,475 / 205,856
Epilepsy	Epilepsy	UK Biobank: ICD10 G40: Epilepsy and recurrent seizures	GCST90083811	4,885 / 382,224
Estimated glomerular filtration rate / Chronic kidney disase	CKD	UK Biobank: ICD10 N18: Chronic kidney disease (CKD)	GCST90084570	10,144 / 372,699
Glaucoma	Glaucoma	UK Biobank: ICD10 H40: Glaucoma	GCST90083895	8,122 / 376,438
Inflammatory bowel disease	IBD	UK Biobank: ICD10 K51: Ulcerative colitis	GCST90084220	3,928 / 383,552
Irritable bowel syndrome	IBS	UK Biobank: ICD10 K58: Irritable bowel syndrome	GCST90084238	11,224 / 366,402
Low-density lipoprotein cholesterol	LDL	UK Biobank: 30780	GCST90083019	411351
Major depressive disorder	MDD	UK Biobank: ICD10 F33: Major depressive disorder, recurrent	GCST90083791	1,721 / 384,459
Multiple sclerosis	Multiple sclerosis	UK Biobank: ICD10 G35: Multiple sclerosis	GCST90083808	1,634 / 386,134
Osteoarthritis	Osteoarthritis	UK Biobank: ICD10 M17: Gonarthrosis [arthrosis of knee]	GCST90084402	26,780 / 354,384
Osteoporosis / Heel bone mineral density	Osteoporosis	UK Biobank: Heel bone mineral density BMD (3148)	GCST90083038	246206
Parkinson's disease	Parkinson's disease	UK Biobank: ICD10 G20: Parkinson's disease	GCST90083803	1,827 / 385,837
Pneumonia	Pneumonia	UK Biobank: ICD10 J18: Pneumonia, unspecified organism	GCST90084084	13,681 / 371,904
Psoriasis	Psoriasis	UK Biobank: ICD10 L40: Psoriasis	GCST90084335	5,629 / 377,623
Rheumatoid arthritis	Rheumatoid arthritis	UK Biobank: ICD10 M06: Other rheumatoid arthritis	GCST90084378	6,100 / 379,952
Schizophrenia	Schizophrenia	UK Biobank: ICD10 F20: Schizophrenia	GCST90083786	741 / 387,059
Stroke	Stroke	UK Biobank: Non cancer illness code self reported - stroke/ICD10 I64	GCST90081650	5,459 / 323,593
Systolic blood pressure	Systolic BP	UK Biobank: 4080	GCST90083132	408211
Total cholesterol	Total cholesterol	UK Biobank: 30690	GCST90083010	412075
Type 1 diabetes	T1D	UK Biobank: ICD10 E10: Type 1 diabetes mellitus	GCST90083719	3,971 / 383,232
Type 2 diabetes	T2D	UK Biobank: ICD10 E11: Type 2 diabetes mellitus	GCST90083728	27,324 / 357,976
Venous thromboembolism	VTE	UK Biobank: Non cancer illness code self reported - deep venous thrombosis dvt	GCST90081655	8,947 / 322,807

### Sheet: ST3
Supplementary Table 3: GWAS summary statistics - UKBB. GWAS summary statistics derived exclusively from the UK Biobank that were used to calculate gene scores based on physical distance and linkage disequilibrium structure (GWAS method) and through integration with QTL data (QTL-GWAS method).
Disease/Trait	Abbreviation	Study/Consortium	Reference	Sample Size N (Ncases/controls)
Alzheimer's disease	Alzheimer	UK Biobank: ICD10 G30: Alzheimer's disease	Pan-UKB team. https://pan.ukbb.broadinstitute.org. 2020	831 / 419,700
Asthma	Asthma	UK Biobank	Han et al., 2020 (https://doi.org/10.1038/s41467-020-15649-3)	64,538 / 329,321
Atopic dermatitis	Atopic dermatitis	UK Biobank: Non cancer illness code self reported - eczema/dermatitis	Pan-UKB team. https://pan.ukbb.broadinstitute.org. 2020	10,815 / 409,658
Atrial fibrillation	Atrial fibrillation	UK Biobank: ICD10 I48: Atrial fibrillation and flutter	Pan-UKB team. https://pan.ukbb.broadinstitute.org. 2020	19,218 / 401,313
Bipolar disorder	Bipolar	UK Biobank: ICD10 F31: Bipolar disorder	Pan-UKB team. https://pan.ukbb.broadinstitute.org. 2020	1,165 / 419,366
Chronic obstructive pulmonary disease	COPD	UK Biobank: ICD10 J44: Other chronic obstructive pulmonary disease	Pan-UKB team. https://pan.ukbb.broadinstitute.org. 2020	11,536 / 408,995
Coronary Artery Disease	CAD	UK Biobank: ICD10 I25: Chronic ischemic heart disease	Pan-UKB team. https://pan.ukbb.broadinstitute.org. 2020	31,148 / 389,383
Diastolic blood pressure	Diastolic BP	UK Biobank: 4079	http://www.nealelab.is/ uk-biobank	340162
Endometriosis	Endometriosis	UK Biobank: ICD10 N80: Endometriosis	UKBB - GWAS	3,598 / 134,947
Epilepsy	Epilepsy	UK Biobank: ICD10 G40: Epilepsy and recurrent seizures	Pan-UKB team. https://pan.ukbb.broadinstitute.org. 2020	4,345 / 416,186
Estimated glomerular filtration rate / Chronic kidney disase	CKD	UK Biobank: ICD10 N18: Chronic renal failure	Pan-UKB team. https://pan.ukbb.broadinstitute.org. 2020	7,417 / 413,114
Glaucoma	Glaucoma	UK Biobank: ICD10 H40: Glaucoma	Pan-UKB team. https://pan.ukbb.broadinstitute.org. 2020	6,171 / 414,360
Inflammatory bowel disease	IBD	UK Biobank: ICD10 K51: Ulcerative colitis	Pan-UKB team. https://pan.ukbb.broadinstitute.org. 2020	3,627 / 416,904
Irritable bowel syndrome	IBS	UK Biobank: ICD10 K58: Irritable bowel syndrome	Pan-UKB team. https://pan.ukbb.broadinstitute.org. 2020	6,923 / 413,608
Low-density lipoprotein cholesterol	LDL	UK Biobank: 30780	http://www.nealelab.is/ uk-biobank	343621
Major depressive disorder	MDD	UK Biobank: ICD10 F33: Major depressive disorder, recurrent	Pan-UKB team. https://pan.ukbb.broadinstitute.org. 2020	830 / 419,701
Multiple sclerosis	Multiple sclerosis	UK Biobank: 335: Multiple sclerosis	Pan-UKB team. https://pan.ukbb.broadinstitute.org. 2020	1,538 / 403,249
Osteoarthritis	Osteoarthritis	UK Biobank: ICD10 M17: Gonarthrosis [arthrosis of knee]	Pan-UKB team. https://pan.ukbb.broadinstitute.org. 2020	24,753 / 395,778
Osteoporosis / Heel bone mineral density	Osteoporosis	UK Biobank: Heel bone mineral density BMD (3148)	GCST90083038	246206
Parkinson's disease	Parkinson's disease	UK Biobank: : 332: Parkinson's disease	Pan-UKB team. https://pan.ukbb.broadinstitute.org. 2020	1,660 / 403,249
Pneumonia	Pneumonia	UK Biobank: ICD10 J18: Pneumonia, unspecified organism	Pan-UKB team. https://pan.ukbb.broadinstitute.org. 2020	12,653 / 407,878
Psoriasis	Psoriasis	UK Biobank: ICD10 L40: Psoriasis	Pan-UKB team. https://pan.ukbb.broadinstitute.org. 2020	2,868 / 417,663
Rheumatoid arthritis	Rheumatoid arthritis	UK Biobank: ICD10 M06: Other rheumatoid arthritis	Pan-UKB team. https://pan.ukbb.broadinstitute.org. 2020	3,324 / 417,207
Schizophrenia	Schizophrenia	UK Biobank: ICD10 F20: Schizophrenia	Pan-UKB team. https://pan.ukbb.broadinstitute.org. 2020	625 / 419,906
Stroke	Stroke	UK Biobank: Non cancer illness code self reported - stroke	Pan-UKB team. https://pan.ukbb.broadinstitute.org. 2020	5,583 / 414,890
Systolic blood pressure	Systolic BP	UK Biobank: 4080	http://www.nealelab.is/ uk-biobank	340159
Total cholesterol	Total cholesterol	UK Biobank: 30690	http://www.nealelab.is/ uk-biobank	344278
Type 1 diabetes	T1D	UK Biobank: ICD10 E10: Type 1 diabetes mellitus	Pan-UKB team. https://pan.ukbb.broadinstitute.org. 2020	3,246 / 417,285
Type 2 diabetes	T2D	UK Biobank: 250: Type 2 diabetes mellitus	Pan-UKB team. https://pan.ukbb.broadinstitute.org. 2020	24,348 / 396,181
Venous thromboembolism	VTE	UK Biobank Phenotype Code: Non cancer illness code self reported - deep venous thrombosis (dvt)	Pan-UKB team. https://pan.ukbb.broadinstitute.org. 2020	8,452 / 412,021

### Sheet: ST4
Supplementary Table 4. GTEx - Tissues. 48 GTEx tissues classified into 18 broader tissue categories.
Tissue	Tissue category
Testis	Glandular - endocrine
Thyroid	Glandular - endocrine
Nerve_Tibial	Neural - PNS
Cells_Cultured_fibroblasts	Cell line
Muscle_Skeletal	Muscle - skeletal
Skin_Not_Sun_Exposed_Suprapubic	Epithelium
Whole_Blood	GTEx - whole blood
Skin_Sun_Exposed_Lower_leg	Epithelium
Artery_Tibial	Vascular
Esophagus_Mucosa	Mucosa
Lung	Lung
Brain_Cerebellum	Neural - CNS
Brain_Cerebellar_Hemisphere	Neural - CNS
Artery_Aorta	Vascular
Pituitary	Glandular - endocrine
Esophagus_Muscularis	Muscle - smooth
Pancreas	Glandular - endocrine
Spleen	Lymphoid
Colon_Transverse	Muscle / Mucosa
Adipose_Visceral_Omentum	Adipose
Heart_Atrial_Appendage	Muscle - cardiac
Brain_Cortex	Neural - CNS
Colon_Sigmoid	Muscle - smooth
Liver	Hepatic
Breast_Mammary_Tissue	Glandular - exocrine
Esophagus_Gastroesophageal_Junction	Muscle - smooth
Heart_Left_Ventricle	Muscle - cardiac
Stomach	Muscle / Mucosa
Adrenal_Gland	Glandular - endocrine
Brain_Nucleus_accumbens_basal_ganglia	Neural - CNS
Brain_Caudate_basal_ganglia	Neural - CNS
Cells_EBV-transformed_lymphocytes	Cell line
Brain_Frontal_Cortex_BA9	Neural - CNS
Brain_Anterior_cingulate_cortex_BA24	Neural - CNS
Prostate	Glandular - exocrine
Brain_Putamen_basal_ganglia	Neural - CNS
Brain_Spinal_cord_cervical_c-1	Neural - CNS
Small_Intestine_Terminal_Ileum	Lymphoid
Brain_Hypothalamus	Glandular - endocrine
Brain_Hippocampus	Neural - CNS
Minor_Salivary_Gland	Glandular - exocrine
Ovary	Glandular - endocrine
Artery_Coronary	Vascular
Brain_Substantia_nigra	Neural - CNS
Brain_Amygdala	Neural - CNS
Vagina	Muscle / Mucosa
Kidney_Cortex	Renal
Uterus	Muscle / Mucosa

### Sheet: ST5
Supplementary Table 5: eQTLGen & GTEx tissues contributions. Proportion of genes mapped to a particular tissue in the tissue-wide eQTL-GWAS Mendelian randomization analysis. For each gene, a causal effect was estimated in each tissue, and the tissue for which the corresponding p-value was the lowest was the mapped tissue of that gene.
Disease/Trait	eQTLGen - whole blood	Glandular - endocrine	Neural - CNS	Vascular	Epithelium	Cell line	Muscle - smooth	Muscle - skeletal	GTEx - whole blood	Mucosa	Neural - PNS	Muscle - cardiac	Muscle / Mucosa	Lymphoid	Lung	Glandular - exocrine	Adipose	Hepatic	Renal
Endometriosis	0.257669	0.184049	0.0797546	0.0920245	0.0613497	0.0490797	0.0490797	0.0184049	0.0429448	0.00613497	0.0368098	0.0122699	0.00613497	0.0306749	0.0184049	0.0306749	0.0122699	0.0122699	0
Atopic dermatitis	0.245399	0.134969	0.0981595	0.0552147	0.0736196	0.0245399	0.0674847	0.0552147	0.0490797	0.0368098	0.0306749	0.0122699	0.0368098	0.0122699	0.0245399	0.00613497	0.0122699	0.0122699	0.0122699
Pneumonia	0.220859	0.122699	0.116564	0.0429448	0.0674847	0.0613497	0.0736196	0.0245399	0.0245399	0.0429448	0.0368098	0.0490797	0.0122699	0.0368098	0.0122699	0.0184049	0.0306749	0.00613497	0
Epilepsy	0.197452	0.11465	0.140127	0.0955414	0.044586	0.0764331	0.0700637	0.0382166	0.0254777	0.0254777	0.0191083	0.0318471	0.0127388	0.0318471	0.0382166	0.0127388	0.00636943	0.0191083	0
COPD	0.194118	0.129412	0.1	0.0705882	0.0705882	0.0588235	0.0647059	0.0294118	0.0235294	0.0529412	0.0411765	0.0352941	0.0235294	0.0117647	0.0588235	0	0	0.0294118	0.00588235
VTE	0.190184	0.0920245	0.0981595	0.0613497	0.104294	0.0797546	0.0613497	0.0245399	0.0306749	0.0368098	0.0306749	0.0306749	0.0552147	0.0184049	0.0306749	0.0122699	0.0368098	0.00613497	0
Parkinson's disease	0.165644	0.165644	0.134969	0.0797546	0.0613497	0.0429448	0.0613497	0.0613497	0.0245399	0.0122699	0.0245399	0.00613497	0.0306749	0.0184049	0.0245399	0.0245399	0.0429448	0.0122699	0.00613497
Stroke	0.165644	0.116564	0.0920245	0.0613497	0.0674847	0.0981595	0.0429448	0.0552147	0.0368098	0.0184049	0.0797546	0.0368098	0.0184049	0.0245399	0.0184049	0.0184049	0.0368098	0.00613497	0.00613497
IBD	0.153374	0.134969	0.0920245	0.0674847	0.104294	0.0429448	0.0368098	0.0429448	0.0736196	0.0368098	0.0184049	0.0245399	0.0368098	0.0429448	0.00613497	0.0306749	0.0429448	0.0122699	0
Bipolar	0.141104	0.116564	0.165644	0.0674847	0.0490797	0.0674847	0.0613497	0.0429448	0.0552147	0.0122699	0.0429448	0.0613497	0.0306749	0.0368098	0.00613497	0.0184049	0.0122699	0.0122699	0
Asthma	0.128834	0.141104	0.134969	0.0306749	0.0858896	0.0920245	0.0368098	0.0429448	0.0552147	0.0122699	0.0736196	0.0122699	0.0245399	0.0122699	0.0245399	0.0613497	0.00613497	0.0245399	0
Atrial fibrillation	0.128049	0.128049	0.109756	0.0609756	0.0731707	0.0609756	0.0182927	0.0365854	0.0487805	0.0243902	0.0182927	0.164634	0.0243902	0.0304878	0.0121951	0.0182927	0.0304878	0	0.0121951
Psoriasis	0.127273	0.175758	0.163636	0.0727273	0.0787879	0.0666667	0.0363636	0.0181818	0.0242424	0.0242424	0.0121212	0.0424242	0.030303	0.0363636	0.0242424	0.0363636	0.00606061	0.0181818	0.00606061
Osteoarthritis	0.122699	0.165644	0.134969	0.0981595	0.0613497	0.0490797	0.0306749	0.0797546	0.0306749	0.0552147	0.0245399	0.0306749	0.0184049	0.0306749	0.0122699	0.0429448	0.0122699	0	0
T2D	0.122699	0.165644	0.141104	0.0429448	0.0429448	0.0490797	0.0122699	0.0736196	0.0613497	0.0429448	0.0368098	0.0306749	0.0368098	0.0429448	0.0184049	0.00613497	0.0490797	0.0245399	0
IBS	0.116564	0.184049	0.122699	0.0552147	0.0490797	0.0552147	0.0613497	0.0674847	0.0245399	0.0552147	0.0368098	0.0306749	0.0184049	0.0122699	0.0613497	0.0122699	0.0245399	0.0122699	0
Schizophrenia	0.1125	0.13125	0.16875	0.04375	0.075	0.08125	0.05	0.03125	0.05625	0.01875	0.01875	0.03125	0.03125	0.01875	0.06875	0.01875	0.01875	0.00625	0.01875
MDD	0.110429	0.196319	0.147239	0.0306749	0.0674847	0.0552147	0.0674847	0.0306749	0.0429448	0.0306749	0.0613497	0.00613497	0.0306749	0.0245399	0.0552147	0.0306749	0.0122699	0	0
Systolic BP	0.0987654	0.148148	0.117284	0.0987654	0.0617284	0.037037	0.0432099	0.0679012	0.0617284	0.0493827	0.0493827	0.0185185	0.0308642	0.0123457	0.0123457	0.0123457	0.037037	0.037037	0.00617284
Multiple sclerosis	0.0981595	0.190184	0.122699	0.0368098	0.0490797	0.0736196	0.0368098	0.0429448	0.0368098	0.0674847	0.0490797	0.0368098	0.0184049	0.0368098	0.0368098	0.0184049	0.0184049	0.0306749	0
Diastolic BP	0.0864198	0.154321	0.141975	0.111111	0.0617284	0.0432099	0.0308642	0.037037	0.0432099	0.0432099	0.037037	0.0308642	0.0493827	0.0185185	0.0246914	0.0185185	0.0308642	0.0246914	0.0123457
CKD	0.0858896	0.159509	0.104294	0.0797546	0.0674847	0.0429448	0.0736196	0.0920245	0.0245399	0.0613497	0.0306749	0.0490797	0.0429448	0.0184049	0.00613497	0.0184049	0.0122699	0.0184049	0.0122699
LDL	0.0797546	0.147239	0.134969	0.0797546	0.0920245	0.0368098	0.0429448	0.0490797	0.0552147	0.0368098	0.0306749	0.0613497	0.0245399	0.0122699	0.0245399	0.0306749	0.0184049	0.0368098	0.00613497
Total cholesterol	0.0736196	0.116564	0.141104	0.0429448	0.0736196	0.0736196	0.0429448	0.0429448	0.0674847	0.0552147	0.0368098	0.0490797	0.0306749	0.0184049	0.0368098	0.0368098	0.0184049	0.0429448	0
Alzheimer	0.0731707	0.146341	0.134146	0.0853658	0.0792683	0.0609756	0.0426829	0.054878	0.0487805	0.0365854	0.0487805	0.0304878	0.0304878	0.0243902	0.0243902	0.0304878	0.0304878	0.0182927	0
CAD	0.0731707	0.128049	0.109756	0.164634	0.0426829	0.054878	0.0731707	0.054878	0.054878	0.0365854	0.0487805	0.0304878	0.0121951	0.0365854	0.0182927	0.0304878	0.00609756	0.0182927	0.00609756
Osteoporosis	0.0674847	0.214724	0.141104	0.0858896	0.0552147	0.0184049	0.0552147	0.00613497	0.0490797	0.0552147	0.0429448	0.00613497	0.0306749	0.0490797	0.0245399	0.0368098	0.0368098	0.0245399	0
T1D	0.05625	0.21875	0.15	0.04375	0.05	0.0625	0.04375	0.04375	0.04375	0.05	0.025	0.05625	0.01875	0.03125	0.025	0.01875	0.0375	0.0125	0.0125
Glaucoma	0.0490797	0.153374	0.147239	0.0490797	0.0674847	0.0674847	0.0736196	0.0490797	0.0552147	0.0797546	0.0368098	0.0368098	0.0245399	0.0429448	0.00613497	0.0184049	0.0245399	0.0184049	0
Rheumatoid arthritis	0.030303	0.206061	0.157576	0.0424242	0.0181818	0.0545455	0.0484849	0.0363636	0.0787879	0.0484849	0.030303	0.0424242	0.0606061	0.0424242	0.0181818	0.0363636	0.030303	0.0121212	0.00606061

### Sheet: ST6
Supplementary Table 6: GWAS - indication mapping. Mapping of GWAS disease/traits to indications available in following databases: 1) DrugBank (Indication name and corresponding identifiers) 2) ChEMBL (EFO terms and corresponding identifiers) 3) Ruiz et al. - Compiled dataset sourcing the Drug Repurposing Database, the Drug Repurposing Hub and the Drug Indication Database. Indication names and corresponding NLM UMLS CUIDS identifiers (National Library of Medicine -Unified Medical Language System Controlled Unique Identifier) are reported.
Disease/Trait	Abbreviation	DrugBank indication	DrugBank indication identifiers	ChEMBL - EFO Terms	ChEMBL - EFO identifiers	Ruiz et al. - indication	Ruiz et al. - NLM UMLS CUIDs
Alzheimer's disease	Alzheimer	Dementia of the Alzheimer's Type; Alzheimer's Disease (AD); Moderate Alzheimer's Type Dementia	DBCOND0034650; DBCOND0049114; DBCOND0106440	Alzheimer's disease	EFO:0000249	Alzheimer's disease	C0002395
Asthma	Asthma	Asthma; Cough Variant Asthma; Bronchial Asthma; Severe Asthma; Asthma, Allergic; Severe bronchial asthma	DBCOND0013565; DBCOND0039880; DBCOND0031527; DBCOND0039302; DBCOND0047182; DBCOND0107864	asthma	EFO:0000270	asthma	C0004096
Atopic dermatitis	Atopic dermatitis	Atopic Dermatitis; Moderate Atopic dermatitis; Moderate to Severe Atopic Dermatitis; Refractory, severe Atopic Dermatitis; Mild to Moderate Atopic Dermatitis	DBCOND0028414; DBCOND0025271; DBCOND0031699; DBCOND0112041; DBCOND0038357	atopic eczema	EFO:0000274	Dermatitis, Atopic; eczema	C0011615; C0013595
Atrial fibrillation	Atrial fibrillation	Atrial Fibrillation; Atrial Fibrillation or Flutter; Chronic Atrial Fibrillation; Symptomatic, recurrent Atrial Fibrillation; Pre-excited atrial fibrillation	DBCOND0000503; DBCOND0077970; DBCOND0065022; DBCOND0112202; DBCOND0022645	atrial fibrillation	EFO:0000275	Paroxysmal Atrial Fibrillation; atrial fibrillation (AF)	C0235480; C0004238
Bipolar disorder	Bipolar	Bipolar 1 Disorder; Bipolar Disorder (BD); Depression, Bipolar	DBCOND0020745; DBCOND0034367; DBCOND0030402	bipolar I disorder; bipolar disorder; bipolar II disorder	EFO:0009963; EFO:0000289; EFO:0009964	Depression, Bipolar; bipolar disorder	C0005587; C0005586
Chronic obstructive pulmonary disease	COPD	Acute Exacerbation of Chronic Obstructive Pulmonary Disease; Severe COPD exacerbation; Persistent COPD symptoms; Moderate to Severe Chronic Obstructive Pulmonary Disease (COPD); Chronic Obstructive Pulmonary Disease (COPD); Emphysema; Chronic Bronchitis	DBCOND0068835; DBCOND0023007; DBCOND0134818; DBCOND0057506; DBCOND0031289; DBCOND0019688; DBCOND0029977	chronic obstructive pulmonary disease; chronic bronchitis; emphysema	EFO:0000341; EFO:0006505; EFO:0000464	Chronic Obstructive Airway Disease; Bronchitis, Chronic; Pulmonary Emphysema; Chronic Lung Disease	C0024117; C0008677; C0034067; C0746102
Coronary Artery Disease	CAD	Coronary Artery Disease (CAD); Coronary Heart Disease (CHD); Chronic Coronary Artery Disease; Coronary Artery Atherosclerosis; Cardiovascular Disease (CVD); Unstable Angina Pectoris; Angina Pectoris; Chronic Angina; Chronic Stable Angina Pectoris; Percutaneous coronary intervention, Unstable angina; Ischemic complication caused by unstable angina; Acute Coronary Syndrome (ACS) caused by Unstable Angina Pectoris	DBCOND0032937; DBCOND0040592; DBCOND0050335; DBCOND0051452; DBCOND0057913; DBCOND0032056; DBCOND0027898; DBCOND0040763; DBCOND0075514; DBCOND0023250; DBCOND0136424; DBCOND0141101	coronary artery disease; coronary atherosclerosis; atherosclerosis; intermediate coronary syndrome; angina pectoris; cardiovascular disease	EFO:0001645; MONDO:0021661; EFO:0003914; EFO:1000985; EFO:0003913; EFO:0000319	coronary artery disease (CAD); coronary heart disease; atherosclerosis; Coronary Arteriosclerosis; acute coronary syndrome (ACS); angina pectoris; Angina, Unstable	C1956346; C0010068; C0004153; C0010054; C0948089; C0002962; C0002965
Diastolic blood pressure	Diastolic BP	High Blood Pressure (Hypertension); Hypertension, Essential Hypertension; Hypertension Arterial; Hypotension	DBCOND0040789; DBCOND0117851; DBCOND0103505; DBCOND0020133	hypertension; primary hypertension; hypotension	EFO:0000537; EFO:1002032; EFO:0005251	Essential Hypertension; hypotension; Hypertensive disease; Malignant Hypertension; Hypertensive Crisis	C0085580; C0020649; C0020538; C0020540; C0020546
Endometriosis	Endometriosis	Endometriosis	DBCOND0001340	endometriosis of uterus; endometriosis	MONDO:0010888; EFO:0001065	endometriosis	C0014175
Epilepsy	Epilepsy	Refractory Epilepsy; Epilepsy, Rolandic; Temporal Lobe Epilepsy (TLE); Epilepsies; Seizures, Epileptic; Petit Mal Epilepsy; Seizure, Absence; Dravet Syndrome (DS); Partial-Onset Seizures; Epilepsies, Myoclonic; Myoclonic seizures; Grand mal Generalized tonic-clonic seizure	DBCOND0032649; DBCOND0003617; DBCOND0122037; DBCOND0035279; DBCOND0034792; DBCOND0030469; DBCOND0031292; DBCOND0140482; DBCOND0032900; DBCOND0130571; DBCOND0022716; DBCOND0021730	epilepsy; partial epilepsy; complex partial epilepsy; partial motor epilepsy; Dravet syndrome; epilepsy with generalized tonic-clonic seizures; Bilateral tonic-clonic seizure; Childhood absence epilepsy; developmental and epileptic encephalopathy; reflex epilepsy; Generalized non-motor (absence) seizure; temporal lobe epilepsy; photosensitive epilepsy; Seizure	EFO:0000474; EFO:0004263; EFO:1000877; EFO:1001089; Orphanet:33069; EFO:0007262; HP:0002069; Orphanet:64280; MONDO:0100062; EFO:1001146; HP:0002121; EFO:0000773; MONDO:0015643; HP:0001250	EPILEPSY, PYRIDOXINE-DEPENDENT; epilepsy; Epilepsy, Complex Partial; Benign Neonatal Epilepsy; Infantile Severe Myoclonic Epilepsy; Absence Epilepsy; Tonic-Clonic Epilepsy; Tonic - clonic seizures; Simple Partial Seizures; Complex Partial Seizures; Epilepsy, Temporal Lobe; seizures; Atypical Absence Seizure; Generalized Seizures	C1849508; C0014544; C0085417; C0270851; C0751122; C0014553; C0014549; C0494475; C0234974; C0149958; C0014556; C0036572; C0595948; C0234533
Estimated glomerular filtration rate / Chronic kidney disase	CKD	Chronic Kidney Disease (CKD); Chronic Kidney Disease, Stage 3 (Moderate); Dialysis Dependent Chronic Kidney Disease; Non-dialysis Dependent Chronic Kidney Disease; Renal Failure, Chronic Renal Failure; End Stage Renal Diseases; Chronic Kidney Injury; End-stage Renal Failure (ESRF); Impaired Renal Function	DBCOND0048800; DBCOND0117759; DBCOND0115707; DBCOND0048715; DBCOND0035136; DBCOND0079281; DBCOND0074634; DBCOND0075578; DBCOND0038927	chronic kidney disease; kidney failure; stage 5 chronic kidney disease; Renal insufficiency	EFO:0003884; EFO:1002048; EFO:0009909; HP:0000083	chronic kidney disease (CKD); chronic renal failure; Renal Insufficiency; Chronic Kidney Disease Stage 5	C1561643; C0022661; C1565489; C2316810
Glaucoma	Glaucoma	Open Angle Glaucoma (OAG); Glaucoma; Chronic open-angle glaucoma; Ocular Hypertension; Increased Intra Ocular Pressure (IOP)	DBCOND0046770; DBCOND0010013; DBCOND0021297; DBCOND0074237; DBCOND0049485	open-angle glaucoma; glaucoma; angle-closure glaucoma; primary angle closure glaucoma; ocular hypertension	EFO:0004190; EFO:0000516; MONDO:0001744; EFO:1001506; EFO:1001069	glaucoma; Angle Closure Glaucoma; Glaucoma, Open-Angle; ocular hypertension	C0017601; C0017605; C0017612; C0028840
Inflammatory bowel disease	IBD	Crohn's Disease (CD); Severe, active Crohn's Disease; Crohn's Disease Relapse; Fistulizing Crohn's Disease; Regional Enteritis; Ulcerative Colitis; Inflammatory Bowel Diseases (IBD)	DBCOND0052193; DBCOND0123591; DBCOND0123035; DBCOND0058820; DBCOND0053624; DBCOND0029012; DBCOND0069946	inflammatory bowel disease; Crohn's disease; ulcerative colitis	EFO:0003767; EFO:0000384; EFO:0000729	inflammatory bowel disease; Crohn's disease; ulcerative colitis; Enterocolitis; enteritis	C0021390; C0010346; C0009324; C0014356; C0014335
Irritable bowel syndrome	IBS	Irritable Bowel Syndrome (IBS); Constipation-predominant Irritable Bowel Syndrome (IBS-C); Diarrhoea Predominant Irritable Bowel Syndrome; Severe Diarrhea predominant irritable bowel sydrome	DBCOND0030069; DBCOND0060222; DBCOND0075933; DBCOND0025336	irritable bowel syndrome	EFO:0000555	irritable bowel syndrome	C0022104
Low-density lipoprotein cholesterol	LDL	Homozygous Familial Hypercholesterolemia (HoFM); Heterozygous Familial Hypercholesterolemia (HeFH); Primary Hypercholesterolemia; High Cholesterol; Total cholesterol increased	DBCOND0135612; DBCOND0063124; DBCOND0033454; DBCOND0037835; DBCOND0101526	Hypercholesterolemia; Hyperlipidemias; familial hypercholesterolemia; Homozygous familial hypercholesterolemia	HP:0003124; EFO:0003774; EFO:0004911; Orphanet:391665	Hyperlipoproteinemia; hypercholesterolemia; Familial hypercholesterolemia - homozygous	C0020476; C0020443; C0342881
Major depressive disorder	MDD	Major Depressive Disorder (MDD); Major Depressive Episode; Treatment Resistant Major Depressive Disorder; Depressive Disorder; Atypical Depressive disorder; Depression	DBCOND0030181; DBCOND0033398; DBCOND0044715; DBCOND0024243; DBCOND0022312; DBCOND0018735	major depressive disorder; unipolar depression; melancholia; depressive disorder; treatment resistant depression	MONDO:0002009; EFO:0003761; EFO:1002014; MONDO:0002050; EFO:0009854	Major Depressive Disorder; Depressive disorder; Mixed anxiety and depressive disorder	C1269683; C0011581; C0338908
Multiple sclerosis	Multiple sclerosis	Multiple Sclerosis; Relapsing Multiple Sclerosis (RMS); Multiple sclerosis exacerbation; Progressive Multiple Sclerosis (PMS); Relapsing Remitting Multiple Sclerosis (RRMS)	DBCOND0027885; DBCOND0044896; DBCOND0021271; DBCOND0110090; DBCOND0036413	multiple sclerosis; relapsing-remitting multiple sclerosis; chronic progressive multiple sclerosis; primary progressive multiple sclerosis	EFO:0003885; EFO:0003929; EFO:0003840; EFO:0008520	multiple sclerosis; Multiple Sclerosis, Relapsing-Remitting	C0026769; C0751967
Osteoarthritis	Osteoarthritis	Osteoarthritis (OA); Osteoarthritis of the Knee; Synovitis of osteoarthritis; Moderate to Severe Osteoarthritis	DBCOND0056529; DBCOND0032623; DBCOND0021281; DBCOND0069285	osteoarthritis; osteoarthritis, hip; osteoarthritis, knee	EFO:0002506; EFO:1000786; EFO:0004616	osteoarthritis; Osteoarthritis, Knee	C0029408; C0409959
Osteoporosis / Heel bone mineral density	Osteoporosis	Osteoporosis (Senile); Osteoporosis; Postmenopausal Osteoporosis; Severe Osteoporosis; Menopausal Osteoporosis	DBCOND0040016; DBCOND0015928; DBCOND0030339; DBCOND0068054; DBCOND0089103	osteoporosis; postmenopausal osteoporosis	EFO:0003882; EFO:0003854	Osteoporosis, Postmenopausal; osteoporosis	C0029458; C0029456
Parkinson's disease	Parkinson's disease	Parkinson's Disease (PD); Dementia due to Parkinson's disease; Idiopathic Parkinson's Disease; Parkinson's Disease Psychosis	DBCOND0053495; DBCOND0024420; DBCOND0030897; DBCOND0037331	Parkinson's disease	EFO:0002508	Parkinson's Disease	C0030567
Pneumonia	Pneumonia	Bacterial Pneumonia; Nosocomial Pneumonia; Pneumonia; Community Acquired Pneumonia (CAP)	DBCOND0030505; DBCOND0033320; DBCOND0014196; DBCOND0037905	pneumonia; staphylococcal pneumonia; pneumococcal pneumonia; bacterial pneumonia; viral pneumonia; ventilator-associated pneumonia	EFO:0003106; EFO:0007496; EFO:1001474; EFO:1001272; EFO:0007541; EFO:1001865	Streptococcal Pneumonia; pneumonia	C0155862; C0032285
Psoriasis	Psoriasis	Psoriasis of the scalp; Psoriasis (PsO); Psoriasis, Moderate to Severe; Psoriasis Chronic; Psoriasis Vulgaris (Plaque Psoriasis); Mild, moderate Psoriasis Vulgaris (Plaque Psoriasis); Severe Psoriasis; Psoriatic plaque; Severe, recalcitrant Plaque psoriasis	DBCOND0024346; DBCOND0107033; DBCOND0031872; DBCOND0046671; DBCOND0135108; DBCOND0070073; DBCOND0021323; DBCOND0021287; DBCOND0020494	psoriasis; psoriasis vulgaris	EFO:0000676; EFO:1001494	psoriasis	C0033860
Rheumatoid arthritis	Rheumatoid arthritis	Rheumatoid Arthritis; Moderate to Severe Rheumatoid Arthritis; Moderate, active Rheumatoid arthritis; Severe Rheumatoid arthritis; Active, Moderate to Severe Rheumatoid Arthritis; Severe, active Rheumatoid arthritis; Moderately to Severly Active Rheumatoid Arthritis	DBCOND0027961; DBCOND0065339; DBCOND0023311; DBCOND0020317; DBCOND0040353; DBCOND0020226; DBCOND0109811	rheumatoid arthritis	EFO:0000685	rheumatoid arthritis	C0003873
Schizophrenia	Schizophrenia	Chronic Schizophrenia; Schizophrenic Psychoses; Schizophrenia	DBCOND0031717; DBCOND0052715; DBCOND0018504	schizophrenia; schizoaffective disorder	EFO:0000692; EFO:0005411	schizophrenia; Chronic schizophrenia; Treatment-resistant schizophrenia; Schizoaffective Disorder	C0036341; C0221765; C3544321; C0036337
Stroke	Stroke	Stroke, Ischemic; Stroke, Acute, Stroke Ischemic; Experienced stroke precursors; Cerebrovascular Accident; Transient Ischemic Attack	DBCOND0059850; DBCOND0122403; DBCOND0142165; DBCOND0027931; DBCOND0029275	stroke; Ischemic stroke; cerebrovascular disorder; Cerebral ischemia; brain ischemia; transient ischemic attack	EFO:0000712; HP:0002140; EFO:0003763; HP:0002637; MONDO:0005299; EFO:0003764	stroke; Ischemic Stroke; Cerebrovascular Disorders; Transient Cerebral Ischemia	C0038454; C0948008; C0007820; C0917805
Systolic blood pressure	Systolic BP	High Blood Pressure (Hypertension); Hypertension, Essential Hypertension; Hypertension Arterial; Hypotension	DBCOND0040789; DBCOND0117851; DBCOND0103505; DBCOND0020133	hypertension; primary hypertension; hypotension	EFO:0000537; EFO:1002032; EFO:0005251	Essential Hypertension; hypotension; Hypertensive disease; Malignant Hypertension; Hypertensive Crisis	C0085580; C0020649; C0020538; C0020540; C0020546
Total cholesterol	Total cholesterol	Homozygous Familial Hypercholesterolemia (HoFM); Heterozygous Familial Hypercholesterolemia (HeFH); Primary Hypercholesterolemia; High Cholesterol; Total cholesterol increased	DBCOND0135612; DBCOND0063124; DBCOND0033454; DBCOND0037835; DBCOND0101526	Hypercholesterolemia; Hyperlipidemias; familial hypercholesterolemia; Homozygous familial hypercholesterolemia	HP:0003124; EFO:0003774; EFO:0004911; Orphanet:391665	Hyperlipoproteinemia; hypercholesterolemia; Familial hypercholesterolemia - homozygous	C0020476; C0020443; C0342881
Type 1 diabetes	T1D	Type 1 Diabetes Mellitus	DBCOND0029465	diabetes mellitus; type I diabetes mellitus	EFO:0000400; EFO:0001359	Diabetes Mellitus, Insulin-Dependent; diabetes mellitus	C0011854; C0011849
Type 2 diabetes	T2D	Type 2 Diabetes Mellitus	DBCOND0029752	diabetes mellitus; type II diabetes mellitus	EFO:0000400; EFO:0001360	Diabetes Mellitus, Non-Insulin-Dependent; diabetes mellitus	C0011860; C0011849
Venous thromboembolism	VTE	Deep Vein Thrombosis; Venous Thrombosis (Disorder); Venous Thromboembolism	DBCOND0029964; DBCOND0103651; DBCOND0000676	venous thrombosis; deep vein thrombosis; thrombotic disease; venous thromboembolism	HP:0004936; EFO:0003907; MONDO:0000831; EFO:0004286	deep vein thrombosis (DVT); Venous Thrombosis; Venous Thromboembolism	C0149871; C0042487; C1861172

### Sheet: ST7
Supplementary Table 7: Drug database statistics. Number of drugs reported in each indication-drug mapping database and number of targets reported in the combination of indication-drug and drug-gene mapping databases.
Disease/Trait	Number of drugs			Number of drug targets
	ChEMBL	DrugBank	Ruiz et al.	ChEMBL / ChEMBL	DrugBank / DGIdb	DrugBank / STITCH	Ruiz / DGIdb	Ruiz / STITCH
Atopic dermatitis	19	47	35	10	322	277	238	211
Atrial fibrillation	11	29	32	24	310	282	251	178
Asthma	46	65	82	30	281	247	393	415
Bipolar	18	26	17	26	274	210	171	136
Osteoporosis	20	34	29	8	218	533	127	453
CAD	189	48	55	86	384	409	412	439
COPD	31	45	30	14	108	114	142	216
Diastolic BP	89	95	106	33	543	392	614	675
CKD	42	39	16	13	145	386	73	231
Endometriosis	5	14	15	3	44	47	100	189
Epilepsy	49	34	51	39	245	183	218	181
Glaucoma	34	29	46	24	182	166	233	220
IBD	23	27	54	13	308	177	340	335
IBS	8	25	27	8	108	85	64	40
LDL	22	25	25	12	223	323	191	346
Alzheimer	9	13	11	2	136	89	213	121
MDD	64	61	41	59	267	225	241	159
Multiple sclerosis	35	33	29	54	372	158	351	207
Osteoarthritis	37	56	59	20	344	274	394	323
Parkinson's disease	28	27	49	27	142	92	312	177
Pneumonia	41	51	31	6	89	79	127	141
Psoriasis	38	41	43	28	392	304	388	538
Rheumatoid arthritis	54	77	92	28	583	452	888	487
Systolic BP	89	95	106	33	543	392	614	675
Schizophrenia	25	39	46	11	237	147	226	123
Stroke	36	26	32	49	328	243	244	230
T1D	69	11	50	28	68	126	174	276
T2D	79	52	62	33	300	422	208	390
Total cholesterol	22	25	25	12	223	323	191	346
VTE	22	23	21	10	182	169	106	92

### Sheet: ST8
Supplementary Table 8: Trait and drug database correlations. Trait correlations were calculated on individual-level phenotype data from the UK Biobank. Drug database correlations were calculated on gene-level drug target data across traits.
	Alzheimer	Atopic dermatitis	Atrial fibrillation	Asthma	Bipolar	Osteoporosis	CAD	COPD	Diastolic BP	CKD	Epilepsy	Endometriosis	Glaucoma	IBD	IBS	LDL	MDD	Multiple sclerosis	Osteoarthritis	Parkinson's disease	Pneumonia	Psoriasis	Rheumatoid arthritis	Systolic BP	Schizophrenia	Stroke	T1D	T2D	Total cholesterol	VTE
Alzheimer	1	-0.00285099	0.0244308	0.00942342	0.00993382	-0.00786049	0.0345971	0.0228959	-0.000997191	0.0522607	0.0414135	-0.00770572	0.0207329	0.0136303	0.00500535	-0.00980751	0.00687635	-0.000825053	0.0281172	0.049851	0.0505445	-2.19942e-05	0.0115561	0.0288059	0.0154646	0.0105669	0.00978643	0.0285325	-0.00909635	0.00331544
Atopic dermatitis	-0.00285099	1	-0.00558986	0.0525878	0.00323527	0.0046531	-0.00486411	0.00537268	-0.0113138	-0.0044087	-0.0102827	0.00508291	0.00577439	-0.000624551	0.0127638	-0.00559399	0.00172904	-0.000240762	-0.00837642	-0.00299577	-0.00420914	0.0130962	-0.00730491	-0.0193373	0.00496616	-0.00394802	-0.000110401	-0.00499682	-0.00719197	-0.00701271
Atrial fibrillation	0.0244308	-0.00558986	1	0.056491	0.0301331	0.00279677	0.254318	0.130715	0.0115591	0.164611	0.0379639	-0.0176789	0.0486435	0.0175607	0.02466	-0.075728	0.0154107	-0.000463826	0.102005	0.0445437	0.201595	0.0327592	0.0435934	0.0698064	0.0138417	0.0701658	0.0470611	0.118466	-0.0847009	0.0316674
Asthma	0.00942342	0.0525878	0.056491	1	0.0147543	-0.00270775	0.08012	0.193659	0.0113617	0.0556251	0.0417172	0.0208309	0.0371301	0.0267953	0.0638535	-0.0125155	0.0331361	0.0156698	0.11192	0.0166467	0.0886364	0.0234654	0.053095	0.00729763	0.00472138	0.0195202	0.0213492	0.0700082	-0.0112665	0.0276572
Bipolar	0.00993382	0.00323527	0.0301331	0.0147543	1	-0.00365387	0.0137219	0.0357203	-0.00396736	0.0341876	0.0361598	-0.00259466	0.0116485	-0.00118034	0.0257459	-0.0158652	0.175113	-0.00382524	0.0079236	0.0190958	0.0329427	0.0173093	0.00987254	-0.00769107	0.157651	0.014159	0.0162236	0.0256483	-0.0150908	0.00199213
Osteoporosis	-0.00786049	0.0046531	0.00279677	-0.00270775	-0.00365387	1	0.0101165	-0.0356818	0.0599585	-0.00342175	-0.0224589	-0.000887255	-0.00796522	-0.0139503	-0.0137331	-0.0432084	-0.00630251	-0.0163688	-0.00455293	-0.000483008	-0.0283643	-0.00672031	-0.0317703	0.0287264	-0.0107769	-0.000335164	-0.00248348	0.0329202	-0.0719615	-0.0222969
CAD	0.0345971	-0.00486411	0.254318	0.08012	0.0137219	0.0101165	1	0.156466	-0.0112797	0.177671	0.0359886	-0.0142703	0.0430687	0.0321946	0.0439447	-0.12145	0.0215911	0.00501605	0.119112	0.036015	0.156291	0.0321321	0.0501158	0.0724648	0.00626484	0.0616155	0.0881422	0.202191	-0.142411	0.0460549
COPD	0.0228959	0.00537268	0.130715	0.193659	0.0357203	-0.0356818	0.156466	1	-0.0167363	0.125779	0.0469073	-0.0125816	0.0321009	0.0249326	0.0327199	-0.0491798	0.0335074	0.00366573	0.113418	0.0221805	0.24311	0.0349422	0.0711296	0.0232751	0.0335796	0.0326807	0.0500046	0.11345	-0.0497899	0.0375872
Diastolic BP	-0.000997191	-0.0113138	0.0115591	0.0113617	-0.00396736	0.0599585	-0.0112797	-0.0167363	1	-0.00574636	-0.0010045	-0.00828974	0.00399158	-0.00794786	-0.018793	0.138992	-0.00594923	-0.00876892	0.00985738	-0.00912344	0.00199722	0.0125372	0.00537742	0.670415	-0.00514868	0.0115419	-0.0401519	0.0201801	0.124398	-0.00554964
CKD	0.0522607	-0.0044087	0.164611	0.0556251	0.0341876	-0.00342175	0.177671	0.125779	-0.00574636	1	0.0287625	-0.00459319	0.0486133	0.0292003	0.0406201	-0.0575791	0.0233906	0.00627775	0.113206	0.032361	0.146214	0.0298382	0.0606127	0.0599005	0.0190025	0.0489753	0.111196	0.179177	-0.066666	0.0305708
Epilepsy	0.0414135	-0.0102827	0.0379639	0.0417172	0.0361598	-0.0224589	0.0359886	0.0469073	-0.0010045	0.0287625	1	0.00332156	0.0266777	0.00935159	0.015382	-0.00565276	0.0388683	0.0108645	0.0415779	0.0404487	0.0670527	0.0146782	0.00960695	0.00676094	0.0231472	0.0454198	0.0162079	0.0313368	-0.0008835	0.0192665
Endometriosis	-0.00770572	0.00508291	-0.0176789	0.0208309	-0.00259466	-0.000887255	-0.0142703	-0.0125816	-0.00828974	-0.00459319	0.00332156	1	-0.000846931	0.00356737	0.0246523	-0.00289232	0.00232472	0.00483432	0.00652031	-0.00684771	-0.00707382	-0.00352987	0.00830814	-0.0407062	-7.36536e-05	-0.00339495	-0.00602589	-0.00429365	-0.000505339	0.00364322
Glaucoma	0.0207329	0.00577439	0.0486435	0.0371301	0.0116485	-0.00796522	0.0430687	0.0321009	0.00399158	0.0486133	0.0266777	-0.000846931	1	0.0172967	0.0195473	-0.0103786	0.0154302	0.00175539	0.0583821	0.0205551	0.032096	0.0115361	0.0240744	0.0386501	-0.00172013	0.00361959	0.0257529	0.0493114	-0.00818531	0.0152656
IBD	0.0136303	-0.000624551	0.0175607	0.0267953	-0.00118034	-0.0139503	0.0321946	0.0249326	-0.00794786	0.0292003	0.00935159	0.00356737	0.0172967	1	0.0431947	-0.0288064	-0.00293384	0.00451863	0.0292368	0.012455	0.0410475	0.0191258	0.0209589	-0.00246237	0.0061876	0.000133718	0.0212427	0.0278408	-0.0307666	0.0118541
IBS	0.00500535	0.0127638	0.02466	0.0638535	0.0257459	-0.0137331	0.0439447	0.0327199	-0.018793	0.0406201	0.015382	0.0246523	0.0195473	0.0431947	1	-0.00124711	0.0188735	0.00628184	0.0833133	0.0162364	0.031828	0.0189713	0.0427896	-0.022932	0.00155993	0.0145012	0.0078137	0.026857	0.00238526	0.0216939
LDL	-0.00980751	-0.00559399	-0.075728	-0.0125155	-0.0158652	-0.0432084	-0.12145	-0.0491798	0.138992	-0.0575791	-0.00565276	-0.00289232	-0.0103786	-0.0288064	-0.00124711	1	0.00251729	-0.00397213	-0.0137649	-0.0168014	-0.0419906	-0.0111586	-0.00630701	0.0958826	-0.0119091	-0.0314352	-0.0917944	-0.146849	0.952854	-0.00594089
MDD	0.00687635	0.00172904	0.0154107	0.0331361	0.175113	-0.00630251	0.0215911	0.0335074	-0.00594923	0.0233906	0.0388683	0.00232472	0.0154302	-0.00293384	0.0188735	0.00251729	1	0.0084736	0.0205702	0.00912253	0.0322101	0.00589663	0.00440138	-0.0130795	0.0789408	0.0022289	-0.00085515	0.0175679	0.00423639	-0.0043495
Multiple sclerosis	-0.000825053	-0.000240762	-0.000463826	0.0156698	-0.00382524	-0.0163688	0.00501605	0.00366573	-0.00876892	0.00627775	0.0108645	0.00483432	0.00175539	0.00451863	0.00628184	-0.00397213	0.0084736	1	0.00735189	0.0116101	0.0205359	-0.00412296	0.00181495	-0.0133301	-0.00290051	0.00469633	0.00300329	0.00475383	-0.00120872	-0.000615138
Osteoarthritis	0.0281172	-0.00837642	0.102005	0.11192	0.0079236	-0.00455293	0.119112	0.113418	0.00985738	0.113206	0.0415779	0.00652031	0.0583821	0.0292368	0.0833133	-0.0137649	0.0205702	0.00735189	1	0.0374553	0.0773605	0.0529459	0.132528	0.0537047	0.00362428	0.0387812	0.0417191	0.105885	-0.0123078	0.0390619
Parkinson's disease	0.049851	-0.00299577	0.0445437	0.0166467	0.0190958	-0.000483008	0.036015	0.0221805	-0.00912344	0.032361	0.0404487	-0.00684771	0.0205551	0.012455	0.0162364	-0.0168014	0.00912253	0.0116101	0.0374553	1	0.0534565	0.00623647	0.00303856	0.0143071	0.0173678	0.0353399	0.0155559	0.0245334	-0.0208571	0.00605077
Pneumonia	0.0505445	-0.00420914	0.201595	0.0886364	0.0329427	-0.0283643	0.156291	0.24311	0.00199722	0.146214	0.0670527	-0.00707382	0.032096	0.0410475	0.031828	-0.0419906	0.0322101	0.0205359	0.0773605	0.0534565	1	0.0353464	0.0751738	0.0368964	0.0299987	0.0490909	0.0597296	0.122955	-0.0488492	0.0433589
Psoriasis	-2.19942e-05	0.0130962	0.0327592	0.0234654	0.0173093	-0.00672031	0.0321321	0.0349422	0.0125372	0.0298382	0.0146782	-0.00352987	0.0115361	0.0191258	0.0189713	-0.0111586	0.00589663	-0.00412296	0.0529459	0.00623647	0.0353464	1	0.0709075	0.0176592	0.0173908	0.0148172	0.0177148	0.0429701	-0.0159993	0.0170276
Rheumatoid arthritis	0.0115561	-0.00730491	0.0435934	0.053095	0.00987254	-0.0317703	0.0501158	0.0711296	0.00537742	0.0606127	0.00960695	0.00830814	0.0240744	0.0209589	0.0427896	-0.00630701	0.00440138	0.00181495	0.132528	0.00303856	0.0751738	0.0709075	1	0.019048	0.00738396	0.0179266	0.0109351	0.040841	-0.00712726	0.0228147
Systolic BP	0.0288059	-0.0193373	0.0698064	0.00729763	-0.00769107	0.0287264	0.0724648	0.0232751	0.670415	0.0599005	0.00676094	-0.0407062	0.0386501	-0.00246237	-0.022932	0.0958826	-0.0130795	-0.0133301	0.0537047	0.0143071	0.0368964	0.0176592	0.019048	1	-0.0137142	0.0305103	0.00964648	0.0723954	0.0987719	-0.00109966
Schizophrenia	0.0154646	0.00496616	0.0138417	0.00472138	0.157651	-0.0107769	0.00626484	0.0335796	-0.00514868	0.0190025	0.0231472	-7.36536e-05	-0.00172013	0.0061876	0.00155993	-0.0119091	0.0789408	-0.00290051	0.00362428	0.0173678	0.0299987	0.0173908	0.00738396	-0.0137142	1	-0.000140469	0.0053421	0.0232613	-0.0139718	0.000503038
Stroke	0.0105669	-0.00394802	0.0701658	0.0195202	0.014159	-0.000335164	0.0616155	0.0326807	0.0115419	0.0489753	0.0454198	-0.00339495	0.00361959	0.000133718	0.0145012	-0.0314352	0.0022289	0.00469633	0.0387812	0.0353399	0.0490909	0.0148172	0.0179266	0.0305103	-0.000140469	1	0.0300551	0.0481815	-0.0345667	0.00758996
T1D	0.00978643	-0.000110401	0.0470611	0.0213492	0.0162236	-0.00248348	0.0881422	0.0500046	-0.0401519	0.111196	0.0162079	-0.00602589	0.0257529	0.0212427	0.0078137	-0.0917944	-0.00085515	0.00300329	0.0417191	0.0155559	0.0597296	0.0177148	0.0109351	0.00964648	0.0053421	0.0300551	1	0.247946	-0.0917304	0.0180269
T2D	0.0285325	-0.00499682	0.118466	0.0700082	0.0256483	0.0329202	0.202191	0.11345	0.0201801	0.179177	0.0313368	-0.00429365	0.0493114	0.0278408	0.026857	-0.146849	0.0175679	0.00475383	0.105885	0.0245334	0.122955	0.0429701	0.040841	0.0723954	0.0232613	0.0481815	0.247946	1	-0.168515	0.0394346
Total cholesterol	-0.00909635	-0.00719197	-0.0847009	-0.0112665	-0.0150908	-0.0719615	-0.142411	-0.0497899	0.124398	-0.066666	-0.0008835	-0.000505339	-0.00818531	-0.0307666	0.00238526	0.952854	0.00423639	-0.00120872	-0.0123078	-0.0208571	-0.0488492	-0.0159993	-0.00712726	0.0987719	-0.0139718	-0.0345667	-0.0917304	-0.168515	1	-0.00502111
VTE	0.00331544	-0.00701271	0.0316674	0.0276572	0.00199213	-0.0222969	0.0460549	0.0375872	-0.00554964	0.0305708	0.0192665	0.00364322	0.0152656	0.0118541	0.0216939	-0.00594089	-0.0043495	-0.000615138	0.0390619	0.00605077	0.0433589	0.0170276	0.0228147	-0.00109966	0.000503038	0.00758996	0.0180269	0.0394346	-0.00502111	1
	Ruiz / DGIdb	Ruiz / STITCH	DrugBank / DGIdb	DrugBank / STITCH	ChEMBL / ChEMBL
Ruiz / DGIdb	1	0.4103	0.785159	0.412962	0.283783
Ruiz / STITCH	0.4103	1	0.415715	0.825279	0.253836
DrugBank / DGIdb	0.785159	0.415715	1	0.435876	0.330289
DrugBank / STITCH	0.412962	0.825279	0.435876	1	0.277047
ChEMBL / ChEMBL	0.283783	0.253836	0.330289	0.277047	1

### Sheet: ST9
Supplementary Table 9: Overall ORs and AUCs. Overall ORs and AUCs calculated for each method across different background genes and datasets (i.e., consortia vs UKBB GWAS). Method: tested gene prioritization method Background genes: set of genes on which the enrichment/AUC analysis was performed GWAS dataset: origin of GWAS - consortia data or UK Biobank data mean(log-OR): average log-odds ratio across 150 observations (30 traits, 5 drug target definitions) se(log-OR): corresponding standard error mean(OR): exponential of the mean(log-OR) CI95_low (OR): lower bound of the corresponding 95% confidence interval CI95_up (OR): upper bound of the corresponding 95% confidence interval mean(AUC): average of AUC values across 150 observations (30 traits, 5 drug target definitions) se(AUC): corresponding standard error CI95_low (AUC): lower bound of the corresponding 95% confidence interval CI95_up (AUC): upper bound of the corresponding 95% confidence interval
Method	Background genes	GWAS dataset	mean(log-OR)	se(log-OR)	mean(OR)	CI95_low (OR)	CI95_up (OR)	mean(AUC)	se(AUC)	CI95_low (AUC)	CI95_up (AUC)
GWAS	GWAS	Consortia	0.774308	0.125119	2.16909	1.69736	2.77192	0.542637	0.00547647	0.531903	0.55337
GWAS	GWAS	UK Biobank	0.539742	0.133447	1.71556	1.32073	2.22843	0.527803	0.00566141	0.516706	0.538899
GWAS	eQTL-GWAS	Consortia	0.745864	0.129508	2.10826	1.63563	2.71746	0.541292	0.00574067	0.53004	0.552543
GWAS	pQTL-GWAS	Consortia	0.514211	0.169304	1.67232	1.20006	2.33041	0.550769	0.0108475	0.529508	0.57203
eQTL-GWAS	eQTL-GWAS	Consortia	0.710843	0.130765	2.03571	1.57546	2.63042	0.527924	0.00557096	0.517005	0.538843
eQTL-GWAS	eQTL-GWAS	UK Biobank	0.509782	0.139699	1.66493	1.26614	2.18932	0.514286	0.00623158	0.502072	0.5265
eQTL-GWAS	pQTL-GWAS	Consortia	0.320687	0.181476	1.37807	0.9656	1.96674	0.507066	0.0119197	0.483703	0.530428
eQTL-GWAS (blood)	eQTL-GWAS (blood)	Consortia	0.526647	0.162791	1.69325	1.23069	2.32965	0.522149	0.00765756	0.507141	0.537158
eQTL-GWAS (blood)	pQTL-GWAS	Consortia	0.196083	0.207924	1.21663	0.809412	1.82871	0.516106	0.0137004	0.489253	0.542959
pQTL-GWAS	pQTL-GWAS	Consortia	0.271785	0.176307	1.3123	0.928879	1.854	0.513045	0.0117832	0.48995	0.53614
pQTL-GWAS	pQTL-GWAS	UK Biobank	0.262486	0.176177	1.30016	0.920515	1.83637	0.50643	0.0112585	0.484363	0.528497
Exome	Exome	-	0.591126	0.124811	1.80602	1.4141	2.30656	0.516643	0.00585219	0.505173	0.528114

### Sheet: ST10
Supplementary Table 10: Drug target genes identified by prioritization methods. Drug target genes that were in the top 1% for the eQTL-GWAS, Exome, GWAS and pQTL-GWAS methods (top 5% for pQTL-GWAS method). Trait: drug indication Method: gene prioritization method Drug database: database combination in which this gene was a drug target for the investigated indication Drug ID: drug identifier in the respective database Drug Name: name of the drug EnsemblId: Ensembl identifier of the drug target gene Gene: corresponding name of the drug target gene Rank: Rank of the drug target gene by the respective method-trait combination Top gene percentile: Corresponding top percentile of the drug target gene
Trait	Method	Drug database	Drug ID	Drug Name	EnsemblId	Gene	Rank	Top gene percentile (%)
Alzheimer	eQTL-GWAS	DrugBank/DGIdb	DB00334	Olanzapine	ENSG00000010310	GIPR	140	0.858685
Alzheimer	eQTL-GWAS	DrugBank/DGIdb	DB00334	Olanzapine	ENSG00000029725	RABEP1	75	0.46001
Alzheimer	eQTL-GWAS	DrugBank/DGIdb	DB00734	Risperidone	ENSG00000029725	RABEP1	75	0.46001
Alzheimer	eQTL-GWAS	DrugBank/DGIdb	DB01238	Aripiprazole	ENSG00000029725	RABEP1	75	0.46001
Alzheimer	eQTL-GWAS	Ruiz/DGIdb	DB00157	NADH	ENSG00000158864	NDUFS2	59	0.361874
Alzheimer	eQTL-GWAS	Ruiz/DGIdb	DB00157	NADH	ENSG00000213619	NDUFS3	87	0.533611
Alzheimer	eQTL-GWAS	Ruiz/STITCH	DB00163	Vitamin E	ENSG00000102882	MAPK3	132	0.809617
Alzheimer	Exome	DrugBank/STITCH	DB00334	Olanzapine	ENSG00000073734	ABCB11	166	0.88265
Alzheimer	Exome	Ruiz/DGIdb	DB00157	NADH	ENSG00000004779	NDUFAB1	171	0.909236
Alzheimer	Exome	Ruiz/DGIdb	DB00157	NADH	ENSG00000006534	ALDH3B1	89	0.473228
Alzheimer	Exome	Ruiz/DGIdb	DB00163	Vitamin E	ENSG00000166501	PRKCB	129	0.685915
Alzheimer	Exome	Ruiz/DGIdb	DB01037	selegiline	ENSG00000069535	MAOB	17	0.0903919
Alzheimer	Exome	Ruiz/DGIdb	DB01037	selegiline	ENSG00000115353	TACR1	155	0.824161
Alzheimer	Exome	Ruiz/STITCH	DB00163	Vitamin E	ENSG00000243955	GSTA1	167	0.887967
Alzheimer	Exome	Ruiz/STITCH	DB00313	Valproic Acid	ENSG00000205571	SMN2	1	0.00531717
Alzheimer	Exome	Ruiz/STITCH	DB00313	Valproic Acid	ENSG00000243955	GSTA1	167	0.887967
Alzheimer	Exome	Ruiz/STITCH	DB01037	selegiline	ENSG00000069535	MAOB	17	0.0903919
Alzheimer	Exome	Ruiz/STITCH	DB01037	selegiline	ENSG00000115353	TACR1	155	0.824161
Alzheimer	GWAS	ChEMBL/ChEMBL	CHEMBL3039540	ADUCANUMAB	ENSG00000142192	APP	106	0.552832
Alzheimer	GWAS	DrugBank/STITCH	DB00457	Prazosin	ENSG00000173826	KCNH6	72	0.375509
Alzheimer	GWAS	Ruiz/STITCH	DB00163	Vitamin E	ENSG00000167468	GPX4	81	0.422447
Alzheimer	GWAS	Ruiz/STITCH	DB01037	selegiline	ENSG00000137845	ADAM10	123	0.641494
Alzheimer	pQTL-GWAS	Ruiz/DGIdb	DB00157	NADH	ENSG00000104687	GSR	64	3.26364
Alzheimer	pQTL-GWAS	Ruiz/DGIdb	DB00163	Vitamin E	ENSG00000100979	PLTP	51	2.60071
Alzheimer	pQTL-GWAS	Ruiz/STITCH	DB00163	Vitamin E	ENSG00000102882	MAPK3	96	4.89546
Alzheimer	pQTL-GWAS	Ruiz/STITCH	DB00163	Vitamin E	ENSG00000104687	GSR	64	3.26364
Alzheimer	pQTL-GWAS	Ruiz/STITCH	DB00163	Vitamin E	ENSG00000132693	CRP	57	2.90668
Asthma	eQTL-GWAS	ChEMBL/ChEMBL	CHEMBL190	THEOPHYLLINE	ENSG00000163485	ADORA1	156	0.958879
Asthma	eQTL-GWAS	DrugBank/DGIdb	DB00277	Theophylline	ENSG00000163485	ADORA1	156	0.958879
Asthma	eQTL-GWAS	DrugBank/DGIdb	DB00635	Prednisone	ENSG00000107485	GATA3	12	0.0737599
Asthma	eQTL-GWAS	DrugBank/DGIdb	DB00651	Dyphylline	ENSG00000163485	ADORA1	156	0.958879
Asthma	eQTL-GWAS	DrugBank/DGIdb	DB00741	Hydrocortisone	ENSG00000141736	ERBB2	21	0.12908
Asthma	eQTL-GWAS	DrugBank/DGIdb	DB01223	Aminophylline	ENSG00000163485	ADORA1	156	0.958879
Asthma	eQTL-GWAS	DrugBank/DGIdb	DB01234	Dexamethasone	ENSG00000107485	GATA3	12	0.0737599
Asthma	eQTL-GWAS	DrugBank/DGIdb	DB01234	Dexamethasone	ENSG00000166949	SMAD3	13	0.0799066
Asthma	eQTL-GWAS	DrugBank/DGIdb	DB01303	Oxtriphylline	ENSG00000163485	ADORA1	156	0.958879
Asthma	eQTL-GWAS	DrugBank/DGIdb	DB12159	Dupilumab	ENSG00000077238	IL4R	74	0.454853
Asthma	eQTL-GWAS	DrugBank/STITCH	DB00277	Theophylline	ENSG00000163485	ADORA1	156	0.958879
Asthma	eQTL-GWAS	DrugBank/STITCH	DB00277	Theophylline	ENSG00000169194	IL13	23	0.141373
Asthma	eQTL-GWAS	DrugBank/STITCH	DB00471	Montelukast	ENSG00000113520	IL4	138	0.848239
Asthma	eQTL-GWAS	DrugBank/STITCH	DB00471	Montelukast	ENSG00000169194	IL13	23	0.141373
Asthma	eQTL-GWAS	DrugBank/STITCH	DB00635	Prednisone	ENSG00000204525	HLA-C	94	0.577786
Asthma	eQTL-GWAS	DrugBank/STITCH	DB00651	Dyphylline	ENSG00000163485	ADORA1	156	0.958879
Asthma	eQTL-GWAS	DrugBank/STITCH	DB00741	Hydrocortisone	ENSG00000113520	IL4	138	0.848239
Asthma	eQTL-GWAS	DrugBank/STITCH	DB00860	Prednisolone	ENSG00000113520	IL4	138	0.848239
Asthma	eQTL-GWAS	DrugBank/STITCH	DB01222	Budesonide	ENSG00000169194	IL13	23	0.141373
Asthma	eQTL-GWAS	DrugBank/STITCH	DB01223	Aminophylline	ENSG00000163485	ADORA1	156	0.958879
Asthma	eQTL-GWAS	DrugBank/STITCH	DB01303	Oxtriphylline	ENSG00000163485	ADORA1	156	0.958879
Asthma	eQTL-GWAS	Ruiz/DGIdb	DB00277	Theophylline	ENSG00000163485	ADORA1	156	0.958879
Asthma	eQTL-GWAS	Ruiz/DGIdb	DB00635	prednisone	ENSG00000107485	GATA3	12	0.0737599
Asthma	eQTL-GWAS	Ruiz/DGIdb	DB00651	dyphylline	ENSG00000163485	ADORA1	156	0.958879
Asthma	eQTL-GWAS	Ruiz/DGIdb	DB00741	hydrocortisone	ENSG00000141736	ERBB2	21	0.12908
Asthma	eQTL-GWAS	Ruiz/DGIdb	DB00824		ENSG00000163485	ADORA1	156	0.958879
Asthma	eQTL-GWAS	Ruiz/DGIdb	DB01223	Aminophylline	ENSG00000163485	ADORA1	156	0.958879
Asthma	eQTL-GWAS	Ruiz/DGIdb	DB01234	dexamethasone	ENSG00000107485	GATA3	12	0.0737599
Asthma	eQTL-GWAS	Ruiz/DGIdb	DB01234	dexamethasone	ENSG00000166949	SMAD3	13	0.0799066
Asthma	eQTL-GWAS	Ruiz/DGIdb	DB01303		ENSG00000163485	ADORA1	156	0.958879
Asthma	eQTL-GWAS	Ruiz/DGIdb	DB01412	Theobromine	ENSG00000163485	ADORA1	156	0.958879
Asthma	eQTL-GWAS	Ruiz/STITCH	DB00091	cyclosporine	ENSG00000169194	IL13	23	0.141373
Asthma	eQTL-GWAS	Ruiz/STITCH	DB00163	Vitamin E	ENSG00000113520	IL4	138	0.848239
Asthma	eQTL-GWAS	Ruiz/STITCH	DB00277	Theophylline	ENSG00000163485	ADORA1	156	0.958879
Asthma	eQTL-GWAS	Ruiz/STITCH	DB00277	Theophylline	ENSG00000169194	IL13	23	0.141373
Asthma	eQTL-GWAS	Ruiz/STITCH	DB00435	Nitric Oxide	ENSG00000204287	HLA-DRA	25	0.153666
Asthma	eQTL-GWAS	Ruiz/STITCH	DB00471	montelukast	ENSG00000113520	IL4	138	0.848239
Asthma	eQTL-GWAS	Ruiz/STITCH	DB00471	montelukast	ENSG00000169194	IL13	23	0.141373
Asthma	eQTL-GWAS	Ruiz/STITCH	DB00635	prednisone	ENSG00000204525	HLA-C	94	0.577786
Asthma	eQTL-GWAS	Ruiz/STITCH	DB00651	dyphylline	ENSG00000163485	ADORA1	156	0.958879
Asthma	eQTL-GWAS	Ruiz/STITCH	DB00741	hydrocortisone	ENSG00000113520	IL4	138	0.848239
Asthma	eQTL-GWAS	Ruiz/STITCH	DB00860	prednisolone	ENSG00000113520	IL4	138	0.848239
Asthma	eQTL-GWAS	Ruiz/STITCH	DB01166	cilostazol	ENSG00000123384	LRP1	151	0.928146
Asthma	eQTL-GWAS	Ruiz/STITCH	DB01222	budesonide	ENSG00000169194	IL13	23	0.141373
Asthma	eQTL-GWAS	Ruiz/STITCH	DB01223	Aminophylline	ENSG00000163485	ADORA1	156	0.958879
Asthma	eQTL-GWAS	Ruiz/STITCH	DB01303		ENSG00000163485	ADORA1	156	0.958879
Asthma	eQTL-GWAS	Ruiz/STITCH	DB01412	Theobromine	ENSG00000163485	ADORA1	156	0.958879
Asthma	Exome	ChEMBL/ChEMBL	CHEMBL1194325	ACLIDINIUM	ENSG00000133019	CHRM3	23	0.122295
Asthma	Exome	ChEMBL/ChEMBL	CHEMBL1621597	IPRATROPIUM	ENSG00000133019	CHRM3	23	0.122295
Asthma	Exome	ChEMBL/ChEMBL	CHEMBL1900528	TIOTROPIUM	ENSG00000133019	CHRM3	23	0.122295
Asthma	Exome	ChEMBL/ChEMBL	CHEMBL978	METHACHOLINE	ENSG00000133019	CHRM3	23	0.122295
Asthma	Exome	DrugBank/DGIdb	DB00332	Ipratropium	ENSG00000133019	CHRM3	23	0.122295
Asthma	Exome	DrugBank/DGIdb	DB01409	Tiotropium	ENSG00000133019	CHRM3	23	0.122295
Asthma	Exome	DrugBank/DGIdb	DB14512	Mometasone furoate	ENSG00000138413	IDH1	110	0.584889
Asthma	Exome	DrugBank/STITCH	DB00332	Ipratropium	ENSG00000133019	CHRM3	23	0.122295
Asthma	Exome	DrugBank/STITCH	DB01003	Cromoglicic acid	ENSG00000163993	S100P	41	0.218004
Asthma	Exome	DrugBank/STITCH	DB01075	Diphenhydramine	ENSG00000133019	CHRM3	23	0.122295
Asthma	Exome	DrugBank/STITCH	DB01409	Tiotropium	ENSG00000133019	CHRM3	23	0.122295
Asthma	Exome	Ruiz/DGIdb	DB00332	ipratropium	ENSG00000133019	CHRM3	23	0.122295
Asthma	Exome	Ruiz/DGIdb	DB00572	atropine	ENSG00000133019	CHRM3	23	0.122295
Asthma	Exome	Ruiz/DGIdb	DB00729		ENSG00000133019	CHRM3	23	0.122295
Asthma	Exome	Ruiz/DGIdb	DB01409	tiotropium	ENSG00000133019	CHRM3	23	0.122295
Asthma	Exome	Ruiz/DGIdb	DB13036	ramatroban	ENSG00000133895	MEN1	189	1.00494
Asthma	Exome	Ruiz/STITCH	DB00332	ipratropium	ENSG00000133019	CHRM3	23	0.122295
Asthma	Exome	Ruiz/STITCH	DB00572	atropine	ENSG00000133019	CHRM3	23	0.122295
Asthma	Exome	Ruiz/STITCH	DB00729		ENSG00000133019	CHRM3	23	0.122295
Asthma	Exome	Ruiz/STITCH	DB00792	tripelennamine	ENSG00000099194	SCD	6	0.031903
Asthma	Exome	Ruiz/STITCH	DB01003	cromoglicic-acid	ENSG00000163993	S100P	41	0.218004
Asthma	Exome	Ruiz/STITCH	DB01409	tiotropium	ENSG00000133019	CHRM3	23	0.122295
Asthma	GWAS	DrugBank/DGIdb	DB00277	Theophylline	ENSG00000134460	IL2RA	67	0.349906
Asthma	GWAS	DrugBank/DGIdb	DB00277	Theophylline	ENSG00000204371	EHMT2	93	0.48569
Asthma	GWAS	DrugBank/DGIdb	DB00635	Prednisone	ENSG00000107485	GATA3	186	0.971381
Asthma	GWAS	DrugBank/DGIdb	DB00668	Epinephrine	ENSG00000232810	TNF	78	0.407353
Asthma	GWAS	DrugBank/DGIdb	DB00741	Hydrocortisone	ENSG00000141736	ERBB2	1	0.00522248
Asthma	GWAS	DrugBank/DGIdb	DB00959	Methylprednisolone	ENSG00000134460	IL2RA	67	0.349906
Asthma	GWAS	DrugBank/DGIdb	DB01234	Dexamethasone	ENSG00000107485	GATA3	186	0.971381
Asthma	GWAS	DrugBank/DGIdb	DB01234	Dexamethasone	ENSG00000123374	CDK2	85	0.443911
Asthma	GWAS	DrugBank/DGIdb	DB01234	Dexamethasone	ENSG00000166949	SMAD3	1	0.00522248
Asthma	GWAS	DrugBank/DGIdb	DB01411	Pranlukast	ENSG00000232810	TNF	78	0.407353
Asthma	GWAS	DrugBank/DGIdb	DB04465	Lactose	ENSG00000170266	GLB1	94	0.490913
Asthma	GWAS	DrugBank/DGIdb	DB12159	Dupilumab	ENSG00000077238	IL4R	47	0.245456
Asthma	GWAS	DrugBank/STITCH	DB00277	Theophylline	ENSG00000169194	IL13	1	0.00522248
Asthma	GWAS	DrugBank/STITCH	DB00443	Betamethasone	ENSG00000123374	CDK2	85	0.443911
Asthma	GWAS	DrugBank/STITCH	DB00443	Betamethasone	ENSG00000232810	TNF	78	0.407353
Asthma	GWAS	DrugBank/STITCH	DB00471	Montelukast	ENSG00000169194	IL13	1	0.00522248
Asthma	GWAS	DrugBank/STITCH	DB00635	Prednisone	ENSG00000204525	HLA-C	64	0.334239
Asthma	GWAS	DrugBank/STITCH	DB00668	Epinephrine	ENSG00000232810	TNF	78	0.407353
Asthma	GWAS	DrugBank/STITCH	DB00741	Hydrocortisone	ENSG00000232810	TNF	78	0.407353
Asthma	GWAS	DrugBank/STITCH	DB00874	Guaifenesin	ENSG00000215182	MUC5AC	159	0.830374
Asthma	GWAS	DrugBank/STITCH	DB01222	Budesonide	ENSG00000169194	IL13	1	0.00522248
Asthma	GWAS	DrugBank/STITCH	DB01234	Dexamethasone	ENSG00000123374	CDK2	85	0.443911
Asthma	GWAS	DrugBank/STITCH	DB01234	Dexamethasone	ENSG00000232810	TNF	78	0.407353
Asthma	GWAS	Ruiz/DGIdb	DB00091	cyclosporine	ENSG00000232810	TNF	78	0.407353
Asthma	GWAS	Ruiz/DGIdb	DB00221	isoetharine	ENSG00000204371	EHMT2	93	0.48569
Asthma	GWAS	Ruiz/DGIdb	DB00277	Theophylline	ENSG00000134460	IL2RA	67	0.349906
Asthma	GWAS	Ruiz/DGIdb	DB00277	Theophylline	ENSG00000204371	EHMT2	93	0.48569
Asthma	GWAS	Ruiz/DGIdb	DB00368	norepinephrine	ENSG00000204371	EHMT2	93	0.48569
Asthma	GWAS	Ruiz/DGIdb	DB00635	prednisone	ENSG00000107485	GATA3	186	0.971381
Asthma	GWAS	Ruiz/DGIdb	DB00668	epinephrine	ENSG00000232810	TNF	78	0.407353
Asthma	GWAS	Ruiz/DGIdb	DB00741	hydrocortisone	ENSG00000141736	ERBB2	1	0.00522248
Asthma	GWAS	Ruiz/DGIdb	DB00852	Pseudoephedrine	ENSG00000232810	TNF	78	0.407353
Asthma	GWAS	Ruiz/DGIdb	DB00959	methylprednisolone	ENSG00000134460	IL2RA	67	0.349906
Asthma	GWAS	Ruiz/DGIdb	DB01064	isoprenaline	ENSG00000204371	EHMT2	93	0.48569
Asthma	GWAS	Ruiz/DGIdb	DB01234	dexamethasone	ENSG00000107485	GATA3	186	0.971381
Asthma	GWAS	Ruiz/DGIdb	DB01234	dexamethasone	ENSG00000123374	CDK2	85	0.443911
Asthma	GWAS	Ruiz/DGIdb	DB01234	dexamethasone	ENSG00000166949	SMAD3	1	0.00522248
Asthma	GWAS	Ruiz/DGIdb	DB01407	clenbuterol	ENSG00000232810	TNF	78	0.407353
Asthma	GWAS	Ruiz/DGIdb	DB01411	pranlukast	ENSG00000232810	TNF	78	0.407353
Asthma	GWAS	Ruiz/STITCH	DB00091	cyclosporine	ENSG00000138684	IL21	151	0.788594
Asthma	GWAS	Ruiz/STITCH	DB00091	cyclosporine	ENSG00000169194	IL13	1	0.00522248
Asthma	GWAS	Ruiz/STITCH	DB00277	Theophylline	ENSG00000169194	IL13	1	0.00522248
Asthma	GWAS	Ruiz/STITCH	DB00435	Nitric Oxide	ENSG00000170266	GLB1	94	0.490913
Asthma	GWAS	Ruiz/STITCH	DB00435	Nitric Oxide	ENSG00000204287	HLA-DRA	1	0.00522248
Asthma	GWAS	Ruiz/STITCH	DB00443	betamethasone	ENSG00000123374	CDK2	85	0.443911
Asthma	GWAS	Ruiz/STITCH	DB00443	betamethasone	ENSG00000232810	TNF	78	0.407353
Asthma	GWAS	Ruiz/STITCH	DB00471	montelukast	ENSG00000169194	IL13	1	0.00522248
Asthma	GWAS	Ruiz/STITCH	DB00635	prednisone	ENSG00000204525	HLA-C	64	0.334239
Asthma	GWAS	Ruiz/STITCH	DB00668	epinephrine	ENSG00000232810	TNF	78	0.407353
Asthma	GWAS	Ruiz/STITCH	DB00741	hydrocortisone	ENSG00000232810	TNF	78	0.407353
Asthma	GWAS	Ruiz/STITCH	DB00972	azelastine	ENSG00000232810	TNF	78	0.407353
Asthma	GWAS	Ruiz/STITCH	DB01166	cilostazol	ENSG00000123384	LRP1	77	0.402131
Asthma	GWAS	Ruiz/STITCH	DB01222	budesonide	ENSG00000169194	IL13	1	0.00522248
Asthma	GWAS	Ruiz/STITCH	DB01234	dexamethasone	ENSG00000123374	CDK2	85	0.443911
Asthma	GWAS	Ruiz/STITCH	DB01234	dexamethasone	ENSG00000232810	TNF	78	0.407353
Asthma	pQTL-GWAS	DrugBank/DGIdb	DB00620	Triamcinolone	ENSG00000109320	NFKB1	40	2.09205
Asthma	pQTL-GWAS	DrugBank/DGIdb	DB00620	Triamcinolone	ENSG00000130203	APOE	67	3.50418
Asthma	pQTL-GWAS	DrugBank/DGIdb	DB00635	Prednisone	ENSG00000130203	APOE	67	3.50418
Asthma	pQTL-GWAS	DrugBank/DGIdb	DB00668	Epinephrine	ENSG00000232810	TNF	27	1.41213
Asthma	pQTL-GWAS	DrugBank/DGIdb	DB00741	Hydrocortisone	ENSG00000109320	NFKB1	40	2.09205
Asthma	pQTL-GWAS	DrugBank/DGIdb	DB00741	Hydrocortisone	ENSG00000122861	PLAU	64	3.34728
Asthma	pQTL-GWAS	DrugBank/DGIdb	DB01411	Pranlukast	ENSG00000109320	NFKB1	40	2.09205
Asthma	pQTL-GWAS	DrugBank/DGIdb	DB01411	Pranlukast	ENSG00000232810	TNF	27	1.41213
Asthma	pQTL-GWAS	DrugBank/DGIdb	DB04465	Lactose	ENSG00000170266	GLB1	29	1.51674
Asthma	pQTL-GWAS	DrugBank/STITCH	DB00443	Betamethasone	ENSG00000122861	PLAU	64	3.34728
Asthma	pQTL-GWAS	DrugBank/STITCH	DB00443	Betamethasone	ENSG00000232810	TNF	27	1.41213
Asthma	pQTL-GWAS	DrugBank/STITCH	DB00668	Epinephrine	ENSG00000232810	TNF	27	1.41213
Asthma	pQTL-GWAS	DrugBank/STITCH	DB00741	Hydrocortisone	ENSG00000232810	TNF	27	1.41213
Asthma	pQTL-GWAS	DrugBank/STITCH	DB00871	Terbutaline	ENSG00000109320	NFKB1	40	2.09205
Asthma	pQTL-GWAS	DrugBank/STITCH	DB00959	Methylprednisolone	ENSG00000122861	PLAU	64	3.34728
Asthma	pQTL-GWAS	DrugBank/STITCH	DB00983	Formoterol	ENSG00000090339	ICAM1	89	4.65481
Asthma	pQTL-GWAS	DrugBank/STITCH	DB01222	Budesonide	ENSG00000090339	ICAM1	89	4.65481
Asthma	pQTL-GWAS	DrugBank/STITCH	DB01234	Dexamethasone	ENSG00000122861	PLAU	64	3.34728
Asthma	pQTL-GWAS	DrugBank/STITCH	DB01234	Dexamethasone	ENSG00000232810	TNF	27	1.41213
Asthma	pQTL-GWAS	DrugBank/STITCH	DB01274	Arformoterol	ENSG00000090339	ICAM1	89	4.65481
Asthma	pQTL-GWAS	Ruiz/DGIdb	DB00091	cyclosporine	ENSG00000232810	TNF	27	1.41213
Asthma	pQTL-GWAS	Ruiz/DGIdb	DB00368	norepinephrine	ENSG00000101751	POLI	30	1.56904
Asthma	pQTL-GWAS	Ruiz/DGIdb	DB00620	triamcinolone	ENSG00000109320	NFKB1	40	2.09205
Asthma	pQTL-GWAS	Ruiz/DGIdb	DB00620	triamcinolone	ENSG00000130203	APOE	67	3.50418
Asthma	pQTL-GWAS	Ruiz/DGIdb	DB00635	prednisone	ENSG00000130203	APOE	67	3.50418
Asthma	pQTL-GWAS	Ruiz/DGIdb	DB00668	epinephrine	ENSG00000232810	TNF	27	1.41213
Asthma	pQTL-GWAS	Ruiz/DGIdb	DB00741	hydrocortisone	ENSG00000109320	NFKB1	40	2.09205
Asthma	pQTL-GWAS	Ruiz/DGIdb	DB00741	hydrocortisone	ENSG00000122861	PLAU	64	3.34728
Asthma	pQTL-GWAS	Ruiz/DGIdb	DB00852	Pseudoephedrine	ENSG00000109320	NFKB1	40	2.09205
Asthma	pQTL-GWAS	Ruiz/DGIdb	DB00852	Pseudoephedrine	ENSG00000232810	TNF	27	1.41213
Asthma	pQTL-GWAS	Ruiz/DGIdb	DB01407	clenbuterol	ENSG00000232810	TNF	27	1.41213
Asthma	pQTL-GWAS	Ruiz/DGIdb	DB01411	pranlukast	ENSG00000109320	NFKB1	40	2.09205
Asthma	pQTL-GWAS	Ruiz/DGIdb	DB01411	pranlukast	ENSG00000232810	TNF	27	1.41213
Asthma	pQTL-GWAS	Ruiz/STITCH	DB00091	cyclosporine	ENSG00000130203	APOE	67	3.50418
Asthma	pQTL-GWAS	Ruiz/STITCH	DB00163	Vitamin E	ENSG00000109320	NFKB1	40	2.09205
Asthma	pQTL-GWAS	Ruiz/STITCH	DB00435	Nitric Oxide	ENSG00000090339	ICAM1	89	4.65481
Asthma	pQTL-GWAS	Ruiz/STITCH	DB00435	Nitric Oxide	ENSG00000170266	GLB1	29	1.51674
Asthma	pQTL-GWAS	Ruiz/STITCH	DB00443	betamethasone	ENSG00000122861	PLAU	64	3.34728
Asthma	pQTL-GWAS	Ruiz/STITCH	DB00443	betamethasone	ENSG00000232810	TNF	27	1.41213
Asthma	pQTL-GWAS	Ruiz/STITCH	DB00668	epinephrine	ENSG00000232810	TNF	27	1.41213
Asthma	pQTL-GWAS	Ruiz/STITCH	DB00741	hydrocortisone	ENSG00000232810	TNF	27	1.41213
Asthma	pQTL-GWAS	Ruiz/STITCH	DB00871	terbutaline	ENSG00000109320	NFKB1	40	2.09205
Asthma	pQTL-GWAS	Ruiz/STITCH	DB00959	methylprednisolone	ENSG00000122861	PLAU	64	3.34728
Asthma	pQTL-GWAS	Ruiz/STITCH	DB00972	azelastine	ENSG00000232810	TNF	27	1.41213
Asthma	pQTL-GWAS	Ruiz/STITCH	DB00983	formoterol	ENSG00000090339	ICAM1	89	4.65481
Asthma	pQTL-GWAS	Ruiz/STITCH	DB01222	budesonide	ENSG00000090339	ICAM1	89	4.65481
Asthma	pQTL-GWAS	Ruiz/STITCH	DB01234	dexamethasone	ENSG00000122861	PLAU	64	3.34728
Asthma	pQTL-GWAS	Ruiz/STITCH	DB01234	dexamethasone	ENSG00000232810	TNF	27	1.41213
Asthma	pQTL-GWAS	Ruiz/STITCH	DB01274	Arformoterol	ENSG00000090339	ICAM1	89	4.65481
Atopic dermatitis	eQTL-GWAS	DrugBank/DGIdb	DB00443	Betamethasone	ENSG00000171522	PTGER4	100	0.614628
Atopic dermatitis	eQTL-GWAS	DrugBank/DGIdb	DB00959	Methylprednisolone	ENSG00000134460	IL2RA	38	0.233559
Atopic dermatitis	eQTL-GWAS	DrugBank/DGIdb	DB00993	Azathioprine	ENSG00000196126	HLA-DRB1	69	0.424093
Atopic dermatitis	eQTL-GWAS	DrugBank/DGIdb	DB01234	Dexamethasone	ENSG00000105810	CDK6	105	0.64536
Atopic dermatitis	eQTL-GWAS	DrugBank/STITCH	DB00741	Hydrocortisone	ENSG00000113520	IL4	24	0.147511
Atopic dermatitis	eQTL-GWAS	DrugBank/STITCH	DB00860	Prednisolone	ENSG00000113520	IL4	24	0.147511
Atopic dermatitis	eQTL-GWAS	DrugBank/STITCH	DB00864	Tacrolimus	ENSG00000134460	IL2RA	38	0.233559
Atopic dermatitis	eQTL-GWAS	Ruiz/DGIdb	DB00443	betamethasone	ENSG00000171522	PTGER4	100	0.614628
Atopic dermatitis	eQTL-GWAS	Ruiz/DGIdb	DB00959	methylprednisolone	ENSG00000134460	IL2RA	38	0.233559
Atopic dermatitis	eQTL-GWAS	Ruiz/DGIdb	DB01234	dexamethasone	ENSG00000105810	CDK6	105	0.64536
Atopic dermatitis	eQTL-GWAS	Ruiz/STITCH	DB00281	lidocaine	ENSG00000197208	SLC22A4	77	0.473264
Atopic dermatitis	eQTL-GWAS	Ruiz/STITCH	DB00741	hydrocortisone	ENSG00000113520	IL4	24	0.147511
Atopic dermatitis	eQTL-GWAS	Ruiz/STITCH	DB00860	prednisolone	ENSG00000113520	IL4	24	0.147511
Atopic dermatitis	eQTL-GWAS	Ruiz/STITCH	DB00864	tacrolimus	ENSG00000134460	IL2RA	38	0.233559
Atopic dermatitis	Exome	DrugBank/DGIdb	DB00091	Cyclosporine	ENSG00000073734	ABCB11	100	0.532085
Atopic dermatitis	Exome	DrugBank/DGIdb	DB04815	Clioquinol	ENSG00000165092	ALDH1A1	88	0.468235
Atopic dermatitis	Exome	DrugBank/STITCH	DB00091	Cyclosporine	ENSG00000073734	ABCB11	100	0.532085
Atopic dermatitis	Exome	DrugBank/STITCH	DB00091	Cyclosporine	ENSG00000155657	TTN	76	0.404384
Atopic dermatitis	Exome	DrugBank/STITCH	DB00337	Pimecrolimus	ENSG00000073734	ABCB11	100	0.532085
Atopic dermatitis	Exome	DrugBank/STITCH	DB00443	Betamethasone	ENSG00000111276	CDKN1B	152	0.808769
Atopic dermatitis	Exome	DrugBank/STITCH	DB00443	Betamethasone	ENSG00000140465	CYP1A1	71	0.37778
Atopic dermatitis	Exome	DrugBank/STITCH	DB00443	Betamethasone	ENSG00000173757	STAT5B	117	0.622539
Atopic dermatitis	Exome	DrugBank/STITCH	DB00741	Hydrocortisone	ENSG00000167779	IGFBP6	41	0.218155
Atopic dermatitis	Exome	DrugBank/STITCH	DB00864	Tacrolimus	ENSG00000073734	ABCB11	100	0.532085
Atopic dermatitis	Exome	DrugBank/STITCH	DB00936	Salicylic acid	ENSG00000073734	ABCB11	100	0.532085
Atopic dermatitis	Exome	DrugBank/STITCH	DB01234	Dexamethasone	ENSG00000111276	CDKN1B	152	0.808769
Atopic dermatitis	Exome	DrugBank/STITCH	DB01234	Dexamethasone	ENSG00000140465	CYP1A1	71	0.37778
Atopic dermatitis	Exome	DrugBank/STITCH	DB01234	Dexamethasone	ENSG00000173757	STAT5B	117	0.622539
Atopic dermatitis	Exome	DrugBank/STITCH	DB02703	Fusidic acid	ENSG00000073734	ABCB11	100	0.532085
Atopic dermatitis	Exome	Ruiz/STITCH	DB00337	pimecrolimus	ENSG00000073734	ABCB11	100	0.532085
Atopic dermatitis	Exome	Ruiz/STITCH	DB00443	betamethasone	ENSG00000111276	CDKN1B	152	0.808769
Atopic dermatitis	Exome	Ruiz/STITCH	DB00443	betamethasone	ENSG00000140465	CYP1A1	71	0.37778
Atopic dermatitis	Exome	Ruiz/STITCH	DB00443	betamethasone	ENSG00000173757	STAT5B	117	0.622539
Atopic dermatitis	Exome	Ruiz/STITCH	DB00741	hydrocortisone	ENSG00000167779	IGFBP6	41	0.218155
Atopic dermatitis	Exome	Ruiz/STITCH	DB00864	tacrolimus	ENSG00000073734	ABCB11	100	0.532085
Atopic dermatitis	Exome	Ruiz/STITCH	DB01234	dexamethasone	ENSG00000111276	CDKN1B	152	0.808769
Atopic dermatitis	Exome	Ruiz/STITCH	DB01234	dexamethasone	ENSG00000140465	CYP1A1	71	0.37778
Atopic dermatitis	Exome	Ruiz/STITCH	DB01234	dexamethasone	ENSG00000173757	STAT5B	117	0.622539
Atopic dermatitis	GWAS	DrugBank/DGIdb	DB00091	Cyclosporine	ENSG00000109471	IL2	38	0.197927
Atopic dermatitis	GWAS	DrugBank/DGIdb	DB00091	Cyclosporine	ENSG00000113525	IL5	55	0.286473
Atopic dermatitis	GWAS	DrugBank/DGIdb	DB00620	Triamcinolone	ENSG00000196611	MMP1	187	0.974009
Atopic dermatitis	GWAS	DrugBank/DGIdb	DB00741	Hydrocortisone	ENSG00000196611	MMP1	187	0.974009
Atopic dermatitis	GWAS	DrugBank/DGIdb	DB00864	Tacrolimus	ENSG00000164399	IL3	181	0.942757
Atopic dermatitis	GWAS	DrugBank/DGIdb	DB00959	Methylprednisolone	ENSG00000113525	IL5	55	0.286473
Atopic dermatitis	GWAS	DrugBank/DGIdb	DB00959	Methylprednisolone	ENSG00000134460	IL2RA	179	0.93234
Atopic dermatitis	GWAS	DrugBank/DGIdb	DB00993	Azathioprine	ENSG00000196126	HLA-DRB1	69	0.359394
Atopic dermatitis	GWAS	DrugBank/DGIdb	DB00993	Azathioprine	ENSG00000196735	HLA-DQA1	61	0.317725
Atopic dermatitis	GWAS	DrugBank/DGIdb	DB01234	Dexamethasone	ENSG00000123374	CDK2	141	0.734413
Atopic dermatitis	GWAS	DrugBank/DGIdb	DB01234	Dexamethasone	ENSG00000173039	RELA	56	0.291682
Atopic dermatitis	GWAS	DrugBank/DGIdb	DB04815	Clioquinol	ENSG00000143365	RORC	177	0.921923
Atopic dermatitis	GWAS	DrugBank/STITCH	DB00091	Cyclosporine	ENSG00000109471	IL2	38	0.197927
Atopic dermatitis	GWAS	DrugBank/STITCH	DB00091	Cyclosporine	ENSG00000113525	IL5	55	0.286473
Atopic dermatitis	GWAS	DrugBank/STITCH	DB00091	Cyclosporine	ENSG00000138684	IL21	73	0.380228
Atopic dermatitis	GWAS	DrugBank/STITCH	DB00091	Cyclosporine	ENSG00000169194	IL13	7	0.0364602
Atopic dermatitis	GWAS	DrugBank/STITCH	DB00091	Cyclosporine	ENSG00000196611	MMP1	187	0.974009
Atopic dermatitis	GWAS	DrugBank/STITCH	DB00443	Betamethasone	ENSG00000123374	CDK2	141	0.734413
Atopic dermatitis	GWAS	DrugBank/STITCH	DB00443	Betamethasone	ENSG00000164400	CSF2	152	0.791708
Atopic dermatitis	GWAS	DrugBank/STITCH	DB00443	Betamethasone	ENSG00000173039	RELA	56	0.291682
Atopic dermatitis	GWAS	DrugBank/STITCH	DB00635	Prednisone	ENSG00000204525	HLA-C	85	0.442731
Atopic dermatitis	GWAS	DrugBank/STITCH	DB00741	Hydrocortisone	ENSG00000113520	IL4	16	0.0833377
Atopic dermatitis	GWAS	DrugBank/STITCH	DB00860	Prednisolone	ENSG00000100906	NFKBIA	153	0.796917
Atopic dermatitis	GWAS	DrugBank/STITCH	DB00860	Prednisolone	ENSG00000113520	IL4	16	0.0833377
Atopic dermatitis	GWAS	DrugBank/STITCH	DB00864	Tacrolimus	ENSG00000109471	IL2	38	0.197927
Atopic dermatitis	GWAS	DrugBank/STITCH	DB00864	Tacrolimus	ENSG00000113525	IL5	55	0.286473
Atopic dermatitis	GWAS	DrugBank/STITCH	DB00864	Tacrolimus	ENSG00000134460	IL2RA	179	0.93234
Atopic dermatitis	GWAS	DrugBank/STITCH	DB00864	Tacrolimus	ENSG00000169194	IL13	7	0.0364602
Atopic dermatitis	GWAS	DrugBank/STITCH	DB01234	Dexamethasone	ENSG00000123374	CDK2	141	0.734413
Atopic dermatitis	GWAS	DrugBank/STITCH	DB01234	Dexamethasone	ENSG00000164400	CSF2	152	0.791708
Atopic dermatitis	GWAS	DrugBank/STITCH	DB01234	Dexamethasone	ENSG00000173039	RELA	56	0.291682
Atopic dermatitis	GWAS	Ruiz/DGIdb	DB00620	triamcinolone	ENSG00000196611	MMP1	187	0.974009
Atopic dermatitis	GWAS	Ruiz/DGIdb	DB00741	hydrocortisone	ENSG00000196611	MMP1	187	0.974009
Atopic dermatitis	GWAS	Ruiz/DGIdb	DB00864	tacrolimus	ENSG00000164399	IL3	181	0.942757
Atopic dermatitis	GWAS	Ruiz/DGIdb	DB00959	methylprednisolone	ENSG00000113525	IL5	55	0.286473
Atopic dermatitis	GWAS	Ruiz/DGIdb	DB00959	methylprednisolone	ENSG00000134460	IL2RA	179	0.93234
Atopic dermatitis	GWAS	Ruiz/DGIdb	DB01234	dexamethasone	ENSG00000123374	CDK2	141	0.734413
Atopic dermatitis	GWAS	Ruiz/DGIdb	DB01234	dexamethasone	ENSG00000173039	RELA	56	0.291682
Atopic dermatitis	GWAS	Ruiz/STITCH	DB00281	lidocaine	ENSG00000197208	SLC22A4	65	0.338559
Atopic dermatitis	GWAS	Ruiz/STITCH	DB00443	betamethasone	ENSG00000123374	CDK2	141	0.734413
Atopic dermatitis	GWAS	Ruiz/STITCH	DB00443	betamethasone	ENSG00000164400	CSF2	152	0.791708
Atopic dermatitis	GWAS	Ruiz/STITCH	DB00443	betamethasone	ENSG00000173039	RELA	56	0.291682
Atopic dermatitis	GWAS	Ruiz/STITCH	DB00635	prednisone	ENSG00000204525	HLA-C	85	0.442731
Atopic dermatitis	GWAS	Ruiz/STITCH	DB00741	hydrocortisone	ENSG00000113520	IL4	16	0.0833377
Atopic dermatitis	GWAS	Ruiz/STITCH	DB00860	prednisolone	ENSG00000100906	NFKBIA	153	0.796917
Atopic dermatitis	GWAS	Ruiz/STITCH	DB00860	prednisolone	ENSG00000113520	IL4	16	0.0833377
Atopic dermatitis	GWAS	Ruiz/STITCH	DB00864	tacrolimus	ENSG00000109471	IL2	38	0.197927
Atopic dermatitis	GWAS	Ruiz/STITCH	DB00864	tacrolimus	ENSG00000113525	IL5	55	0.286473
Atopic dermatitis	GWAS	Ruiz/STITCH	DB00864	tacrolimus	ENSG00000134460	IL2RA	179	0.93234
Atopic dermatitis	GWAS	Ruiz/STITCH	DB00864	tacrolimus	ENSG00000169194	IL13	7	0.0364602
Atopic dermatitis	GWAS	Ruiz/STITCH	DB01234	dexamethasone	ENSG00000123374	CDK2	141	0.734413
Atopic dermatitis	GWAS	Ruiz/STITCH	DB01234	dexamethasone	ENSG00000164400	CSF2	152	0.791708
Atopic dermatitis	GWAS	Ruiz/STITCH	DB01234	dexamethasone	ENSG00000173039	RELA	56	0.291682
Atopic dermatitis	pQTL-GWAS	DrugBank/DGIdb	DB00091	Cyclosporine	ENSG00000232810	TNF	34	1.74448
Atopic dermatitis	pQTL-GWAS	DrugBank/DGIdb	DB00620	Triamcinolone	ENSG00000138685	FGF2	63	3.23243
Atopic dermatitis	pQTL-GWAS	DrugBank/DGIdb	DB00635	Prednisone	ENSG00000101144	BMP7	25	1.28271
Atopic dermatitis	pQTL-GWAS	DrugBank/DGIdb	DB01234	Dexamethasone	ENSG00000079112	CDH17	28	1.43663
Atopic dermatitis	pQTL-GWAS	DrugBank/DGIdb	DB01234	Dexamethasone	ENSG00000101144	BMP7	25	1.28271
Atopic dermatitis	pQTL-GWAS	DrugBank/DGIdb	DB04815	Clioquinol	ENSG00000165092	ALDH1A1	73	3.74551
Atopic dermatitis	pQTL-GWAS	DrugBank/DGIdb	DB08877	Ruxolitinib	ENSG00000168685	IL7R	11	0.564392
Atopic dermatitis	pQTL-GWAS	DrugBank/STITCH	DB00443	Betamethasone	ENSG00000102882	MAPK3	75	3.84813
Atopic dermatitis	pQTL-GWAS	DrugBank/STITCH	DB00443	Betamethasone	ENSG00000232810	TNF	34	1.74448
Atopic dermatitis	pQTL-GWAS	DrugBank/STITCH	DB00741	Hydrocortisone	ENSG00000232810	TNF	34	1.74448
Atopic dermatitis	pQTL-GWAS	DrugBank/STITCH	DB00864	Tacrolimus	ENSG00000090339	ICAM1	30	1.53925
Atopic dermatitis	pQTL-GWAS	DrugBank/STITCH	DB00994	Neomycin	ENSG00000102882	MAPK3	75	3.84813
Atopic dermatitis	pQTL-GWAS	DrugBank/STITCH	DB01234	Dexamethasone	ENSG00000102882	MAPK3	75	3.84813
Atopic dermatitis	pQTL-GWAS	DrugBank/STITCH	DB01234	Dexamethasone	ENSG00000232810	TNF	34	1.74448
Atopic dermatitis	pQTL-GWAS	Ruiz/DGIdb	DB00620	triamcinolone	ENSG00000138685	FGF2	63	3.23243
Atopic dermatitis	pQTL-GWAS	Ruiz/DGIdb	DB00635	prednisone	ENSG00000101144	BMP7	25	1.28271
Atopic dermatitis	pQTL-GWAS	Ruiz/DGIdb	DB01234	dexamethasone	ENSG00000079112	CDH17	28	1.43663
Atopic dermatitis	pQTL-GWAS	Ruiz/DGIdb	DB01234	dexamethasone	ENSG00000101144	BMP7	25	1.28271
Atopic dermatitis	pQTL-GWAS	Ruiz/STITCH	DB00281	lidocaine	ENSG00000090339	ICAM1	30	1.53925
Atopic dermatitis	pQTL-GWAS	Ruiz/STITCH	DB00443	betamethasone	ENSG00000102882	MAPK3	75	3.84813
Atopic dermatitis	pQTL-GWAS	Ruiz/STITCH	DB00443	betamethasone	ENSG00000232810	TNF	34	1.74448
Atopic dermatitis	pQTL-GWAS	Ruiz/STITCH	DB00741	hydrocortisone	ENSG00000232810	TNF	34	1.74448
Atopic dermatitis	pQTL-GWAS	Ruiz/STITCH	DB00864	tacrolimus	ENSG00000090339	ICAM1	30	1.53925
Atopic dermatitis	pQTL-GWAS	Ruiz/STITCH	DB01234	dexamethasone	ENSG00000102882	MAPK3	75	3.84813
Atopic dermatitis	pQTL-GWAS	Ruiz/STITCH	DB01234	dexamethasone	ENSG00000232810	TNF	34	1.74448
Atrial fibrillation	eQTL-GWAS	ChEMBL/ChEMBL	CHEMBL1269025	EDOXABAN	ENSG00000126218	F10	115	0.704786
Atrial fibrillation	eQTL-GWAS	ChEMBL/ChEMBL	CHEMBL184412	DRONEDARONE	ENSG00000185313	SCN10A	60	0.367715
Atrial fibrillation	eQTL-GWAS	ChEMBL/ChEMBL	CHEMBL198362	RIVAROXABAN	ENSG00000126218	F10	115	0.704786
Atrial fibrillation	eQTL-GWAS	ChEMBL/ChEMBL	CHEMBL231779	APIXABAN	ENSG00000126218	F10	115	0.704786
Atrial fibrillation	eQTL-GWAS	ChEMBL/ChEMBL	CHEMBL473	DOFETILIDE	ENSG00000055118	KCNH2	163	0.998958
Atrial fibrillation	eQTL-GWAS	ChEMBL/ChEMBL	CHEMBL631	PROPAFENONE	ENSG00000185313	SCN10A	60	0.367715
Atrial fibrillation	eQTL-GWAS	DrugBank/DGIdb	DB00204	Dofetilide	ENSG00000055118	KCNH2	163	0.998958
Atrial fibrillation	eQTL-GWAS	DrugBank/DGIdb	DB00308	Ibutilide	ENSG00000055118	KCNH2	163	0.998958
Atrial fibrillation	eQTL-GWAS	DrugBank/DGIdb	DB00335	Atenolol	ENSG00000107960	STN1	32	0.196114
Atrial fibrillation	eQTL-GWAS	DrugBank/DGIdb	DB00390	Digoxin	ENSG00000113580	NR3C1	48	0.294172
Atrial fibrillation	eQTL-GWAS	DrugBank/DGIdb	DB00489	Sotalol	ENSG00000055118	KCNH2	163	0.998958
Atrial fibrillation	eQTL-GWAS	DrugBank/DGIdb	DB00661	Verapamil	ENSG00000055118	KCNH2	163	0.998958
Atrial fibrillation	eQTL-GWAS	DrugBank/DGIdb	DB00661	Verapamil	ENSG00000120457	KCNJ5	139	0.851872
Atrial fibrillation	eQTL-GWAS	DrugBank/DGIdb	DB00661	Verapamil	ENSG00000122861	PLAU	68	0.416743
Atrial fibrillation	eQTL-GWAS	DrugBank/DGIdb	DB00908	Quinidine	ENSG00000055118	KCNH2	163	0.998958
Atrial fibrillation	eQTL-GWAS	DrugBank/DGIdb	DB00945	Acetylsalicylic acid	ENSG00000011523	CEP68	17	0.104186
Atrial fibrillation	eQTL-GWAS	DrugBank/DGIdb	DB01035	Procainamide	ENSG00000055118	KCNH2	163	0.998958
Atrial fibrillation	eQTL-GWAS	DrugBank/DGIdb	DB01109	Heparin	ENSG00000126218	F10	115	0.704786
Atrial fibrillation	eQTL-GWAS	DrugBank/DGIdb	DB01118	Amiodarone	ENSG00000055118	KCNH2	163	0.998958
Atrial fibrillation	eQTL-GWAS	DrugBank/DGIdb	DB01136	Carvedilol	ENSG00000055118	KCNH2	163	0.998958
Atrial fibrillation	eQTL-GWAS	DrugBank/DGIdb	DB01182	Propafenone	ENSG00000055118	KCNH2	163	0.998958
Atrial fibrillation	eQTL-GWAS	DrugBank/DGIdb	DB01195	Flecainide	ENSG00000055118	KCNH2	163	0.998958
Atrial fibrillation	eQTL-GWAS	DrugBank/DGIdb	DB01396	Digitoxin	ENSG00000113580	NR3C1	48	0.294172
Atrial fibrillation	eQTL-GWAS	DrugBank/DGIdb	DB04855	Dronedarone	ENSG00000055118	KCNH2	163	0.998958
Atrial fibrillation	eQTL-GWAS	DrugBank/DGIdb	DB06217	Vernakalant	ENSG00000055118	KCNH2	163	0.998958
Atrial fibrillation	eQTL-GWAS	DrugBank/STITCH	DB00204	Dofetilide	ENSG00000055118	KCNH2	163	0.998958
Atrial fibrillation	eQTL-GWAS	DrugBank/STITCH	DB00264	Metoprolol	ENSG00000055118	KCNH2	163	0.998958
Atrial fibrillation	eQTL-GWAS	DrugBank/STITCH	DB00308	Ibutilide	ENSG00000055118	KCNH2	163	0.998958
Atrial fibrillation	eQTL-GWAS	DrugBank/STITCH	DB00335	Atenolol	ENSG00000186868	MAPT	124	0.759944
Atrial fibrillation	eQTL-GWAS	DrugBank/STITCH	DB00390	Digoxin	ENSG00000055118	KCNH2	163	0.998958
Atrial fibrillation	eQTL-GWAS	DrugBank/STITCH	DB00489	Sotalol	ENSG00000055118	KCNH2	163	0.998958
Atrial fibrillation	eQTL-GWAS	DrugBank/STITCH	DB00571	Propranolol	ENSG00000055118	KCNH2	163	0.998958
Atrial fibrillation	eQTL-GWAS	DrugBank/STITCH	DB00661	Verapamil	ENSG00000055118	KCNH2	163	0.998958
Atrial fibrillation	eQTL-GWAS	DrugBank/STITCH	DB00908	Quinidine	ENSG00000055118	KCNH2	163	0.998958
Atrial fibrillation	eQTL-GWAS	DrugBank/STITCH	DB00945	Acetylsalicylic acid	ENSG00000054654	SYNE2	12	0.0735429
Atrial fibrillation	eQTL-GWAS	DrugBank/STITCH	DB01118	Amiodarone	ENSG00000055118	KCNH2	163	0.998958
Atrial fibrillation	eQTL-GWAS	DrugBank/STITCH	DB01136	Carvedilol	ENSG00000055118	KCNH2	163	0.998958
Atrial fibrillation	eQTL-GWAS	DrugBank/STITCH	DB01182	Propafenone	ENSG00000055118	KCNH2	163	0.998958
Atrial fibrillation	eQTL-GWAS	DrugBank/STITCH	DB01195	Flecainide	ENSG00000055118	KCNH2	163	0.998958
Atrial fibrillation	eQTL-GWAS	DrugBank/STITCH	DB04855	Dronedarone	ENSG00000055118	KCNH2	163	0.998958
Atrial fibrillation	eQTL-GWAS	Ruiz/DGIdb	DB00204		ENSG00000055118	KCNH2	163	0.998958
Atrial fibrillation	eQTL-GWAS	Ruiz/DGIdb	DB00280	disopyramide	ENSG00000055118	KCNH2	163	0.998958
Atrial fibrillation	eQTL-GWAS	Ruiz/DGIdb	DB00308	ibutilide	ENSG00000055118	KCNH2	163	0.998958
Atrial fibrillation	eQTL-GWAS	Ruiz/DGIdb	DB00335	atenolol-(+/-)	ENSG00000107960	STN1	32	0.196114
Atrial fibrillation	eQTL-GWAS	Ruiz/DGIdb	DB00390	digoxin	ENSG00000113580	NR3C1	48	0.294172
Atrial fibrillation	eQTL-GWAS	Ruiz/DGIdb	DB00489	sotalol	ENSG00000055118	KCNH2	163	0.998958
Atrial fibrillation	eQTL-GWAS	Ruiz/DGIdb	DB00661	verapamil	ENSG00000055118	KCNH2	163	0.998958
Atrial fibrillation	eQTL-GWAS	Ruiz/DGIdb	DB00661	verapamil	ENSG00000120457	KCNJ5	139	0.851872
Atrial fibrillation	eQTL-GWAS	Ruiz/DGIdb	DB00661	verapamil	ENSG00000122861	PLAU	68	0.416743
Atrial fibrillation	eQTL-GWAS	Ruiz/DGIdb	DB00908	quinidine	ENSG00000055118	KCNH2	163	0.998958
Atrial fibrillation	eQTL-GWAS	Ruiz/DGIdb	DB01035	procainamide	ENSG00000055118	KCNH2	163	0.998958
Atrial fibrillation	eQTL-GWAS	Ruiz/DGIdb	DB01182	propafenone	ENSG00000055118	KCNH2	163	0.998958
Atrial fibrillation	eQTL-GWAS	Ruiz/DGIdb	DB01195	flecainide	ENSG00000055118	KCNH2	163	0.998958
Atrial fibrillation	eQTL-GWAS	Ruiz/DGIdb	DB01396	Digitoxin	ENSG00000113580	NR3C1	48	0.294172
Atrial fibrillation	eQTL-GWAS	Ruiz/DGIdb	DB04855	dronedarone	ENSG00000055118	KCNH2	163	0.998958
Atrial fibrillation	eQTL-GWAS	Ruiz/DGIdb	DB06217	vernakalant	ENSG00000055118	KCNH2	163	0.998958
Atrial fibrillation	eQTL-GWAS	Ruiz/DGIdb	DB06228	rivaroxaban	ENSG00000126218	F10	115	0.704786
Atrial fibrillation	eQTL-GWAS	Ruiz/DGIdb	DB06605	apixaban	ENSG00000126218	F10	115	0.704786
Atrial fibrillation	eQTL-GWAS	Ruiz/DGIdb	DB09075	edoxaban	ENSG00000126218	F10	115	0.704786
Atrial fibrillation	eQTL-GWAS	Ruiz/STITCH	DB00204		ENSG00000055118	KCNH2	163	0.998958
Atrial fibrillation	eQTL-GWAS	Ruiz/STITCH	DB00280	disopyramide	ENSG00000055118	KCNH2	163	0.998958
Atrial fibrillation	eQTL-GWAS	Ruiz/STITCH	DB00308	ibutilide	ENSG00000055118	KCNH2	163	0.998958
Atrial fibrillation	eQTL-GWAS	Ruiz/STITCH	DB00335	atenolol-(+/-)	ENSG00000186868	MAPT	124	0.759944
Atrial fibrillation	eQTL-GWAS	Ruiz/STITCH	DB00390	digoxin	ENSG00000055118	KCNH2	163	0.998958
Atrial fibrillation	eQTL-GWAS	Ruiz/STITCH	DB00489	sotalol	ENSG00000055118	KCNH2	163	0.998958
Atrial fibrillation	eQTL-GWAS	Ruiz/STITCH	DB00571	propranolol	ENSG00000055118	KCNH2	163	0.998958
Atrial fibrillation	eQTL-GWAS	Ruiz/STITCH	DB00661	verapamil	ENSG00000055118	KCNH2	163	0.998958
Atrial fibrillation	eQTL-GWAS	Ruiz/STITCH	DB00908	quinidine	ENSG00000055118	KCNH2	163	0.998958
Atrial fibrillation	eQTL-GWAS	Ruiz/STITCH	DB01092	ouabain	ENSG00000055118	KCNH2	163	0.998958
Atrial fibrillation	eQTL-GWAS	Ruiz/STITCH	DB01182	propafenone	ENSG00000055118	KCNH2	163	0.998958
Atrial fibrillation	eQTL-GWAS	Ruiz/STITCH	DB01195	flecainide	ENSG00000055118	KCNH2	163	0.998958
Atrial fibrillation	eQTL-GWAS	Ruiz/STITCH	DB04855	dronedarone	ENSG00000055118	KCNH2	163	0.998958
Atrial fibrillation	eQTL-GWAS	Ruiz/STITCH	DB06228	rivaroxaban	ENSG00000126218	F10	115	0.704786
Atrial fibrillation	eQTL-GWAS	Ruiz/STITCH	DB06605	apixaban	ENSG00000126218	F10	115	0.704786
Atrial fibrillation	Exome	DrugBank/DGIdb	DB00335	Atenolol	ENSG00000130164	LDLR	6	0.031903
Atrial fibrillation	Exome	DrugBank/DGIdb	DB00661	Verapamil	ENSG00000130164	LDLR	6	0.031903
Atrial fibrillation	Exome	DrugBank/DGIdb	DB01109	Heparin	ENSG00000115884	SDC1	75	0.398788
Atrial fibrillation	Exome	DrugBank/DGIdb	DB01109	Heparin	ENSG00000198959	TGM2	12	0.063806
Atrial fibrillation	Exome	DrugBank/STITCH	DB00661	Verapamil	ENSG00000165029	ABCA1	106	0.56362
Atrial fibrillation	Exome	DrugBank/STITCH	DB00661	Verapamil	ENSG00000168646	AXIN2	154	0.818844
Atrial fibrillation	Exome	DrugBank/STITCH	DB00908	Quinidine	ENSG00000115884	SDC1	75	0.398788
Atrial fibrillation	Exome	DrugBank/STITCH	DB00945	Acetylsalicylic acid	ENSG00000165029	ABCA1	106	0.56362
Atrial fibrillation	Exome	Ruiz/DGIdb	DB00335	atenolol-(+/-)	ENSG00000130164	LDLR	6	0.031903
Atrial fibrillation	Exome	Ruiz/DGIdb	DB00661	verapamil	ENSG00000130164	LDLR	6	0.031903
Atrial fibrillation	Exome	Ruiz/STITCH	DB00661	verapamil	ENSG00000165029	ABCA1	106	0.56362
Atrial fibrillation	Exome	Ruiz/STITCH	DB00661	verapamil	ENSG00000168646	AXIN2	154	0.818844
Atrial fibrillation	Exome	Ruiz/STITCH	DB00908	quinidine	ENSG00000115884	SDC1	75	0.398788
Atrial fibrillation	GWAS	ChEMBL/ChEMBL	CHEMBL184412	DRONEDARONE	ENSG00000138622	HCN4	12	0.0624772
Atrial fibrillation	GWAS	ChEMBL/ChEMBL	CHEMBL184412	DRONEDARONE	ENSG00000185313	SCN10A	30	0.156193
Atrial fibrillation	GWAS	ChEMBL/ChEMBL	CHEMBL473	DOFETILIDE	ENSG00000055118	KCNH2	90	0.468579
Atrial fibrillation	GWAS	ChEMBL/ChEMBL	CHEMBL631	PROPAFENONE	ENSG00000185313	SCN10A	30	0.156193
Atrial fibrillation	GWAS	DrugBank/DGIdb	DB00204	Dofetilide	ENSG00000055118	KCNH2	90	0.468579
Atrial fibrillation	GWAS	DrugBank/DGIdb	DB00308	Ibutilide	ENSG00000055118	KCNH2	90	0.468579
Atrial fibrillation	GWAS	DrugBank/DGIdb	DB00335	Atenolol	ENSG00000107960	STN1	86	0.447753
Atrial fibrillation	GWAS	DrugBank/DGIdb	DB00390	Digoxin	ENSG00000113580	NR3C1	23	0.119748
Atrial fibrillation	GWAS	DrugBank/DGIdb	DB00390	Digoxin	ENSG00000164867	NOS3	103	0.536263
Atrial fibrillation	GWAS	DrugBank/DGIdb	DB00489	Sotalol	ENSG00000055118	KCNH2	90	0.468579
Atrial fibrillation	GWAS	DrugBank/DGIdb	DB00661	Verapamil	ENSG00000055118	KCNH2	90	0.468579
Atrial fibrillation	GWAS	DrugBank/DGIdb	DB00661	Verapamil	ENSG00000120457	KCNJ5	100	0.520644
Atrial fibrillation	GWAS	DrugBank/DGIdb	DB00758	Clopidogrel	ENSG00000164867	NOS3	103	0.536263
Atrial fibrillation	GWAS	DrugBank/DGIdb	DB00908	Quinidine	ENSG00000055118	KCNH2	90	0.468579
Atrial fibrillation	GWAS	DrugBank/DGIdb	DB00945	Acetylsalicylic acid	ENSG00000011523	CEP68	69	0.359244
Atrial fibrillation	GWAS	DrugBank/DGIdb	DB00945	Acetylsalicylic acid	ENSG00000163485	ADORA1	29	0.150987
Atrial fibrillation	GWAS	DrugBank/DGIdb	DB00945	Acetylsalicylic acid	ENSG00000164867	NOS3	103	0.536263
Atrial fibrillation	GWAS	DrugBank/DGIdb	DB01035	Procainamide	ENSG00000055118	KCNH2	90	0.468579
Atrial fibrillation	GWAS	DrugBank/DGIdb	DB01118	Amiodarone	ENSG00000055118	KCNH2	90	0.468579
Atrial fibrillation	GWAS	DrugBank/DGIdb	DB01136	Carvedilol	ENSG00000055118	KCNH2	90	0.468579
Atrial fibrillation	GWAS	DrugBank/DGIdb	DB01182	Propafenone	ENSG00000055118	KCNH2	90	0.468579
Atrial fibrillation	GWAS	DrugBank/DGIdb	DB01195	Flecainide	ENSG00000055118	KCNH2	90	0.468579
Atrial fibrillation	GWAS	DrugBank/DGIdb	DB01396	Digitoxin	ENSG00000113580	NR3C1	23	0.119748
Atrial fibrillation	GWAS	DrugBank/DGIdb	DB04855	Dronedarone	ENSG00000055118	KCNH2	90	0.468579
Atrial fibrillation	GWAS	DrugBank/DGIdb	DB04855	Dronedarone	ENSG00000171385	KCND3	123	0.640392
Atrial fibrillation	GWAS	DrugBank/DGIdb	DB06217	Vernakalant	ENSG00000055118	KCNH2	90	0.468579
Atrial fibrillation	GWAS	DrugBank/DGIdb	DB06217	Vernakalant	ENSG00000171385	KCND3	123	0.640392
Atrial fibrillation	GWAS	DrugBank/STITCH	DB00204	Dofetilide	ENSG00000055118	KCNH2	90	0.468579
Atrial fibrillation	GWAS	DrugBank/STITCH	DB00264	Metoprolol	ENSG00000055118	KCNH2	90	0.468579
Atrial fibrillation	GWAS	DrugBank/STITCH	DB00264	Metoprolol	ENSG00000163485	ADORA1	29	0.150987
Atrial fibrillation	GWAS	DrugBank/STITCH	DB00308	Ibutilide	ENSG00000055118	KCNH2	90	0.468579
Atrial fibrillation	GWAS	DrugBank/STITCH	DB00335	Atenolol	ENSG00000140836	ZFHX3	1	0.00520644
Atrial fibrillation	GWAS	DrugBank/STITCH	DB00335	Atenolol	ENSG00000186868	MAPT	190	0.989223
Atrial fibrillation	GWAS	DrugBank/STITCH	DB00390	Digoxin	ENSG00000055118	KCNH2	90	0.468579
Atrial fibrillation	GWAS	DrugBank/STITCH	DB00489	Sotalol	ENSG00000055118	KCNH2	90	0.468579
Atrial fibrillation	GWAS	DrugBank/STITCH	DB00571	Propranolol	ENSG00000055118	KCNH2	90	0.468579
Atrial fibrillation	GWAS	DrugBank/STITCH	DB00571	Propranolol	ENSG00000120738	EGR1	92	0.478992
Atrial fibrillation	GWAS	DrugBank/STITCH	DB00661	Verapamil	ENSG00000055118	KCNH2	90	0.468579
Atrial fibrillation	GWAS	DrugBank/STITCH	DB00661	Verapamil	ENSG00000164867	NOS3	103	0.536263
Atrial fibrillation	GWAS	DrugBank/STITCH	DB00661	Verapamil	ENSG00000171385	KCND3	123	0.640392
Atrial fibrillation	GWAS	DrugBank/STITCH	DB00908	Quinidine	ENSG00000055118	KCNH2	90	0.468579
Atrial fibrillation	GWAS	DrugBank/STITCH	DB00945	Acetylsalicylic acid	ENSG00000054654	SYNE2	79	0.411308
Atrial fibrillation	GWAS	DrugBank/STITCH	DB00945	Acetylsalicylic acid	ENSG00000077150	NFKB2	150	0.780965
Atrial fibrillation	GWAS	DrugBank/STITCH	DB00945	Acetylsalicylic acid	ENSG00000164867	NOS3	103	0.536263
Atrial fibrillation	GWAS	DrugBank/STITCH	DB01118	Amiodarone	ENSG00000055118	KCNH2	90	0.468579
Atrial fibrillation	GWAS	DrugBank/STITCH	DB01118	Amiodarone	ENSG00000080709	KCNN2	149	0.775759
Atrial fibrillation	GWAS	DrugBank/STITCH	DB01136	Carvedilol	ENSG00000055118	KCNH2	90	0.468579
Atrial fibrillation	GWAS	DrugBank/STITCH	DB01182	Propafenone	ENSG00000055118	KCNH2	90	0.468579
Atrial fibrillation	GWAS	DrugBank/STITCH	DB01195	Flecainide	ENSG00000055118	KCNH2	90	0.468579
Atrial fibrillation	GWAS	DrugBank/STITCH	DB01195	Flecainide	ENSG00000138622	HCN4	12	0.0624772
Atrial fibrillation	GWAS	DrugBank/STITCH	DB01396	Digitoxin	ENSG00000120738	EGR1	92	0.478992
Atrial fibrillation	GWAS	DrugBank/STITCH	DB01396	Digitoxin	ENSG00000164867	NOS3	103	0.536263
Atrial fibrillation	GWAS	DrugBank/STITCH	DB04855	Dronedarone	ENSG00000055118	KCNH2	90	0.468579
Atrial fibrillation	GWAS	Ruiz/DGIdb	DB00204		ENSG00000055118	KCNH2	90	0.468579
Atrial fibrillation	GWAS	Ruiz/DGIdb	DB00280	disopyramide	ENSG00000055118	KCNH2	90	0.468579
Atrial fibrillation	GWAS	Ruiz/DGIdb	DB00280	disopyramide	ENSG00000171385	KCND3	123	0.640392
Atrial fibrillation	GWAS	Ruiz/DGIdb	DB00308	ibutilide	ENSG00000055118	KCNH2	90	0.468579
Atrial fibrillation	GWAS	Ruiz/DGIdb	DB00335	atenolol-(+/-)	ENSG00000107960	STN1	86	0.447753
Atrial fibrillation	GWAS	Ruiz/DGIdb	DB00390	digoxin	ENSG00000113580	NR3C1	23	0.119748
Atrial fibrillation	GWAS	Ruiz/DGIdb	DB00390	digoxin	ENSG00000164867	NOS3	103	0.536263
Atrial fibrillation	GWAS	Ruiz/DGIdb	DB00489	sotalol	ENSG00000055118	KCNH2	90	0.468579
Atrial fibrillation	GWAS	Ruiz/DGIdb	DB00661	verapamil	ENSG00000055118	KCNH2	90	0.468579
Atrial fibrillation	GWAS	Ruiz/DGIdb	DB00661	verapamil	ENSG00000120457	KCNJ5	100	0.520644
Atrial fibrillation	GWAS	Ruiz/DGIdb	DB00908	quinidine	ENSG00000055118	KCNH2	90	0.468579
Atrial fibrillation	GWAS	Ruiz/DGIdb	DB01035	procainamide	ENSG00000055118	KCNH2	90	0.468579
Atrial fibrillation	GWAS	Ruiz/DGIdb	DB01182	propafenone	ENSG00000055118	KCNH2	90	0.468579
Atrial fibrillation	GWAS	Ruiz/DGIdb	DB01195	flecainide	ENSG00000055118	KCNH2	90	0.468579
Atrial fibrillation	GWAS	Ruiz/DGIdb	DB01396	Digitoxin	ENSG00000113580	NR3C1	23	0.119748
Atrial fibrillation	GWAS	Ruiz/DGIdb	DB04855	dronedarone	ENSG00000055118	KCNH2	90	0.468579
Atrial fibrillation	GWAS	Ruiz/DGIdb	DB04855	dronedarone	ENSG00000171385	KCND3	123	0.640392
Atrial fibrillation	GWAS	Ruiz/DGIdb	DB06217	vernakalant	ENSG00000055118	KCNH2	90	0.468579
Atrial fibrillation	GWAS	Ruiz/DGIdb	DB06217	vernakalant	ENSG00000171385	KCND3	123	0.640392
Atrial fibrillation	GWAS	Ruiz/STITCH	DB00204		ENSG00000055118	KCNH2	90	0.468579
Atrial fibrillation	GWAS	Ruiz/STITCH	DB00280	disopyramide	ENSG00000055118	KCNH2	90	0.468579
Atrial fibrillation	GWAS	Ruiz/STITCH	DB00280	disopyramide	ENSG00000171385	KCND3	123	0.640392
Atrial fibrillation	GWAS	Ruiz/STITCH	DB00308	ibutilide	ENSG00000055118	KCNH2	90	0.468579
Atrial fibrillation	GWAS	Ruiz/STITCH	DB00335	atenolol-(+/-)	ENSG00000140836	ZFHX3	1	0.00520644
Atrial fibrillation	GWAS	Ruiz/STITCH	DB00335	atenolol-(+/-)	ENSG00000186868	MAPT	190	0.989223
Atrial fibrillation	GWAS	Ruiz/STITCH	DB00390	digoxin	ENSG00000055118	KCNH2	90	0.468579
Atrial fibrillation	GWAS	Ruiz/STITCH	DB00489	sotalol	ENSG00000055118	KCNH2	90	0.468579
Atrial fibrillation	GWAS	Ruiz/STITCH	DB00571	propranolol	ENSG00000055118	KCNH2	90	0.468579
Atrial fibrillation	GWAS	Ruiz/STITCH	DB00571	propranolol	ENSG00000120738	EGR1	92	0.478992
Atrial fibrillation	GWAS	Ruiz/STITCH	DB00661	verapamil	ENSG00000055118	KCNH2	90	0.468579
Atrial fibrillation	GWAS	Ruiz/STITCH	DB00661	verapamil	ENSG00000164867	NOS3	103	0.536263
Atrial fibrillation	GWAS	Ruiz/STITCH	DB00661	verapamil	ENSG00000171385	KCND3	123	0.640392
Atrial fibrillation	GWAS	Ruiz/STITCH	DB00908	quinidine	ENSG00000055118	KCNH2	90	0.468579
Atrial fibrillation	GWAS	Ruiz/STITCH	DB01092	ouabain	ENSG00000055118	KCNH2	90	0.468579
Atrial fibrillation	GWAS	Ruiz/STITCH	DB01182	propafenone	ENSG00000055118	KCNH2	90	0.468579
Atrial fibrillation	GWAS	Ruiz/STITCH	DB01195	flecainide	ENSG00000055118	KCNH2	90	0.468579
Atrial fibrillation	GWAS	Ruiz/STITCH	DB01195	flecainide	ENSG00000138622	HCN4	12	0.0624772
Atrial fibrillation	GWAS	Ruiz/STITCH	DB01396	Digitoxin	ENSG00000120738	EGR1	92	0.478992
Atrial fibrillation	GWAS	Ruiz/STITCH	DB01396	Digitoxin	ENSG00000164867	NOS3	103	0.536263
Atrial fibrillation	GWAS	Ruiz/STITCH	DB04855	dronedarone	ENSG00000055118	KCNH2	90	0.468579
Atrial fibrillation	pQTL-GWAS	DrugBank/DGIdb	DB00661	Verapamil	ENSG00000122861	PLAU	90	4.56853
Atrial fibrillation	pQTL-GWAS	DrugBank/DGIdb	DB00758	Clopidogrel	ENSG00000187800	PEAR1	35	1.77665
Atrial fibrillation	pQTL-GWAS	DrugBank/DGIdb	DB00945	Acetylsalicylic acid	ENSG00000164342	TLR3	38	1.92893
Atrial fibrillation	pQTL-GWAS	DrugBank/DGIdb	DB00945	Acetylsalicylic acid	ENSG00000171428	NAT1	17	0.862944
Atrial fibrillation	pQTL-GWAS	DrugBank/DGIdb	DB00945	Acetylsalicylic acid	ENSG00000187800	PEAR1	35	1.77665
Atrial fibrillation	pQTL-GWAS	DrugBank/STITCH	DB00571	Propranolol	ENSG00000117984	CTSD	34	1.72589
Atrial fibrillation	pQTL-GWAS	DrugBank/STITCH	DB00945	Acetylsalicylic acid	ENSG00000102882	MAPK3	52	2.63959
Atrial fibrillation	pQTL-GWAS	Ruiz/DGIdb	DB00661	verapamil	ENSG00000122861	PLAU	90	4.56853
Atrial fibrillation	pQTL-GWAS	Ruiz/STITCH	DB00571	propranolol	ENSG00000117984	CTSD	34	1.72589
Bipolar	eQTL-GWAS	DrugBank/DGIdb	DB00246	Ziprasidone	ENSG00000158748	HTR6	117	0.71885
Bipolar	eQTL-GWAS	DrugBank/DGIdb	DB00246	Ziprasidone	ENSG00000204371	EHMT2	104	0.638978
Bipolar	eQTL-GWAS	DrugBank/DGIdb	DB00334	Olanzapine	ENSG00000158748	HTR6	117	0.71885
Bipolar	eQTL-GWAS	DrugBank/DGIdb	DB00408	Loxapine	ENSG00000158748	HTR6	117	0.71885
Bipolar	eQTL-GWAS	DrugBank/DGIdb	DB00477	Chlorpromazine	ENSG00000158748	HTR6	117	0.71885
Bipolar	eQTL-GWAS	DrugBank/DGIdb	DB00564	Carbamazepine	ENSG00000234745	HLA-B	121	0.743426
Bipolar	eQTL-GWAS	DrugBank/DGIdb	DB00734	Risperidone	ENSG00000158748	HTR6	117	0.71885
Bipolar	eQTL-GWAS	DrugBank/DGIdb	DB01142	Doxepin	ENSG00000158748	HTR6	117	0.71885
Bipolar	eQTL-GWAS	DrugBank/DGIdb	DB01224	Quetiapine	ENSG00000158748	HTR6	117	0.71885
Bipolar	eQTL-GWAS	DrugBank/DGIdb	DB01238	Aripiprazole	ENSG00000158748	HTR6	117	0.71885
Bipolar	eQTL-GWAS	DrugBank/DGIdb	DB06216	Asenapine	ENSG00000158748	HTR6	117	0.71885
Bipolar	eQTL-GWAS	DrugBank/STITCH	DB00246	Ziprasidone	ENSG00000158748	HTR6	117	0.71885
Bipolar	eQTL-GWAS	DrugBank/STITCH	DB00334	Olanzapine	ENSG00000158748	HTR6	117	0.71885
Bipolar	eQTL-GWAS	DrugBank/STITCH	DB00477	Chlorpromazine	ENSG00000168496	FEN1	111	0.681986
Bipolar	eQTL-GWAS	DrugBank/STITCH	DB00734	Risperidone	ENSG00000158748	HTR6	117	0.71885
Bipolar	eQTL-GWAS	DrugBank/STITCH	DB01238	Aripiprazole	ENSG00000158748	HTR6	117	0.71885
Bipolar	eQTL-GWAS	DrugBank/STITCH	DB06216	Asenapine	ENSG00000158748	HTR6	117	0.71885
Bipolar	eQTL-GWAS	Ruiz/DGIdb	DB00246	ziprasidone	ENSG00000158748	HTR6	117	0.71885
Bipolar	eQTL-GWAS	Ruiz/DGIdb	DB00246	ziprasidone	ENSG00000204371	EHMT2	104	0.638978
Bipolar	eQTL-GWAS	Ruiz/DGIdb	DB00334	olanzapine	ENSG00000158748	HTR6	117	0.71885
Bipolar	eQTL-GWAS	Ruiz/DGIdb	DB00408	loxapine	ENSG00000158748	HTR6	117	0.71885
Bipolar	eQTL-GWAS	Ruiz/DGIdb	DB00734	risperidone	ENSG00000158748	HTR6	117	0.71885
Bipolar	eQTL-GWAS	Ruiz/DGIdb	DB01142	doxepin	ENSG00000158748	HTR6	117	0.71885
Bipolar	eQTL-GWAS	Ruiz/DGIdb	DB01224	quetiapine	ENSG00000158748	HTR6	117	0.71885
Bipolar	eQTL-GWAS	Ruiz/DGIdb	DB01238	aripiprazole	ENSG00000158748	HTR6	117	0.71885
Bipolar	eQTL-GWAS	Ruiz/DGIdb	DB06216	asenapine	ENSG00000158748	HTR6	117	0.71885
Bipolar	eQTL-GWAS	Ruiz/STITCH	DB00246	ziprasidone	ENSG00000158748	HTR6	117	0.71885
Bipolar	eQTL-GWAS	Ruiz/STITCH	DB00334	olanzapine	ENSG00000158748	HTR6	117	0.71885
Bipolar	eQTL-GWAS	Ruiz/STITCH	DB00734	risperidone	ENSG00000158748	HTR6	117	0.71885
Bipolar	eQTL-GWAS	Ruiz/STITCH	DB01238	aripiprazole	ENSG00000158748	HTR6	117	0.71885
Bipolar	eQTL-GWAS	Ruiz/STITCH	DB06216	asenapine	ENSG00000158748	HTR6	117	0.71885
Bipolar	Exome	ChEMBL/ChEMBL	CHEMBL1112	ARIPIPRAZOLE	ENSG00000149295	DRD2	22	0.116978
Bipolar	Exome	ChEMBL/ChEMBL	CHEMBL1237021	LURASIDONE	ENSG00000149295	DRD2	22	0.116978
Bipolar	Exome	ChEMBL/ChEMBL	CHEMBL2028019	CARIPRAZINE	ENSG00000149295	DRD2	22	0.116978
Bipolar	Exome	ChEMBL/ChEMBL	CHEMBL2219425	ARIPIPRAZOLE LAUROXIL	ENSG00000149295	DRD2	22	0.116978
Bipolar	Exome	ChEMBL/ChEMBL	CHEMBL3187365	ASENAPINE	ENSG00000149295	DRD2	22	0.116978
Bipolar	Exome	ChEMBL/ChEMBL	CHEMBL708	ZIPRASIDONE	ENSG00000149295	DRD2	22	0.116978
Bipolar	Exome	ChEMBL/ChEMBL	CHEMBL715	OLANZAPINE	ENSG00000149295	DRD2	22	0.116978
Bipolar	Exome	ChEMBL/ChEMBL	CHEMBL716	QUETIAPINE	ENSG00000149295	DRD2	22	0.116978
Bipolar	Exome	ChEMBL/ChEMBL	CHEMBL831	LOXAPINE	ENSG00000149295	DRD2	22	0.116978
Bipolar	Exome	ChEMBL/ChEMBL	CHEMBL85	RISPERIDONE	ENSG00000149295	DRD2	22	0.116978
Bipolar	Exome	DrugBank/DGIdb	DB00246	Ziprasidone	ENSG00000149295	DRD2	22	0.116978
Bipolar	Exome	DrugBank/DGIdb	DB00246	Ziprasidone	ENSG00000158748	HTR6	177	0.941139
Bipolar	Exome	DrugBank/DGIdb	DB00334	Olanzapine	ENSG00000149295	DRD2	22	0.116978
Bipolar	Exome	DrugBank/DGIdb	DB00334	Olanzapine	ENSG00000158748	HTR6	177	0.941139
Bipolar	Exome	DrugBank/DGIdb	DB00408	Loxapine	ENSG00000149295	DRD2	22	0.116978
Bipolar	Exome	DrugBank/DGIdb	DB00408	Loxapine	ENSG00000158748	HTR6	177	0.941139
Bipolar	Exome	DrugBank/DGIdb	DB00477	Chlorpromazine	ENSG00000149295	DRD2	22	0.116978
Bipolar	Exome	DrugBank/DGIdb	DB00477	Chlorpromazine	ENSG00000158748	HTR6	177	0.941139
Bipolar	Exome	DrugBank/DGIdb	DB00555	Lamotrigine	ENSG00000149295	DRD2	22	0.116978
Bipolar	Exome	DrugBank/DGIdb	DB00555	Lamotrigine	ENSG00000171234	UGT2B7	59	0.313713
Bipolar	Exome	DrugBank/DGIdb	DB00564	Carbamazepine	ENSG00000171234	UGT2B7	59	0.313713
Bipolar	Exome	DrugBank/DGIdb	DB00564	Carbamazepine	ENSG00000226979	LTA	123	0.654012
Bipolar	Exome	DrugBank/DGIdb	DB00734	Risperidone	ENSG00000149295	DRD2	22	0.116978
Bipolar	Exome	DrugBank/DGIdb	DB00734	Risperidone	ENSG00000158748	HTR6	177	0.941139
Bipolar	Exome	DrugBank/DGIdb	DB00934	Maprotiline	ENSG00000149295	DRD2	22	0.116978
Bipolar	Exome	DrugBank/DGIdb	DB01142	Doxepin	ENSG00000158748	HTR6	177	0.941139
Bipolar	Exome	DrugBank/DGIdb	DB01156	Bupropion	ENSG00000149295	DRD2	22	0.116978
Bipolar	Exome	DrugBank/DGIdb	DB01224	Quetiapine	ENSG00000149295	DRD2	22	0.116978
Bipolar	Exome	DrugBank/DGIdb	DB01224	Quetiapine	ENSG00000158748	HTR6	177	0.941139
Bipolar	Exome	DrugBank/DGIdb	DB01238	Aripiprazole	ENSG00000149295	DRD2	22	0.116978
Bipolar	Exome	DrugBank/DGIdb	DB01238	Aripiprazole	ENSG00000158748	HTR6	177	0.941139
Bipolar	Exome	DrugBank/DGIdb	DB01403	Methotrimeprazine	ENSG00000149295	DRD2	22	0.116978
Bipolar	Exome	DrugBank/DGIdb	DB06016	Cariprazine	ENSG00000149295	DRD2	22	0.116978
Bipolar	Exome	DrugBank/DGIdb	DB06077	Lumateperone	ENSG00000149295	DRD2	22	0.116978
Bipolar	Exome	DrugBank/DGIdb	DB06216	Asenapine	ENSG00000149295	DRD2	22	0.116978
Bipolar	Exome	DrugBank/DGIdb	DB06216	Asenapine	ENSG00000158748	HTR6	177	0.941139
Bipolar	Exome	DrugBank/DGIdb	DB08815	Lurasidone	ENSG00000149295	DRD2	22	0.116978
Bipolar	Exome	DrugBank/DGIdb	DB14507	Lithium citrate	ENSG00000149295	DRD2	22	0.116978
Bipolar	Exome	DrugBank/STITCH	DB00246	Ziprasidone	ENSG00000149295	DRD2	22	0.116978
Bipolar	Exome	DrugBank/STITCH	DB00246	Ziprasidone	ENSG00000158748	HTR6	177	0.941139
Bipolar	Exome	DrugBank/STITCH	DB00334	Olanzapine	ENSG00000149295	DRD2	22	0.116978
Bipolar	Exome	DrugBank/STITCH	DB00334	Olanzapine	ENSG00000158748	HTR6	177	0.941139
Bipolar	Exome	DrugBank/STITCH	DB00408	Loxapine	ENSG00000149295	DRD2	22	0.116978
Bipolar	Exome	DrugBank/STITCH	DB00472	Fluoxetine	ENSG00000147571	CRH	151	0.802893
Bipolar	Exome	DrugBank/STITCH	DB00472	Fluoxetine	ENSG00000181449	SOX2	73	0.388153
Bipolar	Exome	DrugBank/STITCH	DB00477	Chlorpromazine	ENSG00000149295	DRD2	22	0.116978
Bipolar	Exome	DrugBank/STITCH	DB00734	Risperidone	ENSG00000149295	DRD2	22	0.116978
Bipolar	Exome	DrugBank/STITCH	DB00734	Risperidone	ENSG00000158748	HTR6	177	0.941139
Bipolar	Exome	DrugBank/STITCH	DB01142	Doxepin	ENSG00000149295	DRD2	22	0.116978
Bipolar	Exome	DrugBank/STITCH	DB01224	Quetiapine	ENSG00000149295	DRD2	22	0.116978
Bipolar	Exome	DrugBank/STITCH	DB01238	Aripiprazole	ENSG00000149295	DRD2	22	0.116978
Bipolar	Exome	DrugBank/STITCH	DB01238	Aripiprazole	ENSG00000158748	HTR6	177	0.941139
Bipolar	Exome	DrugBank/STITCH	DB01403	Methotrimeprazine	ENSG00000149295	DRD2	22	0.116978
Bipolar	Exome	DrugBank/STITCH	DB06216	Asenapine	ENSG00000149295	DRD2	22	0.116978
Bipolar	Exome	DrugBank/STITCH	DB06216	Asenapine	ENSG00000158748	HTR6	177	0.941139
Bipolar	Exome	DrugBank/STITCH	DB08815	Lurasidone	ENSG00000149295	DRD2	22	0.116978
Bipolar	Exome	Ruiz/DGIdb	DB00246	ziprasidone	ENSG00000149295	DRD2	22	0.116978
Bipolar	Exome	Ruiz/DGIdb	DB00246	ziprasidone	ENSG00000158748	HTR6	177	0.941139
Bipolar	Exome	Ruiz/DGIdb	DB00334	olanzapine	ENSG00000149295	DRD2	22	0.116978
Bipolar	Exome	Ruiz/DGIdb	DB00334	olanzapine	ENSG00000158748	HTR6	177	0.941139
Bipolar	Exome	Ruiz/DGIdb	DB00408	loxapine	ENSG00000149295	DRD2	22	0.116978
Bipolar	Exome	Ruiz/DGIdb	DB00408	loxapine	ENSG00000158748	HTR6	177	0.941139
Bipolar	Exome	Ruiz/DGIdb	DB00555	lamotrigine	ENSG00000149295	DRD2	22	0.116978
Bipolar	Exome	Ruiz/DGIdb	DB00555	lamotrigine	ENSG00000171234	UGT2B7	59	0.313713
Bipolar	Exome	Ruiz/DGIdb	DB00734	risperidone	ENSG00000149295	DRD2	22	0.116978
Bipolar	Exome	Ruiz/DGIdb	DB00734	risperidone	ENSG00000158748	HTR6	177	0.941139
Bipolar	Exome	Ruiz/DGIdb	DB01142	doxepin	ENSG00000158748	HTR6	177	0.941139
Bipolar	Exome	Ruiz/DGIdb	DB01224	quetiapine	ENSG00000149295	DRD2	22	0.116978
Bipolar	Exome	Ruiz/DGIdb	DB01224	quetiapine	ENSG00000158748	HTR6	177	0.941139
Bipolar	Exome	Ruiz/DGIdb	DB01238	aripiprazole	ENSG00000149295	DRD2	22	0.116978
Bipolar	Exome	Ruiz/DGIdb	DB01238	aripiprazole	ENSG00000158748	HTR6	177	0.941139
Bipolar	Exome	Ruiz/DGIdb	DB01239	chlorprothixene	ENSG00000149295	DRD2	22	0.116978
Bipolar	Exome	Ruiz/DGIdb	DB01403	levomepromazine	ENSG00000149295	DRD2	22	0.116978
Bipolar	Exome	Ruiz/DGIdb	DB01624	zuclopenthixol	ENSG00000149295	DRD2	22	0.116978
Bipolar	Exome	Ruiz/DGIdb	DB06216	asenapine	ENSG00000149295	DRD2	22	0.116978
Bipolar	Exome	Ruiz/DGIdb	DB06216	asenapine	ENSG00000158748	HTR6	177	0.941139
Bipolar	Exome	Ruiz/DGIdb	DB06288	amisulpride	ENSG00000149295	DRD2	22	0.116978
Bipolar	Exome	Ruiz/DGIdb	DB08815	lurasidone	ENSG00000149295	DRD2	22	0.116978
Bipolar	Exome	Ruiz/DGIdb	DB08922	perospirone	ENSG00000149295	DRD2	22	0.116978
Bipolar	Exome	Ruiz/STITCH	DB00246	ziprasidone	ENSG00000149295	DRD2	22	0.116978
Bipolar	Exome	Ruiz/STITCH	DB00246	ziprasidone	ENSG00000158748	HTR6	177	0.941139
Bipolar	Exome	Ruiz/STITCH	DB00334	olanzapine	ENSG00000149295	DRD2	22	0.116978
Bipolar	Exome	Ruiz/STITCH	DB00334	olanzapine	ENSG00000158748	HTR6	177	0.941139
Bipolar	Exome	Ruiz/STITCH	DB00408	loxapine	ENSG00000149295	DRD2	22	0.116978
Bipolar	Exome	Ruiz/STITCH	DB00472	fluoxetine	ENSG00000147571	CRH	151	0.802893
Bipolar	Exome	Ruiz/STITCH	DB00472	fluoxetine	ENSG00000181449	SOX2	73	0.388153
Bipolar	Exome	Ruiz/STITCH	DB00734	risperidone	ENSG00000149295	DRD2	22	0.116978
Bipolar	Exome	Ruiz/STITCH	DB00734	risperidone	ENSG00000158748	HTR6	177	0.941139
Bipolar	Exome	Ruiz/STITCH	DB01142	doxepin	ENSG00000149295	DRD2	22	0.116978
Bipolar	Exome	Ruiz/STITCH	DB01224	quetiapine	ENSG00000149295	DRD2	22	0.116978
Bipolar	Exome	Ruiz/STITCH	DB01238	aripiprazole	ENSG00000149295	DRD2	22	0.116978
Bipolar	Exome	Ruiz/STITCH	DB01238	aripiprazole	ENSG00000158748	HTR6	177	0.941139
Bipolar	Exome	Ruiz/STITCH	DB01239	chlorprothixene	ENSG00000149295	DRD2	22	0.116978
Bipolar	Exome	Ruiz/STITCH	DB01403	levomepromazine	ENSG00000149295	DRD2	22	0.116978
Bipolar	Exome	Ruiz/STITCH	DB01624	zuclopenthixol	ENSG00000149295	DRD2	22	0.116978
Bipolar	Exome	Ruiz/STITCH	DB06216	asenapine	ENSG00000149295	DRD2	22	0.116978
Bipolar	Exome	Ruiz/STITCH	DB06216	asenapine	ENSG00000158748	HTR6	177	0.941139
Bipolar	Exome	Ruiz/STITCH	DB06288	amisulpride	ENSG00000149295	DRD2	22	0.116978
Bipolar	Exome	Ruiz/STITCH	DB08815	lurasidone	ENSG00000149295	DRD2	22	0.116978
Bipolar	GWAS	DrugBank/DGIdb	DB00246	Ziprasidone	ENSG00000158748	HTR6	166	0.864493
Bipolar	GWAS	DrugBank/DGIdb	DB00313	Valproic acid	ENSG00000108840	HDAC5	149	0.775961
Bipolar	GWAS	DrugBank/DGIdb	DB00334	Olanzapine	ENSG00000158748	HTR6	166	0.864493
Bipolar	GWAS	DrugBank/DGIdb	DB00408	Loxapine	ENSG00000158748	HTR6	166	0.864493
Bipolar	GWAS	DrugBank/DGIdb	DB00477	Chlorpromazine	ENSG00000158748	HTR6	166	0.864493
Bipolar	GWAS	DrugBank/DGIdb	DB00564	Carbamazepine	ENSG00000204389	HSPA1A	192	0.999896
Bipolar	GWAS	DrugBank/DGIdb	DB00564	Carbamazepine	ENSG00000204390	HSPA1L	176	0.916571
Bipolar	GWAS	DrugBank/DGIdb	DB00734	Risperidone	ENSG00000158748	HTR6	166	0.864493
Bipolar	GWAS	DrugBank/DGIdb	DB01142	Doxepin	ENSG00000158748	HTR6	166	0.864493
Bipolar	GWAS	DrugBank/DGIdb	DB01224	Quetiapine	ENSG00000158748	HTR6	166	0.864493
Bipolar	GWAS	DrugBank/DGIdb	DB01238	Aripiprazole	ENSG00000158748	HTR6	166	0.864493
Bipolar	GWAS	DrugBank/DGIdb	DB06216	Asenapine	ENSG00000158748	HTR6	166	0.864493
Bipolar	GWAS	DrugBank/STITCH	DB00246	Ziprasidone	ENSG00000158748	HTR6	166	0.864493
Bipolar	GWAS	DrugBank/STITCH	DB00334	Olanzapine	ENSG00000158748	HTR6	166	0.864493
Bipolar	GWAS	DrugBank/STITCH	DB00477	Chlorpromazine	ENSG00000168496	FEN1	4	0.0208312
Bipolar	GWAS	DrugBank/STITCH	DB00734	Risperidone	ENSG00000158748	HTR6	166	0.864493
Bipolar	GWAS	DrugBank/STITCH	DB01238	Aripiprazole	ENSG00000158748	HTR6	166	0.864493
Bipolar	GWAS	DrugBank/STITCH	DB06216	Asenapine	ENSG00000158748	HTR6	166	0.864493
Bipolar	GWAS	Ruiz/DGIdb	DB00246	ziprasidone	ENSG00000158748	HTR6	166	0.864493
Bipolar	GWAS	Ruiz/DGIdb	DB00334	olanzapine	ENSG00000158748	HTR6	166	0.864493
Bipolar	GWAS	Ruiz/DGIdb	DB00408	loxapine	ENSG00000158748	HTR6	166	0.864493
Bipolar	GWAS	Ruiz/DGIdb	DB00734	risperidone	ENSG00000158748	HTR6	166	0.864493
Bipolar	GWAS	Ruiz/DGIdb	DB01142	doxepin	ENSG00000158748	HTR6	166	0.864493
Bipolar	GWAS	Ruiz/DGIdb	DB01224	quetiapine	ENSG00000158748	HTR6	166	0.864493
Bipolar	GWAS	Ruiz/DGIdb	DB01238	aripiprazole	ENSG00000158748	HTR6	166	0.864493
Bipolar	GWAS	Ruiz/DGIdb	DB06216	asenapine	ENSG00000158748	HTR6	166	0.864493
Bipolar	GWAS	Ruiz/STITCH	DB00246	ziprasidone	ENSG00000158748	HTR6	166	0.864493
Bipolar	GWAS	Ruiz/STITCH	DB00334	olanzapine	ENSG00000158748	HTR6	166	0.864493
Bipolar	GWAS	Ruiz/STITCH	DB00734	risperidone	ENSG00000158748	HTR6	166	0.864493
Bipolar	GWAS	Ruiz/STITCH	DB01238	aripiprazole	ENSG00000158748	HTR6	166	0.864493
Bipolar	GWAS	Ruiz/STITCH	DB06216	asenapine	ENSG00000158748	HTR6	166	0.864493
Bipolar	pQTL-GWAS	DrugBank/STITCH	DB00334	Olanzapine	ENSG00000080618	CPB2	51	2.66736
Bipolar	pQTL-GWAS	DrugBank/STITCH	DB00472	Fluoxetine	ENSG00000100985	MMP9	77	4.0272
Bipolar	pQTL-GWAS	DrugBank/STITCH	DB01224	Quetiapine	ENSG00000138685	FGF2	35	1.83054
Bipolar	pQTL-GWAS	DrugBank/STITCH	DB01356	Lithium cation	ENSG00000006128	TAC1	80	4.1841
Bipolar	pQTL-GWAS	DrugBank/STITCH	DB01356	Lithium cation	ENSG00000108342	CSF3	10	0.523013
Bipolar	pQTL-GWAS	Ruiz/STITCH	DB00334	olanzapine	ENSG00000080618	CPB2	51	2.66736
Bipolar	pQTL-GWAS	Ruiz/STITCH	DB00472	fluoxetine	ENSG00000100985	MMP9	77	4.0272
Bipolar	pQTL-GWAS	Ruiz/STITCH	DB01224	quetiapine	ENSG00000138685	FGF2	35	1.83054
Bipolar	pQTL-GWAS	Ruiz/STITCH	DB01356	Lithium	ENSG00000006128	TAC1	80	4.1841
Bipolar	pQTL-GWAS	Ruiz/STITCH	DB01356	Lithium	ENSG00000108342	CSF3	10	0.523013
CAD	eQTL-GWAS	ChEMBL/ChEMBL	CHEMBL2109540	ALIROCUMAB	ENSG00000169174	PCSK9	71	0.436681
CAD	eQTL-GWAS	ChEMBL/ChEMBL	CHEMBL2364655	EVOLOCUMAB	ENSG00000169174	PCSK9	71	0.436681
CAD	eQTL-GWAS	ChEMBL/ChEMBL	CHEMBL628	PENTOXIFYLLINE	ENSG00000138735	PDE5A	150	0.922566
CAD	eQTL-GWAS	ChEMBL/ChEMBL	CHEMBL932	DIPYRIDAMOLE	ENSG00000138735	PDE5A	150	0.922566
CAD	eQTL-GWAS	DrugBank/DGIdb	DB00175	Pravastatin	ENSG00000087237	CETP	115	0.707301
CAD	eQTL-GWAS	DrugBank/DGIdb	DB00175	Pravastatin	ENSG00000175445	LPL	68	0.41823
CAD	eQTL-GWAS	DrugBank/DGIdb	DB00227	Lovastatin	ENSG00000087237	CETP	115	0.707301
CAD	eQTL-GWAS	DrugBank/DGIdb	DB00227	Lovastatin	ENSG00000107798	LIPA	23	0.14146
CAD	eQTL-GWAS	DrugBank/DGIdb	DB00227	Lovastatin	ENSG00000175445	LPL	68	0.41823
CAD	eQTL-GWAS	DrugBank/DGIdb	DB00227	Lovastatin	ENSG00000204371	EHMT2	156	0.959469
CAD	eQTL-GWAS	DrugBank/DGIdb	DB00243	Ranolazine	ENSG00000122194	PLG	41	0.252168
CAD	eQTL-GWAS	DrugBank/DGIdb	DB00335	Atenolol	ENSG00000105329	TGFB1	53	0.325973
CAD	eQTL-GWAS	DrugBank/DGIdb	DB00571	Propranolol	ENSG00000204371	EHMT2	156	0.959469
CAD	eQTL-GWAS	DrugBank/DGIdb	DB00598	Labetalol	ENSG00000175445	LPL	68	0.41823
CAD	eQTL-GWAS	DrugBank/DGIdb	DB00622	Nicardipine	ENSG00000204371	EHMT2	156	0.959469
CAD	eQTL-GWAS	DrugBank/DGIdb	DB00661	Verapamil	ENSG00000105329	TGFB1	53	0.325973
CAD	eQTL-GWAS	DrugBank/DGIdb	DB00727	Nitroglycerin	ENSG00000164116	GUCY1A3	28	0.172212
CAD	eQTL-GWAS	DrugBank/DGIdb	DB00883	Isosorbide dinitrate	ENSG00000164116	GUCY1A3	28	0.172212
CAD	eQTL-GWAS	DrugBank/DGIdb	DB00945	Acetylsalicylic acid	ENSG00000105329	TGFB1	53	0.325973
CAD	eQTL-GWAS	DrugBank/DGIdb	DB01020	Isosorbide mononitrate	ENSG00000164116	GUCY1A3	28	0.172212
CAD	eQTL-GWAS	DrugBank/DGIdb	DB01076	Atorvastatin	ENSG00000073060	SCARB1	117	0.719601
CAD	eQTL-GWAS	DrugBank/DGIdb	DB01076	Atorvastatin	ENSG00000087237	CETP	115	0.707301
CAD	eQTL-GWAS	DrugBank/DGIdb	DB01076	Atorvastatin	ENSG00000143921	ABCG8	37	0.227566
CAD	eQTL-GWAS	DrugBank/DGIdb	DB01095	Fluvastatin	ENSG00000087237	CETP	115	0.707301
CAD	eQTL-GWAS	DrugBank/DGIdb	DB01115	Nifedipine	ENSG00000113580	NR3C1	34	0.209115
CAD	eQTL-GWAS	DrugBank/DGIdb	DB01115	Nifedipine	ENSG00000204371	EHMT2	156	0.959469
CAD	eQTL-GWAS	DrugBank/DGIdb	DB01203	Nadolol	ENSG00000175445	LPL	68	0.41823
CAD	eQTL-GWAS	DrugBank/DGIdb	DB01241	Gemfibrozil	ENSG00000175445	LPL	68	0.41823
CAD	eQTL-GWAS	DrugBank/DGIdb	DB09302	Alirocumab	ENSG00000169174	PCSK9	71	0.436681
CAD	eQTL-GWAS	DrugBank/STITCH	DB00175	Pravastatin	ENSG00000119630	PGF	135	0.830309
CAD	eQTL-GWAS	DrugBank/STITCH	DB00175	Pravastatin	ENSG00000169174	PCSK9	71	0.436681
CAD	eQTL-GWAS	DrugBank/STITCH	DB00227	Lovastatin	ENSG00000087237	CETP	115	0.707301
CAD	eQTL-GWAS	DrugBank/STITCH	DB00227	Lovastatin	ENSG00000105329	TGFB1	53	0.325973
CAD	eQTL-GWAS	DrugBank/STITCH	DB00335	Atenolol	ENSG00000073060	SCARB1	117	0.719601
CAD	eQTL-GWAS	DrugBank/STITCH	DB00727	Nitroglycerin	ENSG00000111275	ALDH2	129	0.793407
CAD	eQTL-GWAS	DrugBank/STITCH	DB00945	Acetylsalicylic acid	ENSG00000073060	SCARB1	117	0.719601
CAD	eQTL-GWAS	DrugBank/STITCH	DB00945	Acetylsalicylic acid	ENSG00000122194	PLG	41	0.252168
CAD	eQTL-GWAS	DrugBank/STITCH	DB01076	Atorvastatin	ENSG00000073060	SCARB1	117	0.719601
CAD	eQTL-GWAS	DrugBank/STITCH	DB01076	Atorvastatin	ENSG00000175445	LPL	68	0.41823
CAD	eQTL-GWAS	DrugBank/STITCH	DB01098	Rosuvastatin	ENSG00000087237	CETP	115	0.707301
CAD	eQTL-GWAS	DrugBank/STITCH	DB01098	Rosuvastatin	ENSG00000169174	PCSK9	71	0.436681
CAD	eQTL-GWAS	DrugBank/STITCH	DB01225	Enoxaparin	ENSG00000107562	CXCL12	38	0.233717
CAD	eQTL-GWAS	DrugBank/STITCH	DB01225	Enoxaparin	ENSG00000122194	PLG	41	0.252168
CAD	eQTL-GWAS	DrugBank/STITCH	DB01225	Enoxaparin	ENSG00000175445	LPL	68	0.41823
CAD	eQTL-GWAS	DrugBank/STITCH	DB01241	Gemfibrozil	ENSG00000175445	LPL	68	0.41823
CAD	eQTL-GWAS	Ruiz/DGIdb	DB00001	Lepirudin	ENSG00000122194	PLG	41	0.252168
CAD	eQTL-GWAS	Ruiz/DGIdb	DB00163	Vitamin E	ENSG00000105329	TGFB1	53	0.325973
CAD	eQTL-GWAS	Ruiz/DGIdb	DB00227	lovastatin	ENSG00000087237	CETP	115	0.707301
CAD	eQTL-GWAS	Ruiz/DGIdb	DB00227	lovastatin	ENSG00000107798	LIPA	23	0.14146
CAD	eQTL-GWAS	Ruiz/DGIdb	DB00227	lovastatin	ENSG00000175445	LPL	68	0.41823
CAD	eQTL-GWAS	Ruiz/DGIdb	DB00227	lovastatin	ENSG00000204371	EHMT2	156	0.959469
CAD	eQTL-GWAS	Ruiz/DGIdb	DB00243	ranolazine	ENSG00000122194	PLG	41	0.252168
CAD	eQTL-GWAS	Ruiz/DGIdb	DB00335	atenolol-(+/-)	ENSG00000105329	TGFB1	53	0.325973
CAD	eQTL-GWAS	Ruiz/DGIdb	DB00571	propranolol	ENSG00000204371	EHMT2	156	0.959469
CAD	eQTL-GWAS	Ruiz/DGIdb	DB00641	simvastatin	ENSG00000087237	CETP	115	0.707301
CAD	eQTL-GWAS	Ruiz/DGIdb	DB00661	verapamil	ENSG00000105329	TGFB1	53	0.325973
CAD	eQTL-GWAS	Ruiz/DGIdb	DB00727	Nitroglycerin	ENSG00000164116	GUCY1A3	28	0.172212
CAD	eQTL-GWAS	Ruiz/DGIdb	DB00883	isosorbide-dinitrate	ENSG00000164116	GUCY1A3	28	0.172212
CAD	eQTL-GWAS	Ruiz/DGIdb	DB00945	aspirin	ENSG00000105329	TGFB1	53	0.325973
CAD	eQTL-GWAS	Ruiz/DGIdb	DB00975	dipyridamole	ENSG00000138735	PDE5A	150	0.922566
CAD	eQTL-GWAS	Ruiz/DGIdb	DB00975	dipyridamole	ENSG00000204371	EHMT2	156	0.959469
CAD	eQTL-GWAS	Ruiz/DGIdb	DB01020	isosorbide-mononitrate	ENSG00000164116	GUCY1A3	28	0.172212
CAD	eQTL-GWAS	Ruiz/DGIdb	DB01076	atorvastatin	ENSG00000073060	SCARB1	117	0.719601
CAD	eQTL-GWAS	Ruiz/DGIdb	DB01076	atorvastatin	ENSG00000087237	CETP	115	0.707301
CAD	eQTL-GWAS	Ruiz/DGIdb	DB01076	atorvastatin	ENSG00000143921	ABCG8	37	0.227566
CAD	eQTL-GWAS	Ruiz/DGIdb	DB01095	fluvastatin	ENSG00000087237	CETP	115	0.707301
CAD	eQTL-GWAS	Ruiz/DGIdb	DB01113	papaverine	ENSG00000138735	PDE5A	150	0.922566
CAD	eQTL-GWAS	Ruiz/DGIdb	DB01113	papaverine	ENSG00000204371	EHMT2	156	0.959469
CAD	eQTL-GWAS	Ruiz/DGIdb	DB01115	nifedipine	ENSG00000113580	NR3C1	34	0.209115
CAD	eQTL-GWAS	Ruiz/DGIdb	DB01115	nifedipine	ENSG00000204371	EHMT2	156	0.959469
CAD	eQTL-GWAS	Ruiz/DGIdb	DB01203	nadolol	ENSG00000175445	LPL	68	0.41823
CAD	eQTL-GWAS	Ruiz/DGIdb	DB01241	gemfibrozil	ENSG00000175445	LPL	68	0.41823
CAD	eQTL-GWAS	Ruiz/DGIdb	DB01244	bepridil	ENSG00000204371	EHMT2	156	0.959469
CAD	eQTL-GWAS	Ruiz/DGIdb	DB08807	bopindolol	ENSG00000204371	EHMT2	156	0.959469
CAD	eQTL-GWAS	Ruiz/DGIdb	DB09302	Alirocumab	ENSG00000169174	PCSK9	71	0.436681
CAD	eQTL-GWAS	Ruiz/STITCH	DB00163	Vitamin E	ENSG00000073060	SCARB1	117	0.719601
CAD	eQTL-GWAS	Ruiz/STITCH	DB00163	Vitamin E	ENSG00000105329	TGFB1	53	0.325973
CAD	eQTL-GWAS	Ruiz/STITCH	DB00163	Vitamin E	ENSG00000119630	PGF	135	0.830309
CAD	eQTL-GWAS	Ruiz/STITCH	DB00227	lovastatin	ENSG00000087237	CETP	115	0.707301
CAD	eQTL-GWAS	Ruiz/STITCH	DB00227	lovastatin	ENSG00000105329	TGFB1	53	0.325973
CAD	eQTL-GWAS	Ruiz/STITCH	DB00335	atenolol-(+/-)	ENSG00000073060	SCARB1	117	0.719601
CAD	eQTL-GWAS	Ruiz/STITCH	DB00641	simvastatin	ENSG00000087237	CETP	115	0.707301
CAD	eQTL-GWAS	Ruiz/STITCH	DB00641	simvastatin	ENSG00000105329	TGFB1	53	0.325973
CAD	eQTL-GWAS	Ruiz/STITCH	DB00641	simvastatin	ENSG00000175445	LPL	68	0.41823
CAD	eQTL-GWAS	Ruiz/STITCH	DB00641	simvastatin	ENSG00000204217	BMPR2	132	0.811858
CAD	eQTL-GWAS	Ruiz/STITCH	DB00727	Nitroglycerin	ENSG00000111275	ALDH2	129	0.793407
CAD	eQTL-GWAS	Ruiz/STITCH	DB00945	aspirin	ENSG00000073060	SCARB1	117	0.719601
CAD	eQTL-GWAS	Ruiz/STITCH	DB00945	aspirin	ENSG00000122194	PLG	41	0.252168
CAD	eQTL-GWAS	Ruiz/STITCH	DB00975	dipyridamole	ENSG00000138735	PDE5A	150	0.922566
CAD	eQTL-GWAS	Ruiz/STITCH	DB01076	atorvastatin	ENSG00000073060	SCARB1	117	0.719601
CAD	eQTL-GWAS	Ruiz/STITCH	DB01076	atorvastatin	ENSG00000175445	LPL	68	0.41823
CAD	eQTL-GWAS	Ruiz/STITCH	DB01098	rosuvastatin	ENSG00000087237	CETP	115	0.707301
CAD	eQTL-GWAS	Ruiz/STITCH	DB01098	rosuvastatin	ENSG00000169174	PCSK9	71	0.436681
CAD	eQTL-GWAS	Ruiz/STITCH	DB01113	papaverine	ENSG00000138735	PDE5A	150	0.922566
CAD	eQTL-GWAS	Ruiz/STITCH	DB01241	gemfibrozil	ENSG00000175445	LPL	68	0.41823
CAD	eQTL-GWAS	Ruiz/STITCH	DB01599	probucol	ENSG00000073060	SCARB1	117	0.719601
CAD	eQTL-GWAS	Ruiz/STITCH	DB01599	probucol	ENSG00000087237	CETP	115	0.707301
CAD	eQTL-GWAS	Ruiz/STITCH	DB01599	probucol	ENSG00000175445	LPL	68	0.41823
CAD	Exome	ChEMBL/ChEMBL	CHEMBL2109540	ALIROCUMAB	ENSG00000169174	PCSK9	169	0.898602
CAD	Exome	ChEMBL/ChEMBL	CHEMBL2364655	EVOLOCUMAB	ENSG00000169174	PCSK9	169	0.898602
CAD	Exome	ChEMBL/ChEMBL	CHEMBL264374	BEZAFIBRATE	ENSG00000132170	PPARG	83	0.441325
CAD	Exome	DrugBank/DGIdb	DB00175	Pravastatin	ENSG00000130164	LDLR	1	0.00531717
CAD	Exome	DrugBank/DGIdb	DB00227	Lovastatin	ENSG00000057252	SOAT1	34	0.180784
CAD	Exome	DrugBank/DGIdb	DB00227	Lovastatin	ENSG00000130164	LDLR	1	0.00531717
CAD	Exome	DrugBank/DGIdb	DB00335	Atenolol	ENSG00000130164	LDLR	1	0.00531717
CAD	Exome	DrugBank/DGIdb	DB00661	Verapamil	ENSG00000130164	LDLR	1	0.00531717
CAD	Exome	DrugBank/DGIdb	DB00758	Clopidogrel	ENSG00000164867	NOS3	2	0.0106343
CAD	Exome	DrugBank/DGIdb	DB00945	Acetylsalicylic acid	ENSG00000132170	PPARG	83	0.441325
CAD	Exome	DrugBank/DGIdb	DB00945	Acetylsalicylic acid	ENSG00000164867	NOS3	2	0.0106343
CAD	Exome	DrugBank/DGIdb	DB00945	Acetylsalicylic acid	ENSG00000185950	IRS2	156	0.829478
CAD	Exome	DrugBank/DGIdb	DB01076	Atorvastatin	ENSG00000057252	SOAT1	34	0.180784
CAD	Exome	DrugBank/DGIdb	DB01076	Atorvastatin	ENSG00000130164	LDLR	1	0.00531717
CAD	Exome	DrugBank/DGIdb	DB01115	Nifedipine	ENSG00000057252	SOAT1	34	0.180784
CAD	Exome	DrugBank/DGIdb	DB01241	Gemfibrozil	ENSG00000130164	LDLR	1	0.00531717
CAD	Exome	DrugBank/DGIdb	DB09083	Ivabradine	ENSG00000164588	HCN1	70	0.372202
CAD	Exome	DrugBank/DGIdb	DB09302	Alirocumab	ENSG00000130164	LDLR	1	0.00531717
CAD	Exome	DrugBank/DGIdb	DB09302	Alirocumab	ENSG00000169174	PCSK9	169	0.898602
CAD	Exome	DrugBank/STITCH	DB00175	Pravastatin	ENSG00000130164	LDLR	1	0.00531717
CAD	Exome	DrugBank/STITCH	DB00175	Pravastatin	ENSG00000164867	NOS3	2	0.0106343
CAD	Exome	DrugBank/STITCH	DB00175	Pravastatin	ENSG00000169174	PCSK9	169	0.898602
CAD	Exome	DrugBank/STITCH	DB00227	Lovastatin	ENSG00000130164	LDLR	1	0.00531717
CAD	Exome	DrugBank/STITCH	DB00227	Lovastatin	ENSG00000164867	NOS3	2	0.0106343
CAD	Exome	DrugBank/STITCH	DB00661	Verapamil	ENSG00000164867	NOS3	2	0.0106343
CAD	Exome	DrugBank/STITCH	DB00775	Tirofiban	ENSG00000164867	NOS3	2	0.0106343
CAD	Exome	DrugBank/STITCH	DB00945	Acetylsalicylic acid	ENSG00000132170	PPARG	83	0.441325
CAD	Exome	DrugBank/STITCH	DB00945	Acetylsalicylic acid	ENSG00000164867	NOS3	2	0.0106343
CAD	Exome	DrugBank/STITCH	DB01076	Atorvastatin	ENSG00000006327	TNFRSF12A	189	1.00494
CAD	Exome	DrugBank/STITCH	DB01076	Atorvastatin	ENSG00000132170	PPARG	83	0.441325
CAD	Exome	DrugBank/STITCH	DB01076	Atorvastatin	ENSG00000164867	NOS3	2	0.0106343
CAD	Exome	DrugBank/STITCH	DB01095	Fluvastatin	ENSG00000125968	ID1	115	0.611474
CAD	Exome	DrugBank/STITCH	DB01095	Fluvastatin	ENSG00000164867	NOS3	2	0.0106343
CAD	Exome	DrugBank/STITCH	DB01098	Rosuvastatin	ENSG00000164867	NOS3	2	0.0106343
CAD	Exome	DrugBank/STITCH	DB01098	Rosuvastatin	ENSG00000169174	PCSK9	169	0.898602
CAD	Exome	DrugBank/STITCH	DB01225	Enoxaparin	ENSG00000164867	NOS3	2	0.0106343
CAD	Exome	DrugBank/STITCH	DB01241	Gemfibrozil	ENSG00000130164	LDLR	1	0.00531717
CAD	Exome	Ruiz/DGIdb	DB00227	lovastatin	ENSG00000057252	SOAT1	34	0.180784
CAD	Exome	Ruiz/DGIdb	DB00227	lovastatin	ENSG00000130164	LDLR	1	0.00531717
CAD	Exome	Ruiz/DGIdb	DB00335	atenolol-(+/-)	ENSG00000130164	LDLR	1	0.00531717
CAD	Exome	Ruiz/DGIdb	DB00661	verapamil	ENSG00000130164	LDLR	1	0.00531717
CAD	Exome	Ruiz/DGIdb	DB00758	clopidogrel	ENSG00000164867	NOS3	2	0.0106343
CAD	Exome	Ruiz/DGIdb	DB00945	aspirin	ENSG00000132170	PPARG	83	0.441325
CAD	Exome	Ruiz/DGIdb	DB00945	aspirin	ENSG00000164867	NOS3	2	0.0106343
CAD	Exome	Ruiz/DGIdb	DB00945	aspirin	ENSG00000185950	IRS2	156	0.829478
CAD	Exome	Ruiz/DGIdb	DB01076	atorvastatin	ENSG00000057252	SOAT1	34	0.180784
CAD	Exome	Ruiz/DGIdb	DB01076	atorvastatin	ENSG00000130164	LDLR	1	0.00531717
CAD	Exome	Ruiz/DGIdb	DB01115	nifedipine	ENSG00000057252	SOAT1	34	0.180784
CAD	Exome	Ruiz/DGIdb	DB01241	gemfibrozil	ENSG00000130164	LDLR	1	0.00531717
CAD	Exome	Ruiz/DGIdb	DB09083	ivabradine	ENSG00000164588	HCN1	70	0.372202
CAD	Exome	Ruiz/DGIdb	DB09302	Alirocumab	ENSG00000130164	LDLR	1	0.00531717
CAD	Exome	Ruiz/DGIdb	DB09302	Alirocumab	ENSG00000169174	PCSK9	169	0.898602
CAD	Exome	Ruiz/STITCH	DB00163	Vitamin E	ENSG00000132170	PPARG	83	0.441325
CAD	Exome	Ruiz/STITCH	DB00227	lovastatin	ENSG00000130164	LDLR	1	0.00531717
CAD	Exome	Ruiz/STITCH	DB00227	lovastatin	ENSG00000164867	NOS3	2	0.0106343
CAD	Exome	Ruiz/STITCH	DB00641	simvastatin	ENSG00000130164	LDLR	1	0.00531717
CAD	Exome	Ruiz/STITCH	DB00641	simvastatin	ENSG00000132170	PPARG	83	0.441325
CAD	Exome	Ruiz/STITCH	DB00641	simvastatin	ENSG00000153904	DDAH1	88	0.467911
CAD	Exome	Ruiz/STITCH	DB00641	simvastatin	ENSG00000164867	NOS3	2	0.0106343
CAD	Exome	Ruiz/STITCH	DB00661	verapamil	ENSG00000164867	NOS3	2	0.0106343
CAD	Exome	Ruiz/STITCH	DB00775	tirofiban	ENSG00000164867	NOS3	2	0.0106343
CAD	Exome	Ruiz/STITCH	DB00945	aspirin	ENSG00000132170	PPARG	83	0.441325
CAD	Exome	Ruiz/STITCH	DB00945	aspirin	ENSG00000164867	NOS3	2	0.0106343
CAD	Exome	Ruiz/STITCH	DB01076	atorvastatin	ENSG00000006327	TNFRSF12A	189	1.00494
CAD	Exome	Ruiz/STITCH	DB01076	atorvastatin	ENSG00000132170	PPARG	83	0.441325
CAD	Exome	Ruiz/STITCH	DB01076	atorvastatin	ENSG00000164867	NOS3	2	0.0106343
CAD	Exome	Ruiz/STITCH	DB01095	fluvastatin	ENSG00000125968	ID1	115	0.611474
CAD	Exome	Ruiz/STITCH	DB01095	fluvastatin	ENSG00000164867	NOS3	2	0.0106343
CAD	Exome	Ruiz/STITCH	DB01098	rosuvastatin	ENSG00000164867	NOS3	2	0.0106343
CAD	Exome	Ruiz/STITCH	DB01098	rosuvastatin	ENSG00000169174	PCSK9	169	0.898602
CAD	Exome	Ruiz/STITCH	DB01241	gemfibrozil	ENSG00000130164	LDLR	1	0.00531717
CAD	GWAS	DrugBank/DGIdb	DB00175	Pravastatin	ENSG00000084674	APOB	115	0.599958
CAD	GWAS	DrugBank/DGIdb	DB00175	Pravastatin	ENSG00000130203	APOE	16	0.0834725
CAD	GWAS	DrugBank/DGIdb	DB00175	Pravastatin	ENSG00000175445	LPL	34	0.177379
CAD	GWAS	DrugBank/DGIdb	DB00227	Lovastatin	ENSG00000084674	APOB	115	0.599958
CAD	GWAS	DrugBank/DGIdb	DB00227	Lovastatin	ENSG00000110243	APOA5	175	0.91298
CAD	GWAS	DrugBank/DGIdb	DB00227	Lovastatin	ENSG00000175445	LPL	34	0.177379
CAD	GWAS	DrugBank/DGIdb	DB00227	Lovastatin	ENSG00000204371	EHMT2	184	0.959933
CAD	GWAS	DrugBank/DGIdb	DB00243	Ranolazine	ENSG00000122194	PLG	56	0.292154
CAD	GWAS	DrugBank/DGIdb	DB00335	Atenolol	ENSG00000105329	TGFB1	39	0.203464
CAD	GWAS	DrugBank/DGIdb	DB00335	Atenolol	ENSG00000107960	STN1	179	0.933848
CAD	GWAS	DrugBank/DGIdb	DB00571	Propranolol	ENSG00000204371	EHMT2	184	0.959933
CAD	GWAS	DrugBank/DGIdb	DB00598	Labetalol	ENSG00000175445	LPL	34	0.177379
CAD	GWAS	DrugBank/DGIdb	DB00622	Nicardipine	ENSG00000204371	EHMT2	184	0.959933
CAD	GWAS	DrugBank/DGIdb	DB00622	Nicardipine	ENSG00000204842	ATXN2	95	0.495618
CAD	GWAS	DrugBank/DGIdb	DB00661	Verapamil	ENSG00000105329	TGFB1	39	0.203464
CAD	GWAS	DrugBank/DGIdb	DB00727	Nitroglycerin	ENSG00000061918	GUCY1B3	23	0.119992
CAD	GWAS	DrugBank/DGIdb	DB00727	Nitroglycerin	ENSG00000164116	GUCY1A3	18	0.0939065
CAD	GWAS	DrugBank/DGIdb	DB00883	Isosorbide dinitrate	ENSG00000061918	GUCY1B3	23	0.119992
CAD	GWAS	DrugBank/DGIdb	DB00883	Isosorbide dinitrate	ENSG00000164116	GUCY1A3	18	0.0939065
CAD	GWAS	DrugBank/DGIdb	DB00945	Acetylsalicylic acid	ENSG00000105329	TGFB1	39	0.203464
CAD	GWAS	DrugBank/DGIdb	DB01020	Isosorbide mononitrate	ENSG00000061918	GUCY1B3	23	0.119992
CAD	GWAS	DrugBank/DGIdb	DB01020	Isosorbide mononitrate	ENSG00000164116	GUCY1A3	18	0.0939065
CAD	GWAS	DrugBank/DGIdb	DB01076	Atorvastatin	ENSG00000073060	SCARB1	105	0.547788
CAD	GWAS	DrugBank/DGIdb	DB01076	Atorvastatin	ENSG00000084674	APOB	115	0.599958
CAD	GWAS	DrugBank/DGIdb	DB01076	Atorvastatin	ENSG00000110243	APOA5	175	0.91298
CAD	GWAS	DrugBank/DGIdb	DB01076	Atorvastatin	ENSG00000130203	APOE	16	0.0834725
CAD	GWAS	DrugBank/DGIdb	DB01076	Atorvastatin	ENSG00000232810	TNF	140	0.730384
CAD	GWAS	DrugBank/DGIdb	DB01095	Fluvastatin	ENSG00000130203	APOE	16	0.0834725
CAD	GWAS	DrugBank/DGIdb	DB01109	Heparin	ENSG00000084674	APOB	115	0.599958
CAD	GWAS	DrugBank/DGIdb	DB01115	Nifedipine	ENSG00000204371	EHMT2	184	0.959933
CAD	GWAS	DrugBank/DGIdb	DB01115	Nifedipine	ENSG00000204842	ATXN2	95	0.495618
CAD	GWAS	DrugBank/DGIdb	DB01203	Nadolol	ENSG00000175445	LPL	34	0.177379
CAD	GWAS	DrugBank/DGIdb	DB01241	Gemfibrozil	ENSG00000175445	LPL	34	0.177379
CAD	GWAS	DrugBank/STITCH	DB00175	Pravastatin	ENSG00000084674	APOB	115	0.599958
CAD	GWAS	DrugBank/STITCH	DB00227	Lovastatin	ENSG00000084674	APOB	115	0.599958
CAD	GWAS	DrugBank/STITCH	DB00227	Lovastatin	ENSG00000105329	TGFB1	39	0.203464
CAD	GWAS	DrugBank/STITCH	DB00227	Lovastatin	ENSG00000130203	APOE	16	0.0834725
CAD	GWAS	DrugBank/STITCH	DB00335	Atenolol	ENSG00000073060	SCARB1	105	0.547788
CAD	GWAS	DrugBank/STITCH	DB00945	Acetylsalicylic acid	ENSG00000073060	SCARB1	105	0.547788
CAD	GWAS	DrugBank/STITCH	DB00945	Acetylsalicylic acid	ENSG00000122194	PLG	56	0.292154
CAD	GWAS	DrugBank/STITCH	DB01076	Atorvastatin	ENSG00000073060	SCARB1	105	0.547788
CAD	GWAS	DrugBank/STITCH	DB01076	Atorvastatin	ENSG00000084674	APOB	115	0.599958
CAD	GWAS	DrugBank/STITCH	DB01076	Atorvastatin	ENSG00000130203	APOE	16	0.0834725
CAD	GWAS	DrugBank/STITCH	DB01076	Atorvastatin	ENSG00000175445	LPL	34	0.177379
CAD	GWAS	DrugBank/STITCH	DB01098	Rosuvastatin	ENSG00000084674	APOB	115	0.599958
CAD	GWAS	DrugBank/STITCH	DB01225	Enoxaparin	ENSG00000107562	CXCL12	20	0.104341
CAD	GWAS	DrugBank/STITCH	DB01225	Enoxaparin	ENSG00000122194	PLG	56	0.292154
CAD	GWAS	DrugBank/STITCH	DB01225	Enoxaparin	ENSG00000175445	LPL	34	0.177379
CAD	GWAS	DrugBank/STITCH	DB01225	Enoxaparin	ENSG00000232810	TNF	140	0.730384
CAD	GWAS	DrugBank/STITCH	DB01241	Gemfibrozil	ENSG00000084674	APOB	115	0.599958
CAD	GWAS	DrugBank/STITCH	DB01241	Gemfibrozil	ENSG00000175445	LPL	34	0.177379
CAD	GWAS	Ruiz/DGIdb	DB00001	Lepirudin	ENSG00000122194	PLG	56	0.292154
CAD	GWAS	Ruiz/DGIdb	DB00163	Vitamin E	ENSG00000084674	APOB	115	0.599958
CAD	GWAS	Ruiz/DGIdb	DB00163	Vitamin E	ENSG00000105329	TGFB1	39	0.203464
CAD	GWAS	Ruiz/DGIdb	DB00227	lovastatin	ENSG00000084674	APOB	115	0.599958
CAD	GWAS	Ruiz/DGIdb	DB00227	lovastatin	ENSG00000110243	APOA5	175	0.91298
CAD	GWAS	Ruiz/DGIdb	DB00227	lovastatin	ENSG00000175445	LPL	34	0.177379
CAD	GWAS	Ruiz/DGIdb	DB00227	lovastatin	ENSG00000204371	EHMT2	184	0.959933
CAD	GWAS	Ruiz/DGIdb	DB00243	ranolazine	ENSG00000122194	PLG	56	0.292154
CAD	GWAS	Ruiz/DGIdb	DB00335	atenolol-(+/-)	ENSG00000105329	TGFB1	39	0.203464
CAD	GWAS	Ruiz/DGIdb	DB00335	atenolol-(+/-)	ENSG00000107960	STN1	179	0.933848
CAD	GWAS	Ruiz/DGIdb	DB00571	propranolol	ENSG00000204371	EHMT2	184	0.959933
CAD	GWAS	Ruiz/DGIdb	DB00641	simvastatin	ENSG00000110243	APOA5	175	0.91298
CAD	GWAS	Ruiz/DGIdb	DB00641	simvastatin	ENSG00000130203	APOE	16	0.0834725
CAD	GWAS	Ruiz/DGIdb	DB00661	verapamil	ENSG00000105329	TGFB1	39	0.203464
CAD	GWAS	Ruiz/DGIdb	DB00727	Nitroglycerin	ENSG00000061918	GUCY1B3	23	0.119992
CAD	GWAS	Ruiz/DGIdb	DB00727	Nitroglycerin	ENSG00000164116	GUCY1A3	18	0.0939065
CAD	GWAS	Ruiz/DGIdb	DB00883	isosorbide-dinitrate	ENSG00000061918	GUCY1B3	23	0.119992
CAD	GWAS	Ruiz/DGIdb	DB00883	isosorbide-dinitrate	ENSG00000164116	GUCY1A3	18	0.0939065
CAD	GWAS	Ruiz/DGIdb	DB00945	aspirin	ENSG00000105329	TGFB1	39	0.203464
CAD	GWAS	Ruiz/DGIdb	DB00975	dipyridamole	ENSG00000204371	EHMT2	184	0.959933
CAD	GWAS	Ruiz/DGIdb	DB01020	isosorbide-mononitrate	ENSG00000061918	GUCY1B3	23	0.119992
CAD	GWAS	Ruiz/DGIdb	DB01020	isosorbide-mononitrate	ENSG00000164116	GUCY1A3	18	0.0939065
CAD	GWAS	Ruiz/DGIdb	DB01076	atorvastatin	ENSG00000073060	SCARB1	105	0.547788
CAD	GWAS	Ruiz/DGIdb	DB01076	atorvastatin	ENSG00000084674	APOB	115	0.599958
CAD	GWAS	Ruiz/DGIdb	DB01076	atorvastatin	ENSG00000110243	APOA5	175	0.91298
CAD	GWAS	Ruiz/DGIdb	DB01076	atorvastatin	ENSG00000130203	APOE	16	0.0834725
CAD	GWAS	Ruiz/DGIdb	DB01076	atorvastatin	ENSG00000232810	TNF	140	0.730384
CAD	GWAS	Ruiz/DGIdb	DB01095	fluvastatin	ENSG00000130203	APOE	16	0.0834725
CAD	GWAS	Ruiz/DGIdb	DB01113	papaverine	ENSG00000204371	EHMT2	184	0.959933
CAD	GWAS	Ruiz/DGIdb	DB01115	nifedipine	ENSG00000204371	EHMT2	184	0.959933
CAD	GWAS	Ruiz/DGIdb	DB01115	nifedipine	ENSG00000204842	ATXN2	95	0.495618
CAD	GWAS	Ruiz/DGIdb	DB01203	nadolol	ENSG00000175445	LPL	34	0.177379
CAD	GWAS	Ruiz/DGIdb	DB01241	gemfibrozil	ENSG00000175445	LPL	34	0.177379
CAD	GWAS	Ruiz/DGIdb	DB01244	bepridil	ENSG00000204371	EHMT2	184	0.959933
CAD	GWAS	Ruiz/DGIdb	DB08807	bopindolol	ENSG00000204371	EHMT2	184	0.959933
CAD	GWAS	Ruiz/STITCH	DB00163	Vitamin E	ENSG00000073060	SCARB1	105	0.547788
CAD	GWAS	Ruiz/STITCH	DB00163	Vitamin E	ENSG00000105329	TGFB1	39	0.203464
CAD	GWAS	Ruiz/STITCH	DB00227	lovastatin	ENSG00000084674	APOB	115	0.599958
CAD	GWAS	Ruiz/STITCH	DB00227	lovastatin	ENSG00000105329	TGFB1	39	0.203464
CAD	GWAS	Ruiz/STITCH	DB00227	lovastatin	ENSG00000130203	APOE	16	0.0834725
CAD	GWAS	Ruiz/STITCH	DB00335	atenolol-(+/-)	ENSG00000073060	SCARB1	105	0.547788
CAD	GWAS	Ruiz/STITCH	DB00641	simvastatin	ENSG00000084674	APOB	115	0.599958
CAD	GWAS	Ruiz/STITCH	DB00641	simvastatin	ENSG00000105329	TGFB1	39	0.203464
CAD	GWAS	Ruiz/STITCH	DB00641	simvastatin	ENSG00000175445	LPL	34	0.177379
CAD	GWAS	Ruiz/STITCH	DB00641	simvastatin	ENSG00000232810	TNF	140	0.730384
CAD	GWAS	Ruiz/STITCH	DB00945	aspirin	ENSG00000073060	SCARB1	105	0.547788
CAD	GWAS	Ruiz/STITCH	DB00945	aspirin	ENSG00000122194	PLG	56	0.292154
CAD	GWAS	Ruiz/STITCH	DB00975	dipyridamole	ENSG00000232810	TNF	140	0.730384
CAD	GWAS	Ruiz/STITCH	DB01076	atorvastatin	ENSG00000073060	SCARB1	105	0.547788
CAD	GWAS	Ruiz/STITCH	DB01076	atorvastatin	ENSG00000084674	APOB	115	0.599958
CAD	GWAS	Ruiz/STITCH	DB01076	atorvastatin	ENSG00000130203	APOE	16	0.0834725
CAD	GWAS	Ruiz/STITCH	DB01076	atorvastatin	ENSG00000175445	LPL	34	0.177379
CAD	GWAS	Ruiz/STITCH	DB01098	rosuvastatin	ENSG00000084674	APOB	115	0.599958
CAD	GWAS	Ruiz/STITCH	DB01241	gemfibrozil	ENSG00000084674	APOB	115	0.599958
CAD	GWAS	Ruiz/STITCH	DB01241	gemfibrozil	ENSG00000175445	LPL	34	0.177379
CAD	GWAS	Ruiz/STITCH	DB01599	probucol	ENSG00000073060	SCARB1	105	0.547788
CAD	GWAS	Ruiz/STITCH	DB01599	probucol	ENSG00000130203	APOE	16	0.0834725
CAD	GWAS	Ruiz/STITCH	DB01599	probucol	ENSG00000175445	LPL	34	0.177379
CAD	pQTL-GWAS	ChEMBL/ChEMBL	CHEMBL2103749	BIVALIRUDIN	ENSG00000180210	F2	18	0.93216
CAD	pQTL-GWAS	ChEMBL/ChEMBL	CHEMBL2109540	ALIROCUMAB	ENSG00000169174	PCSK9	8	0.414293
CAD	pQTL-GWAS	ChEMBL/ChEMBL	CHEMBL2364655	EVOLOCUMAB	ENSG00000169174	PCSK9	8	0.414293
CAD	pQTL-GWAS	ChEMBL/ChEMBL	CHEMBL628	PENTOXIFYLLINE	ENSG00000138735	PDE5A	30	1.5536
CAD	pQTL-GWAS	ChEMBL/ChEMBL	CHEMBL932	DIPYRIDAMOLE	ENSG00000138735	PDE5A	30	1.5536
CAD	pQTL-GWAS	DrugBank/DGIdb	DB00006	Bivalirudin	ENSG00000180210	F2	18	0.93216
CAD	pQTL-GWAS	DrugBank/DGIdb	DB00758	Clopidogrel	ENSG00000117411	B4GALT2	52	2.69291
CAD	pQTL-GWAS	DrugBank/DGIdb	DB00945	Acetylsalicylic acid	ENSG00000117411	B4GALT2	52	2.69291
CAD	pQTL-GWAS	DrugBank/DGIdb	DB00945	Acetylsalicylic acid	ENSG00000124181	PLCG1	65	3.36613
CAD	pQTL-GWAS	DrugBank/DGIdb	DB01109	Heparin	ENSG00000077782	FGFR1	75	3.884
CAD	pQTL-GWAS	DrugBank/DGIdb	DB01109	Heparin	ENSG00000180210	F2	18	0.93216
CAD	pQTL-GWAS	DrugBank/DGIdb	DB01225	Enoxaparin	ENSG00000180210	F2	18	0.93216
CAD	pQTL-GWAS	DrugBank/DGIdb	DB09302	Alirocumab	ENSG00000169174	PCSK9	8	0.414293
CAD	pQTL-GWAS	DrugBank/STITCH	DB00175	Pravastatin	ENSG00000169174	PCSK9	8	0.414293
CAD	pQTL-GWAS	DrugBank/STITCH	DB00227	Lovastatin	ENSG00000158710	TAGLN2	23	1.19109
CAD	pQTL-GWAS	DrugBank/STITCH	DB00727	Nitroglycerin	ENSG00000111275	ALDH2	12	0.62144
CAD	pQTL-GWAS	DrugBank/STITCH	DB00945	Acetylsalicylic acid	ENSG00000143799	PARP1	86	4.45365
CAD	pQTL-GWAS	DrugBank/STITCH	DB01098	Rosuvastatin	ENSG00000169174	PCSK9	8	0.414293
CAD	pQTL-GWAS	DrugBank/STITCH	DB01225	Enoxaparin	ENSG00000100234	TIMP3	80	4.14293
CAD	pQTL-GWAS	DrugBank/STITCH	DB01225	Enoxaparin	ENSG00000115414	FN1	32	1.65717
CAD	pQTL-GWAS	DrugBank/STITCH	DB01225	Enoxaparin	ENSG00000180210	F2	18	0.93216
CAD	pQTL-GWAS	Ruiz/DGIdb	DB00001	Lepirudin	ENSG00000180210	F2	18	0.93216
CAD	pQTL-GWAS	Ruiz/DGIdb	DB00006	bivalirudin	ENSG00000180210	F2	18	0.93216
CAD	pQTL-GWAS	Ruiz/DGIdb	DB00758	clopidogrel	ENSG00000117411	B4GALT2	52	2.69291
CAD	pQTL-GWAS	Ruiz/DGIdb	DB00945	aspirin	ENSG00000117411	B4GALT2	52	2.69291
CAD	pQTL-GWAS	Ruiz/DGIdb	DB00945	aspirin	ENSG00000124181	PLCG1	65	3.36613
CAD	pQTL-GWAS	Ruiz/DGIdb	DB00975	dipyridamole	ENSG00000138735	PDE5A	30	1.5536
CAD	pQTL-GWAS	Ruiz/DGIdb	DB01113	papaverine	ENSG00000138735	PDE5A	30	1.5536
CAD	pQTL-GWAS	Ruiz/DGIdb	DB09302	Alirocumab	ENSG00000169174	PCSK9	8	0.414293
CAD	pQTL-GWAS	Ruiz/STITCH	DB00227	lovastatin	ENSG00000158710	TAGLN2	23	1.19109
CAD	pQTL-GWAS	Ruiz/STITCH	DB00641	simvastatin	ENSG00000168610	STAT3	43	2.22683
CAD	pQTL-GWAS	Ruiz/STITCH	DB00641	simvastatin	ENSG00000180210	F2	18	0.93216
CAD	pQTL-GWAS	Ruiz/STITCH	DB00727	Nitroglycerin	ENSG00000111275	ALDH2	12	0.62144
CAD	pQTL-GWAS	Ruiz/STITCH	DB00945	aspirin	ENSG00000143799	PARP1	86	4.45365
CAD	pQTL-GWAS	Ruiz/STITCH	DB00975	dipyridamole	ENSG00000138735	PDE5A	30	1.5536
CAD	pQTL-GWAS	Ruiz/STITCH	DB01098	rosuvastatin	ENSG00000169174	PCSK9	8	0.414293
CAD	pQTL-GWAS	Ruiz/STITCH	DB01113	papaverine	ENSG00000138735	PDE5A	30	1.5536
CKD	eQTL-GWAS	DrugBank/DGIdb	DB00331	Metformin	ENSG00000112499	SLC22A2	18	0.110572
CKD	eQTL-GWAS	DrugBank/DGIdb	DB00331	Metformin	ENSG00000141736	ERBB2	66	0.40543
CKD	eQTL-GWAS	DrugBank/DGIdb	DB00331	Metformin	ENSG00000142494	SLC47A1	26	0.159715
CKD	eQTL-GWAS	DrugBank/DGIdb	DB01373	Calcium	ENSG00000115306	SPTBN1	139	0.853861
CKD	eQTL-GWAS	DrugBank/STITCH	DB00331	Metformin	ENSG00000118689	FOXO3	137	0.841575
CKD	eQTL-GWAS	DrugBank/STITCH	DB00331	Metformin	ENSG00000141736	ERBB2	66	0.40543
CKD	eQTL-GWAS	DrugBank/STITCH	DB01373	Calcium	ENSG00000115306	SPTBN1	139	0.853861
CKD	eQTL-GWAS	DrugBank/STITCH	DB01592	Iron	ENSG00000141744	PNMT	25	0.153572
CKD	Exome	ChEMBL/ChEMBL	CHEMBL1201621	SOMATROPIN	ENSG00000112964	GHR	98	0.52111
CKD	Exome	DrugBank/DGIdb	DB00052	Somatotropin	ENSG00000112964	GHR	98	0.52111
CKD	Exome	DrugBank/DGIdb	DB00331	Metformin	ENSG00000112499	SLC22A2	62	0.329682
CKD	Exome	DrugBank/STITCH	DB00136	Calcitriol	ENSG00000173281	PPP1R3B	63	0.334999
CKD	Exome	Ruiz/STITCH	DB00136	calcitriol	ENSG00000173281	PPP1R3B	63	0.334999
CKD	GWAS	DrugBank/DGIdb	DB00331	Metformin	ENSG00000106617	PRKAG2	44	0.229777
CKD	GWAS	DrugBank/DGIdb	DB00331	Metformin	ENSG00000112499	SLC22A2	1	0.0052222
CKD	GWAS	DrugBank/DGIdb	DB00331	Metformin	ENSG00000141736	ERBB2	93	0.485665
CKD	GWAS	DrugBank/DGIdb	DB00331	Metformin	ENSG00000142494	SLC47A1	41	0.21411
CKD	GWAS	DrugBank/DGIdb	DB00331	Metformin	ENSG00000146477	SLC22A3	154	0.80422
CKD	GWAS	DrugBank/DGIdb	DB00331	Metformin	ENSG00000175003	SLC22A1	58	0.302888
CKD	GWAS	DrugBank/STITCH	DB00136	Calcitriol	ENSG00000081479	LRP2	54	0.281999
CKD	GWAS	DrugBank/STITCH	DB00136	Calcitriol	ENSG00000173039	RELA	71	0.370777
CKD	GWAS	DrugBank/STITCH	DB00331	Metformin	ENSG00000118689	FOXO3	186	0.97133
CKD	GWAS	DrugBank/STITCH	DB00331	Metformin	ENSG00000141736	ERBB2	93	0.485665
CKD	GWAS	DrugBank/STITCH	DB01592	Iron	ENSG00000141744	PNMT	115	0.600554
CKD	GWAS	Ruiz/STITCH	DB00136	calcitriol	ENSG00000081479	LRP2	54	0.281999
CKD	GWAS	Ruiz/STITCH	DB00136	calcitriol	ENSG00000173039	RELA	71	0.370777
CKD	GWAS	Ruiz/STITCH	DB00169	cholecalciferol	ENSG00000239900	ADSL	122	0.637109
CKD	pQTL-GWAS	DrugBank/DGIdb	DB00052	Somatotropin	ENSG00000122194	PLG	94	4.88312
CKD	pQTL-GWAS	DrugBank/STITCH	DB00136	Calcitriol	ENSG00000166501	PRKCB	40	2.07792
CKD	pQTL-GWAS	DrugBank/STITCH	DB00331	Metformin	ENSG00000118689	FOXO3	10	0.519481
CKD	pQTL-GWAS	DrugBank/STITCH	DB00331	Metformin	ENSG00000122194	PLG	94	4.88312
CKD	pQTL-GWAS	DrugBank/STITCH	DB01373	Calcium	ENSG00000137825	ITPKA	32	1.66234
CKD	pQTL-GWAS	DrugBank/STITCH	DB01373	Calcium	ENSG00000166501	PRKCB	40	2.07792
CKD	pQTL-GWAS	Ruiz/STITCH	DB00136	calcitriol	ENSG00000166501	PRKCB	40	2.07792
COPD	eQTL-GWAS	DrugBank/DGIdb	DB00277	Theophylline	ENSG00000138735	PDE5A	151	0.925415
COPD	eQTL-GWAS	DrugBank/DGIdb	DB01222	Budesonide	ENSG00000120088	CRHR1	145	0.888644
COPD	eQTL-GWAS	DrugBank/STITCH	DB00277	Theophylline	ENSG00000138735	PDE5A	151	0.925415
COPD	eQTL-GWAS	Ruiz/DGIdb	DB00277	Theophylline	ENSG00000138735	PDE5A	151	0.925415
COPD	eQTL-GWAS	Ruiz/DGIdb	DB00368	norepinephrine	ENSG00000171873	ADRA1D	79	0.484158
COPD	eQTL-GWAS	Ruiz/DGIdb	DB00368	norepinephrine	ENSG00000186868	MAPT	126	0.772201
COPD	eQTL-GWAS	Ruiz/DGIdb	DB00668	epinephrine	ENSG00000171873	ADRA1D	79	0.484158
COPD	eQTL-GWAS	Ruiz/DGIdb	DB00668	epinephrine	ENSG00000186868	MAPT	126	0.772201
COPD	eQTL-GWAS	Ruiz/DGIdb	DB01064	isoprenaline	ENSG00000171873	ADRA1D	79	0.484158
COPD	eQTL-GWAS	Ruiz/STITCH	DB00277	Theophylline	ENSG00000138735	PDE5A	151	0.925415
COPD	eQTL-GWAS	Ruiz/STITCH	DB00368	norepinephrine	ENSG00000171873	ADRA1D	79	0.484158
COPD	eQTL-GWAS	Ruiz/STITCH	DB00668	epinephrine	ENSG00000171873	ADRA1D	79	0.484158
COPD	eQTL-GWAS	Ruiz/STITCH	DB00668	epinephrine	ENSG00000233276	GPX1	43	0.263529
COPD	eQTL-GWAS	Ruiz/STITCH	DB06151	acetylcysteine	ENSG00000170430	MGMT	110	0.674144
COPD	Exome	DrugBank/DGIdb	DB00635	Prednisone	ENSG00000176890	TYMS	144	0.765713
COPD	GWAS	DrugBank/DGIdb	DB00277	Theophylline	ENSG00000007171	NOS2	108	0.561915
COPD	GWAS	DrugBank/DGIdb	DB00277	Theophylline	ENSG00000204371	EHMT2	169	0.879292
COPD	GWAS	DrugBank/DGIdb	DB13772	Rufloxacin	ENSG00000204371	EHMT2	169	0.879292
COPD	GWAS	Ruiz/DGIdb	DB00277	Theophylline	ENSG00000007171	NOS2	108	0.561915
COPD	GWAS	Ruiz/DGIdb	DB00277	Theophylline	ENSG00000204371	EHMT2	169	0.879292
COPD	GWAS	Ruiz/DGIdb	DB00368	norepinephrine	ENSG00000204371	EHMT2	169	0.879292
COPD	GWAS	Ruiz/DGIdb	DB01064	isoprenaline	ENSG00000204371	EHMT2	169	0.879292
COPD	GWAS	Ruiz/STITCH	DB00668	epinephrine	ENSG00000136859	ANGPTL2	74	0.385016
COPD	pQTL-GWAS	DrugBank/DGIdb	DB01407	Clenbuterol	ENSG00000232810	TNF	82	4.17091
COPD	pQTL-GWAS	DrugBank/DGIdb	DB04465	Lactose	ENSG00000170266	GLB1	42	2.13632
COPD	pQTL-GWAS	DrugBank/STITCH	DB00635	Prednisone	ENSG00000120899	PTK2B	75	3.81485
COPD	pQTL-GWAS	DrugBank/STITCH	DB01001	Salbutamol	ENSG00000180210	F2	48	2.44151
COPD	pQTL-GWAS	DrugBank/STITCH	DB01407	Clenbuterol	ENSG00000180210	F2	48	2.44151
COPD	pQTL-GWAS	Ruiz/DGIdb	DB00668	epinephrine	ENSG00000232810	TNF	82	4.17091
COPD	pQTL-GWAS	Ruiz/STITCH	DB00668	epinephrine	ENSG00000180210	F2	48	2.44151
COPD	pQTL-GWAS	Ruiz/STITCH	DB00668	epinephrine	ENSG00000232810	TNF	82	4.17091
COPD	pQTL-GWAS	Ruiz/STITCH	DB01001	albuterol	ENSG00000180210	F2	48	2.44151
COPD	pQTL-GWAS	Ruiz/STITCH	DB06151	acetylcysteine	ENSG00000108179	PPIF	50	2.54323
COPD	pQTL-GWAS	Ruiz/STITCH	DB06151	acetylcysteine	ENSG00000173221	GLRX	72	3.66226
Diastolic BP	eQTL-GWAS	ChEMBL/ChEMBL	CHEMBL13	METOPROLOL	ENSG00000043591	ADRB1	23	0.142239
Diastolic BP	eQTL-GWAS	ChEMBL/ChEMBL	CHEMBL1437	NOREPINEPHRINE	ENSG00000043591	ADRB1	23	0.142239
Diastolic BP	eQTL-GWAS	ChEMBL/ChEMBL	CHEMBL211456	EPHEDRINE	ENSG00000043591	ADRB1	23	0.142239
Diastolic BP	eQTL-GWAS	ChEMBL/ChEMBL	CHEMBL24	ATENOLOL	ENSG00000043591	ADRB1	23	0.142239
Diastolic BP	eQTL-GWAS	ChEMBL/ChEMBL	CHEMBL27	PROPRANOLOL	ENSG00000043591	ADRB1	23	0.142239
Diastolic BP	eQTL-GWAS	ChEMBL/ChEMBL	CHEMBL423	BETAXOLOL	ENSG00000043591	ADRB1	23	0.142239
Diastolic BP	eQTL-GWAS	ChEMBL/ChEMBL	CHEMBL429	LABETALOL	ENSG00000043591	ADRB1	23	0.142239
Diastolic BP	eQTL-GWAS	ChEMBL/ChEMBL	CHEMBL434394	NEBIVOLOL	ENSG00000043591	ADRB1	23	0.142239
Diastolic BP	eQTL-GWAS	ChEMBL/ChEMBL	CHEMBL642	ACEBUTOLOL	ENSG00000043591	ADRB1	23	0.142239
Diastolic BP	eQTL-GWAS	ChEMBL/ChEMBL	CHEMBL645	BISOPROLOL	ENSG00000043591	ADRB1	23	0.142239
Diastolic BP	eQTL-GWAS	ChEMBL/ChEMBL	CHEMBL649	NADOLOL	ENSG00000043591	ADRB1	23	0.142239
Diastolic BP	eQTL-GWAS	ChEMBL/ChEMBL	CHEMBL723	CARVEDILOL	ENSG00000043591	ADRB1	23	0.142239
Diastolic BP	eQTL-GWAS	ChEMBL/ChEMBL	CHEMBL768	ESMOLOL	ENSG00000043591	ADRB1	23	0.142239
Diastolic BP	eQTL-GWAS	DrugBank/DGIdb	DB00187	Esmolol	ENSG00000043591	ADRB1	23	0.142239
Diastolic BP	eQTL-GWAS	DrugBank/DGIdb	DB00195	Betaxolol	ENSG00000043591	ADRB1	23	0.142239
Diastolic BP	eQTL-GWAS	DrugBank/DGIdb	DB00206	Reserpine	ENSG00000204371	EHMT2	45	0.278293
Diastolic BP	eQTL-GWAS	DrugBank/DGIdb	DB00214	Torasemide	ENSG00000138109	CYP2C9	123	0.760668
Diastolic BP	eQTL-GWAS	DrugBank/DGIdb	DB00264	Metoprolol	ENSG00000043591	ADRB1	23	0.142239
Diastolic BP	eQTL-GWAS	DrugBank/DGIdb	DB00270	Isradipine	ENSG00000165995	CACNB2	68	0.420532
Diastolic BP	eQTL-GWAS	DrugBank/DGIdb	DB00310	Chlorthalidone	ENSG00000135744	AGT	51	0.315399
Diastolic BP	eQTL-GWAS	DrugBank/DGIdb	DB00335	Atenolol	ENSG00000025434	NR1H3	129	0.797774
Diastolic BP	eQTL-GWAS	DrugBank/DGIdb	DB00335	Atenolol	ENSG00000043591	ADRB1	23	0.142239
Diastolic BP	eQTL-GWAS	DrugBank/DGIdb	DB00335	Atenolol	ENSG00000135744	AGT	51	0.315399
Diastolic BP	eQTL-GWAS	DrugBank/DGIdb	DB00343	Diltiazem	ENSG00000138109	CYP2C9	123	0.760668
Diastolic BP	eQTL-GWAS	DrugBank/DGIdb	DB00381	Amlodipine	ENSG00000135744	AGT	51	0.315399
Diastolic BP	eQTL-GWAS	DrugBank/DGIdb	DB00381	Amlodipine	ENSG00000165995	CACNB2	68	0.420532
Diastolic BP	eQTL-GWAS	DrugBank/DGIdb	DB00401	Nisoldipine	ENSG00000138109	CYP2C9	123	0.760668
Diastolic BP	eQTL-GWAS	DrugBank/DGIdb	DB00401	Nisoldipine	ENSG00000165995	CACNB2	68	0.420532
Diastolic BP	eQTL-GWAS	DrugBank/DGIdb	DB00401	Nisoldipine	ENSG00000204371	EHMT2	45	0.278293
Diastolic BP	eQTL-GWAS	DrugBank/DGIdb	DB00421	Spironolactone	ENSG00000043591	ADRB1	23	0.142239
Diastolic BP	eQTL-GWAS	DrugBank/DGIdb	DB00421	Spironolactone	ENSG00000140465	CYP1A1	3	0.0185529
Diastolic BP	eQTL-GWAS	DrugBank/DGIdb	DB00542	Benazepril	ENSG00000135744	AGT	51	0.315399
Diastolic BP	eQTL-GWAS	DrugBank/DGIdb	DB00542	Benazepril	ENSG00000177000	MTHFR	22	0.136054
Diastolic BP	eQTL-GWAS	DrugBank/DGIdb	DB00571	Propranolol	ENSG00000043591	ADRB1	23	0.142239
Diastolic BP	eQTL-GWAS	DrugBank/DGIdb	DB00571	Propranolol	ENSG00000138109	CYP2C9	123	0.760668
Diastolic BP	eQTL-GWAS	DrugBank/DGIdb	DB00571	Propranolol	ENSG00000204371	EHMT2	45	0.278293
Diastolic BP	eQTL-GWAS	DrugBank/DGIdb	DB00575	Clonidine	ENSG00000138109	CYP2C9	123	0.760668
Diastolic BP	eQTL-GWAS	DrugBank/DGIdb	DB00584	Enalapril	ENSG00000135744	AGT	51	0.315399
Diastolic BP	eQTL-GWAS	DrugBank/DGIdb	DB00594	Amiloride	ENSG00000204371	EHMT2	45	0.278293
Diastolic BP	eQTL-GWAS	DrugBank/DGIdb	DB00598	Labetalol	ENSG00000043591	ADRB1	23	0.142239
Diastolic BP	eQTL-GWAS	DrugBank/DGIdb	DB00598	Labetalol	ENSG00000138109	CYP2C9	123	0.760668
Diastolic BP	eQTL-GWAS	DrugBank/DGIdb	DB00612	Bisoprolol	ENSG00000043591	ADRB1	23	0.142239
Diastolic BP	eQTL-GWAS	DrugBank/DGIdb	DB00622	Nicardipine	ENSG00000165995	CACNB2	68	0.420532
Diastolic BP	eQTL-GWAS	DrugBank/DGIdb	DB00622	Nicardipine	ENSG00000204371	EHMT2	45	0.278293
Diastolic BP	eQTL-GWAS	DrugBank/DGIdb	DB00661	Verapamil	ENSG00000025434	NR1H3	129	0.797774
Diastolic BP	eQTL-GWAS	DrugBank/DGIdb	DB00661	Verapamil	ENSG00000165995	CACNB2	68	0.420532
Diastolic BP	eQTL-GWAS	DrugBank/DGIdb	DB00668	Epinephrine	ENSG00000043591	ADRB1	23	0.142239
Diastolic BP	eQTL-GWAS	DrugBank/DGIdb	DB00722	Lisinopril	ENSG00000135744	AGT	51	0.315399
Diastolic BP	eQTL-GWAS	DrugBank/DGIdb	DB00881	Quinapril	ENSG00000135744	AGT	51	0.315399
Diastolic BP	eQTL-GWAS	DrugBank/DGIdb	DB00960	Pindolol	ENSG00000043591	ADRB1	23	0.142239
Diastolic BP	eQTL-GWAS	DrugBank/DGIdb	DB00966	Telmisartan	ENSG00000204371	EHMT2	45	0.278293
Diastolic BP	eQTL-GWAS	DrugBank/DGIdb	DB00968	Methyldopa	ENSG00000135744	AGT	51	0.315399
Diastolic BP	eQTL-GWAS	DrugBank/DGIdb	DB00968	Methyldopa	ENSG00000138109	CYP2C9	123	0.760668
Diastolic BP	eQTL-GWAS	DrugBank/DGIdb	DB00968	Methyldopa	ENSG00000204371	EHMT2	45	0.278293
Diastolic BP	eQTL-GWAS	DrugBank/DGIdb	DB00968	Methyldopa	ENSG00000224389	C4B	62	0.383426
Diastolic BP	eQTL-GWAS	DrugBank/DGIdb	DB00999	Hydrochlorothiazide	ENSG00000043591	ADRB1	23	0.142239
Diastolic BP	eQTL-GWAS	DrugBank/DGIdb	DB00999	Hydrochlorothiazide	ENSG00000103653	CSK	10	0.0618429
Diastolic BP	eQTL-GWAS	DrugBank/DGIdb	DB00999	Hydrochlorothiazide	ENSG00000138193	PLCE1	24	0.148423
Diastolic BP	eQTL-GWAS	DrugBank/DGIdb	DB00999	Hydrochlorothiazide	ENSG00000181915	ADO	81	0.500928
Diastolic BP	eQTL-GWAS	DrugBank/DGIdb	DB01018	Guanfacine	ENSG00000204371	EHMT2	45	0.278293
Diastolic BP	eQTL-GWAS	DrugBank/DGIdb	DB01023	Felodipine	ENSG00000165995	CACNB2	68	0.420532
Diastolic BP	eQTL-GWAS	DrugBank/DGIdb	DB01029	Irbesartan	ENSG00000135744	AGT	51	0.315399
Diastolic BP	eQTL-GWAS	DrugBank/DGIdb	DB01029	Irbesartan	ENSG00000138109	CYP2C9	123	0.760668
Diastolic BP	eQTL-GWAS	DrugBank/DGIdb	DB01054	Nitrendipine	ENSG00000165995	CACNB2	68	0.420532
Diastolic BP	eQTL-GWAS	DrugBank/DGIdb	DB01076	Atorvastatin	ENSG00000138109	CYP2C9	123	0.760668
Diastolic BP	eQTL-GWAS	DrugBank/DGIdb	DB01115	Nifedipine	ENSG00000138109	CYP2C9	123	0.760668
Diastolic BP	eQTL-GWAS	DrugBank/DGIdb	DB01115	Nifedipine	ENSG00000165995	CACNB2	68	0.420532
Diastolic BP	eQTL-GWAS	DrugBank/DGIdb	DB01115	Nifedipine	ENSG00000204371	EHMT2	45	0.278293
Diastolic BP	eQTL-GWAS	DrugBank/DGIdb	DB01136	Carvedilol	ENSG00000043591	ADRB1	23	0.142239
Diastolic BP	eQTL-GWAS	DrugBank/DGIdb	DB01162	Terazosin	ENSG00000138109	CYP2C9	123	0.760668
Diastolic BP	eQTL-GWAS	DrugBank/DGIdb	DB01193	Acebutolol	ENSG00000043591	ADRB1	23	0.142239
Diastolic BP	eQTL-GWAS	DrugBank/DGIdb	DB01197	Captopril	ENSG00000204371	EHMT2	45	0.278293
Diastolic BP	eQTL-GWAS	DrugBank/DGIdb	DB01203	Nadolol	ENSG00000043591	ADRB1	23	0.142239
Diastolic BP	eQTL-GWAS	DrugBank/DGIdb	DB01275	Hydralazine	ENSG00000138109	CYP2C9	123	0.760668
Diastolic BP	eQTL-GWAS	DrugBank/DGIdb	DB01275	Hydralazine	ENSG00000204371	EHMT2	45	0.278293
Diastolic BP	eQTL-GWAS	DrugBank/DGIdb	DB02925	Piretanide	ENSG00000204371	EHMT2	45	0.278293
Diastolic BP	eQTL-GWAS	DrugBank/DGIdb	DB04846	Celiprolol	ENSG00000043591	ADRB1	23	0.142239
Diastolic BP	eQTL-GWAS	DrugBank/DGIdb	DB04861	Nebivolol	ENSG00000043591	ADRB1	23	0.142239
Diastolic BP	eQTL-GWAS	DrugBank/DGIdb	DB06712	Nilvadipine	ENSG00000165995	CACNB2	68	0.420532
Diastolic BP	eQTL-GWAS	DrugBank/DGIdb	DB11783	Imidapril	ENSG00000135744	AGT	51	0.315399
Diastolic BP	eQTL-GWAS	DrugBank/DGIdb	DB12661	Urapidil	ENSG00000138109	CYP2C9	123	0.760668
Diastolic BP	eQTL-GWAS	DrugBank/DGIdb	DB12661	Urapidil	ENSG00000204371	EHMT2	45	0.278293
Diastolic BP	eQTL-GWAS	DrugBank/DGIdb	DB13919	Candesartan	ENSG00000111252	SH2B3	13	0.0803958
Diastolic BP	eQTL-GWAS	DrugBank/DGIdb	DB13919	Candesartan	ENSG00000171303	KCNK3	27	0.166976
Diastolic BP	eQTL-GWAS	DrugBank/STITCH	DB00187	Esmolol	ENSG00000043591	ADRB1	23	0.142239
Diastolic BP	eQTL-GWAS	DrugBank/STITCH	DB00195	Betaxolol	ENSG00000043591	ADRB1	23	0.142239
Diastolic BP	eQTL-GWAS	DrugBank/STITCH	DB00264	Metoprolol	ENSG00000043591	ADRB1	23	0.142239
Diastolic BP	eQTL-GWAS	DrugBank/STITCH	DB00270	Isradipine	ENSG00000165995	CACNB2	68	0.420532
Diastolic BP	eQTL-GWAS	DrugBank/STITCH	DB00275	Olmesartan	ENSG00000138109	CYP2C9	123	0.760668
Diastolic BP	eQTL-GWAS	DrugBank/STITCH	DB00335	Atenolol	ENSG00000043591	ADRB1	23	0.142239
Diastolic BP	eQTL-GWAS	DrugBank/STITCH	DB00381	Amlodipine	ENSG00000140465	CYP1A1	3	0.0185529
Diastolic BP	eQTL-GWAS	DrugBank/STITCH	DB00381	Amlodipine	ENSG00000165995	CACNB2	68	0.420532
Diastolic BP	eQTL-GWAS	DrugBank/STITCH	DB00401	Nisoldipine	ENSG00000165995	CACNB2	68	0.420532
Diastolic BP	eQTL-GWAS	DrugBank/STITCH	DB00571	Propranolol	ENSG00000043591	ADRB1	23	0.142239
Diastolic BP	eQTL-GWAS	DrugBank/STITCH	DB00598	Labetalol	ENSG00000043591	ADRB1	23	0.142239
Diastolic BP	eQTL-GWAS	DrugBank/STITCH	DB00612	Bisoprolol	ENSG00000043591	ADRB1	23	0.142239
Diastolic BP	eQTL-GWAS	DrugBank/STITCH	DB00622	Nicardipine	ENSG00000138109	CYP2C9	123	0.760668
Diastolic BP	eQTL-GWAS	DrugBank/STITCH	DB00622	Nicardipine	ENSG00000140465	CYP1A1	3	0.0185529
Diastolic BP	eQTL-GWAS	DrugBank/STITCH	DB00622	Nicardipine	ENSG00000165995	CACNB2	68	0.420532
Diastolic BP	eQTL-GWAS	DrugBank/STITCH	DB00661	Verapamil	ENSG00000165995	CACNB2	68	0.420532
Diastolic BP	eQTL-GWAS	DrugBank/STITCH	DB00668	Epinephrine	ENSG00000043591	ADRB1	23	0.142239
Diastolic BP	eQTL-GWAS	DrugBank/STITCH	DB00678	Losartan	ENSG00000135744	AGT	51	0.315399
Diastolic BP	eQTL-GWAS	DrugBank/STITCH	DB00695	Furosemide	ENSG00000178741	COX5A	17	0.105133
Diastolic BP	eQTL-GWAS	DrugBank/STITCH	DB00722	Lisinopril	ENSG00000135744	AGT	51	0.315399
Diastolic BP	eQTL-GWAS	DrugBank/STITCH	DB00960	Pindolol	ENSG00000043591	ADRB1	23	0.142239
Diastolic BP	eQTL-GWAS	DrugBank/STITCH	DB00966	Telmisartan	ENSG00000135744	AGT	51	0.315399
Diastolic BP	eQTL-GWAS	DrugBank/STITCH	DB01023	Felodipine	ENSG00000165995	CACNB2	68	0.420532
Diastolic BP	eQTL-GWAS	DrugBank/STITCH	DB01029	Irbesartan	ENSG00000135744	AGT	51	0.315399
Diastolic BP	eQTL-GWAS	DrugBank/STITCH	DB01054	Nitrendipine	ENSG00000165995	CACNB2	68	0.420532
Diastolic BP	eQTL-GWAS	DrugBank/STITCH	DB01115	Nifedipine	ENSG00000165995	CACNB2	68	0.420532
Diastolic BP	eQTL-GWAS	DrugBank/STITCH	DB01136	Carvedilol	ENSG00000043591	ADRB1	23	0.142239
Diastolic BP	eQTL-GWAS	DrugBank/STITCH	DB01136	Carvedilol	ENSG00000171303	KCNK3	27	0.166976
Diastolic BP	eQTL-GWAS	DrugBank/STITCH	DB01193	Acebutolol	ENSG00000043591	ADRB1	23	0.142239
Diastolic BP	eQTL-GWAS	DrugBank/STITCH	DB01197	Captopril	ENSG00000135744	AGT	51	0.315399
Diastolic BP	eQTL-GWAS	DrugBank/STITCH	DB01203	Nadolol	ENSG00000043591	ADRB1	23	0.142239
Diastolic BP	eQTL-GWAS	DrugBank/STITCH	DB04861	Nebivolol	ENSG00000043591	ADRB1	23	0.142239
Diastolic BP	eQTL-GWAS	DrugBank/STITCH	DB04861	Nebivolol	ENSG00000213722	DDAH2	141	0.871985
Diastolic BP	eQTL-GWAS	DrugBank/STITCH	DB04920	Clevidipine	ENSG00000138109	CYP2C9	123	0.760668
Diastolic BP	eQTL-GWAS	DrugBank/STITCH	DB06712	Nilvadipine	ENSG00000165995	CACNB2	68	0.420532
Diastolic BP	eQTL-GWAS	Ruiz/DGIdb	DB00195	betaxolol	ENSG00000043591	ADRB1	23	0.142239
Diastolic BP	eQTL-GWAS	Ruiz/DGIdb	DB00206	reserpine	ENSG00000204371	EHMT2	45	0.278293
Diastolic BP	eQTL-GWAS	Ruiz/DGIdb	DB00211	midodrine	ENSG00000138109	CYP2C9	123	0.760668
Diastolic BP	eQTL-GWAS	Ruiz/DGIdb	DB00214	torasemide	ENSG00000138109	CYP2C9	123	0.760668
Diastolic BP	eQTL-GWAS	Ruiz/DGIdb	DB00264	metoprolol	ENSG00000043591	ADRB1	23	0.142239
Diastolic BP	eQTL-GWAS	Ruiz/DGIdb	DB00270	isradipine	ENSG00000165995	CACNB2	68	0.420532
Diastolic BP	eQTL-GWAS	Ruiz/DGIdb	DB00310	chlorthalidone	ENSG00000135744	AGT	51	0.315399
Diastolic BP	eQTL-GWAS	Ruiz/DGIdb	DB00335	atenolol-(+/-)	ENSG00000025434	NR1H3	129	0.797774
Diastolic BP	eQTL-GWAS	Ruiz/DGIdb	DB00335	atenolol-(+/-)	ENSG00000043591	ADRB1	23	0.142239
Diastolic BP	eQTL-GWAS	Ruiz/DGIdb	DB00335	atenolol-(+/-)	ENSG00000135744	AGT	51	0.315399
Diastolic BP	eQTL-GWAS	Ruiz/DGIdb	DB00343	diltiazem	ENSG00000138109	CYP2C9	123	0.760668
Diastolic BP	eQTL-GWAS	Ruiz/DGIdb	DB00350	minoxidil	ENSG00000138109	CYP2C9	123	0.760668
Diastolic BP	eQTL-GWAS	Ruiz/DGIdb	DB00368	norepinephrine	ENSG00000043591	ADRB1	23	0.142239
Diastolic BP	eQTL-GWAS	Ruiz/DGIdb	DB00368	norepinephrine	ENSG00000204371	EHMT2	45	0.278293
Diastolic BP	eQTL-GWAS	Ruiz/DGIdb	DB00373	timolol	ENSG00000043591	ADRB1	23	0.142239
Diastolic BP	eQTL-GWAS	Ruiz/DGIdb	DB00381	amlodipine	ENSG00000135744	AGT	51	0.315399
Diastolic BP	eQTL-GWAS	Ruiz/DGIdb	DB00381	amlodipine	ENSG00000165995	CACNB2	68	0.420532
Diastolic BP	eQTL-GWAS	Ruiz/DGIdb	DB00401	nisoldipine	ENSG00000138109	CYP2C9	123	0.760668
Diastolic BP	eQTL-GWAS	Ruiz/DGIdb	DB00401	nisoldipine	ENSG00000165995	CACNB2	68	0.420532
Diastolic BP	eQTL-GWAS	Ruiz/DGIdb	DB00401	nisoldipine	ENSG00000204371	EHMT2	45	0.278293
Diastolic BP	eQTL-GWAS	Ruiz/DGIdb	DB00421	spironolactone	ENSG00000043591	ADRB1	23	0.142239
Diastolic BP	eQTL-GWAS	Ruiz/DGIdb	DB00421	spironolactone	ENSG00000140465	CYP1A1	3	0.0185529
Diastolic BP	eQTL-GWAS	Ruiz/DGIdb	DB00521	carteolol	ENSG00000043591	ADRB1	23	0.142239
Diastolic BP	eQTL-GWAS	Ruiz/DGIdb	DB00542	benazepril	ENSG00000135744	AGT	51	0.315399
Diastolic BP	eQTL-GWAS	Ruiz/DGIdb	DB00542	benazepril	ENSG00000177000	MTHFR	22	0.136054
Diastolic BP	eQTL-GWAS	Ruiz/DGIdb	DB00571	propranolol	ENSG00000043591	ADRB1	23	0.142239
Diastolic BP	eQTL-GWAS	Ruiz/DGIdb	DB00571	propranolol	ENSG00000138109	CYP2C9	123	0.760668
Diastolic BP	eQTL-GWAS	Ruiz/DGIdb	DB00571	propranolol	ENSG00000204371	EHMT2	45	0.278293
Diastolic BP	eQTL-GWAS	Ruiz/DGIdb	DB00575	clonidine	ENSG00000138109	CYP2C9	123	0.760668
Diastolic BP	eQTL-GWAS	Ruiz/DGIdb	DB00584	enalapril	ENSG00000135744	AGT	51	0.315399
Diastolic BP	eQTL-GWAS	Ruiz/DGIdb	DB00594	amiloride	ENSG00000204371	EHMT2	45	0.278293
Diastolic BP	eQTL-GWAS	Ruiz/DGIdb	DB00598	labetalol	ENSG00000043591	ADRB1	23	0.142239
Diastolic BP	eQTL-GWAS	Ruiz/DGIdb	DB00598	labetalol	ENSG00000138109	CYP2C9	123	0.760668
Diastolic BP	eQTL-GWAS	Ruiz/DGIdb	DB00610	metaraminol	ENSG00000138109	CYP2C9	123	0.760668
Diastolic BP	eQTL-GWAS	Ruiz/DGIdb	DB00612	bisoprolol	ENSG00000043591	ADRB1	23	0.142239
Diastolic BP	eQTL-GWAS	Ruiz/DGIdb	DB00622	nicardipine	ENSG00000165995	CACNB2	68	0.420532
Diastolic BP	eQTL-GWAS	Ruiz/DGIdb	DB00622	nicardipine	ENSG00000204371	EHMT2	45	0.278293
Diastolic BP	eQTL-GWAS	Ruiz/DGIdb	DB00657	mecamylamine	ENSG00000138109	CYP2C9	123	0.760668
Diastolic BP	eQTL-GWAS	Ruiz/DGIdb	DB00661	verapamil	ENSG00000025434	NR1H3	129	0.797774
Diastolic BP	eQTL-GWAS	Ruiz/DGIdb	DB00661	verapamil	ENSG00000165995	CACNB2	68	0.420532
Diastolic BP	eQTL-GWAS	Ruiz/DGIdb	DB00668	epinephrine	ENSG00000043591	ADRB1	23	0.142239
Diastolic BP	eQTL-GWAS	Ruiz/DGIdb	DB00722	lisinopril	ENSG00000135744	AGT	51	0.315399
Diastolic BP	eQTL-GWAS	Ruiz/DGIdb	DB00800	fenoldopam	ENSG00000204371	EHMT2	45	0.278293
Diastolic BP	eQTL-GWAS	Ruiz/DGIdb	DB00881	quinapril	ENSG00000135744	AGT	51	0.315399
Diastolic BP	eQTL-GWAS	Ruiz/DGIdb	DB00960	pindolol	ENSG00000043591	ADRB1	23	0.142239
Diastolic BP	eQTL-GWAS	Ruiz/DGIdb	DB00966	telmisartan	ENSG00000204371	EHMT2	45	0.278293
Diastolic BP	eQTL-GWAS	Ruiz/DGIdb	DB00968	methyldopa	ENSG00000135744	AGT	51	0.315399
Diastolic BP	eQTL-GWAS	Ruiz/DGIdb	DB00968	methyldopa	ENSG00000138109	CYP2C9	123	0.760668
Diastolic BP	eQTL-GWAS	Ruiz/DGIdb	DB00968	methyldopa	ENSG00000204371	EHMT2	45	0.278293
Diastolic BP	eQTL-GWAS	Ruiz/DGIdb	DB00968	methyldopa	ENSG00000224389	C4B	62	0.383426
Diastolic BP	eQTL-GWAS	Ruiz/DGIdb	DB00981	physostigmine	ENSG00000204371	EHMT2	45	0.278293
Diastolic BP	eQTL-GWAS	Ruiz/DGIdb	DB00988	dopamine	ENSG00000043591	ADRB1	23	0.142239
Diastolic BP	eQTL-GWAS	Ruiz/DGIdb	DB00988	dopamine	ENSG00000204371	EHMT2	45	0.278293
Diastolic BP	eQTL-GWAS	Ruiz/DGIdb	DB00999	hydrochlorothiazide	ENSG00000043591	ADRB1	23	0.142239
Diastolic BP	eQTL-GWAS	Ruiz/DGIdb	DB00999	hydrochlorothiazide	ENSG00000103653	CSK	10	0.0618429
Diastolic BP	eQTL-GWAS	Ruiz/DGIdb	DB00999	hydrochlorothiazide	ENSG00000138193	PLCE1	24	0.148423
Diastolic BP	eQTL-GWAS	Ruiz/DGIdb	DB00999	hydrochlorothiazide	ENSG00000181915	ADO	81	0.500928
Diastolic BP	eQTL-GWAS	Ruiz/DGIdb	DB01018	guanfacine	ENSG00000204371	EHMT2	45	0.278293
Diastolic BP	eQTL-GWAS	Ruiz/DGIdb	DB01023	felodipine	ENSG00000165995	CACNB2	68	0.420532
Diastolic BP	eQTL-GWAS	Ruiz/DGIdb	DB01029	irbesartan	ENSG00000135744	AGT	51	0.315399
Diastolic BP	eQTL-GWAS	Ruiz/DGIdb	DB01029	irbesartan	ENSG00000138109	CYP2C9	123	0.760668
Diastolic BP	eQTL-GWAS	Ruiz/DGIdb	DB01076	atorvastatin	ENSG00000138109	CYP2C9	123	0.760668
Diastolic BP	eQTL-GWAS	Ruiz/DGIdb	DB01115	nifedipine	ENSG00000138109	CYP2C9	123	0.760668
Diastolic BP	eQTL-GWAS	Ruiz/DGIdb	DB01115	nifedipine	ENSG00000165995	CACNB2	68	0.420532
Diastolic BP	eQTL-GWAS	Ruiz/DGIdb	DB01115	nifedipine	ENSG00000204371	EHMT2	45	0.278293
Diastolic BP	eQTL-GWAS	Ruiz/DGIdb	DB01119	diazoxide	ENSG00000204371	EHMT2	45	0.278293
Diastolic BP	eQTL-GWAS	Ruiz/DGIdb	DB01136	carvedilol	ENSG00000043591	ADRB1	23	0.142239
Diastolic BP	eQTL-GWAS	Ruiz/DGIdb	DB01162	terazosin	ENSG00000138109	CYP2C9	123	0.760668
Diastolic BP	eQTL-GWAS	Ruiz/DGIdb	DB01193	acebutolol	ENSG00000043591	ADRB1	23	0.142239
Diastolic BP	eQTL-GWAS	Ruiz/DGIdb	DB01197	captopril	ENSG00000204371	EHMT2	45	0.278293
Diastolic BP	eQTL-GWAS	Ruiz/DGIdb	DB01203	nadolol	ENSG00000043591	ADRB1	23	0.142239
Diastolic BP	eQTL-GWAS	Ruiz/DGIdb	DB01229	paclitaxel	ENSG00000047849	MAP4	48	0.296846
Diastolic BP	eQTL-GWAS	Ruiz/DGIdb	DB01275	hydralazine	ENSG00000138109	CYP2C9	123	0.760668
Diastolic BP	eQTL-GWAS	Ruiz/DGIdb	DB01275	hydralazine	ENSG00000204371	EHMT2	45	0.278293
Diastolic BP	eQTL-GWAS	Ruiz/DGIdb	DB01359	penbutolol	ENSG00000043591	ADRB1	23	0.142239
Diastolic BP	eQTL-GWAS	Ruiz/DGIdb	DB01364	ephedrine	ENSG00000043591	ADRB1	23	0.142239
Diastolic BP	eQTL-GWAS	Ruiz/DGIdb	DB01365	mephentermine	ENSG00000043591	ADRB1	23	0.142239
Diastolic BP	eQTL-GWAS	Ruiz/DGIdb	DB01580	oxprenolol	ENSG00000043591	ADRB1	23	0.142239
Diastolic BP	eQTL-GWAS	Ruiz/DGIdb	DB04846	celiprolol	ENSG00000043591	ADRB1	23	0.142239
Diastolic BP	eQTL-GWAS	Ruiz/DGIdb	DB04861	nebivolol	ENSG00000043591	ADRB1	23	0.142239
Diastolic BP	eQTL-GWAS	Ruiz/DGIdb	DB08808	bupranolol	ENSG00000043591	ADRB1	23	0.142239
Diastolic BP	eQTL-GWAS	Ruiz/STITCH	DB00195	betaxolol	ENSG00000043591	ADRB1	23	0.142239
Diastolic BP	eQTL-GWAS	Ruiz/STITCH	DB00264	metoprolol	ENSG00000043591	ADRB1	23	0.142239
Diastolic BP	eQTL-GWAS	Ruiz/STITCH	DB00270	isradipine	ENSG00000165995	CACNB2	68	0.420532
Diastolic BP	eQTL-GWAS	Ruiz/STITCH	DB00275	olmesartan	ENSG00000138109	CYP2C9	123	0.760668
Diastolic BP	eQTL-GWAS	Ruiz/STITCH	DB00335	atenolol-(+/-)	ENSG00000043591	ADRB1	23	0.142239
Diastolic BP	eQTL-GWAS	Ruiz/STITCH	DB00368	norepinephrine	ENSG00000043591	ADRB1	23	0.142239
Diastolic BP	eQTL-GWAS	Ruiz/STITCH	DB00373	timolol	ENSG00000043591	ADRB1	23	0.142239
Diastolic BP	eQTL-GWAS	Ruiz/STITCH	DB00381	amlodipine	ENSG00000140465	CYP1A1	3	0.0185529
Diastolic BP	eQTL-GWAS	Ruiz/STITCH	DB00381	amlodipine	ENSG00000165995	CACNB2	68	0.420532
Diastolic BP	eQTL-GWAS	Ruiz/STITCH	DB00401	nisoldipine	ENSG00000165995	CACNB2	68	0.420532
Diastolic BP	eQTL-GWAS	Ruiz/STITCH	DB00521	carteolol	ENSG00000043591	ADRB1	23	0.142239
Diastolic BP	eQTL-GWAS	Ruiz/STITCH	DB00571	propranolol	ENSG00000043591	ADRB1	23	0.142239
Diastolic BP	eQTL-GWAS	Ruiz/STITCH	DB00598	labetalol	ENSG00000043591	ADRB1	23	0.142239
Diastolic BP	eQTL-GWAS	Ruiz/STITCH	DB00612	bisoprolol	ENSG00000043591	ADRB1	23	0.142239
Diastolic BP	eQTL-GWAS	Ruiz/STITCH	DB00622	nicardipine	ENSG00000138109	CYP2C9	123	0.760668
Diastolic BP	eQTL-GWAS	Ruiz/STITCH	DB00622	nicardipine	ENSG00000140465	CYP1A1	3	0.0185529
Diastolic BP	eQTL-GWAS	Ruiz/STITCH	DB00622	nicardipine	ENSG00000165995	CACNB2	68	0.420532
Diastolic BP	eQTL-GWAS	Ruiz/STITCH	DB00661	verapamil	ENSG00000165995	CACNB2	68	0.420532
Diastolic BP	eQTL-GWAS	Ruiz/STITCH	DB00668	epinephrine	ENSG00000043591	ADRB1	23	0.142239
Diastolic BP	eQTL-GWAS	Ruiz/STITCH	DB00678	losartan	ENSG00000135744	AGT	51	0.315399
Diastolic BP	eQTL-GWAS	Ruiz/STITCH	DB00695	furosemide	ENSG00000178741	COX5A	17	0.105133
Diastolic BP	eQTL-GWAS	Ruiz/STITCH	DB00722	lisinopril	ENSG00000135744	AGT	51	0.315399
Diastolic BP	eQTL-GWAS	Ruiz/STITCH	DB00960	pindolol	ENSG00000043591	ADRB1	23	0.142239
Diastolic BP	eQTL-GWAS	Ruiz/STITCH	DB00966	telmisartan	ENSG00000135744	AGT	51	0.315399
Diastolic BP	eQTL-GWAS	Ruiz/STITCH	DB00982	isotretinoin	ENSG00000138109	CYP2C9	123	0.760668
Diastolic BP	eQTL-GWAS	Ruiz/STITCH	DB00982	isotretinoin	ENSG00000167244	IGF2	89	0.550402
Diastolic BP	eQTL-GWAS	Ruiz/STITCH	DB00988	dopamine	ENSG00000043591	ADRB1	23	0.142239
Diastolic BP	eQTL-GWAS	Ruiz/STITCH	DB01023	felodipine	ENSG00000165995	CACNB2	68	0.420532
Diastolic BP	eQTL-GWAS	Ruiz/STITCH	DB01029	irbesartan	ENSG00000135744	AGT	51	0.315399
Diastolic BP	eQTL-GWAS	Ruiz/STITCH	DB01115	nifedipine	ENSG00000165995	CACNB2	68	0.420532
Diastolic BP	eQTL-GWAS	Ruiz/STITCH	DB01136	carvedilol	ENSG00000043591	ADRB1	23	0.142239
Diastolic BP	eQTL-GWAS	Ruiz/STITCH	DB01136	carvedilol	ENSG00000171303	KCNK3	27	0.166976
Diastolic BP	eQTL-GWAS	Ruiz/STITCH	DB01193	acebutolol	ENSG00000043591	ADRB1	23	0.142239
Diastolic BP	eQTL-GWAS	Ruiz/STITCH	DB01197	captopril	ENSG00000135744	AGT	51	0.315399
Diastolic BP	eQTL-GWAS	Ruiz/STITCH	DB01203	nadolol	ENSG00000043591	ADRB1	23	0.142239
Diastolic BP	eQTL-GWAS	Ruiz/STITCH	DB01229	paclitaxel	ENSG00000138109	CYP2C9	123	0.760668
Diastolic BP	eQTL-GWAS	Ruiz/STITCH	DB01359	penbutolol	ENSG00000043591	ADRB1	23	0.142239
Diastolic BP	eQTL-GWAS	Ruiz/STITCH	DB01364	ephedrine	ENSG00000043591	ADRB1	23	0.142239
Diastolic BP	eQTL-GWAS	Ruiz/STITCH	DB01365	mephentermine	ENSG00000043591	ADRB1	23	0.142239
Diastolic BP	eQTL-GWAS	Ruiz/STITCH	DB01580	oxprenolol	ENSG00000043591	ADRB1	23	0.142239
Diastolic BP	eQTL-GWAS	Ruiz/STITCH	DB04861	nebivolol	ENSG00000043591	ADRB1	23	0.142239
Diastolic BP	eQTL-GWAS	Ruiz/STITCH	DB04861	nebivolol	ENSG00000213722	DDAH2	141	0.871985
Diastolic BP	eQTL-GWAS	Ruiz/STITCH	DB04920	cleviprex	ENSG00000138109	CYP2C9	123	0.760668
Diastolic BP	eQTL-GWAS	Ruiz/STITCH	DB08808	bupranolol	ENSG00000043591	ADRB1	23	0.142239
Diastolic BP	Exome	ChEMBL/ChEMBL	CHEMBL1639	ALISKIREN	ENSG00000143839	REN	98	0.520889
Diastolic BP	Exome	DrugBank/DGIdb	DB00335	Atenolol	ENSG00000025434	NR1H3	42	0.223238
Diastolic BP	Exome	DrugBank/DGIdb	DB00335	Atenolol	ENSG00000130164	LDLR	4	0.0212608
Diastolic BP	Exome	DrugBank/DGIdb	DB00343	Diltiazem	ENSG00000130037	KCNA5	19	0.100989
Diastolic BP	Exome	DrugBank/DGIdb	DB00421	Spironolactone	ENSG00000164867	NOS3	25	0.13288
Diastolic BP	Exome	DrugBank/DGIdb	DB00584	Enalapril	ENSG00000164867	NOS3	25	0.13288
Diastolic BP	Exome	DrugBank/DGIdb	DB00594	Amiloride	ENSG00000213199	ASIC3	94	0.499628
Diastolic BP	Exome	DrugBank/DGIdb	DB00661	Verapamil	ENSG00000025434	NR1H3	42	0.223238
Diastolic BP	Exome	DrugBank/DGIdb	DB00661	Verapamil	ENSG00000130164	LDLR	4	0.0212608
Diastolic BP	Exome	DrugBank/DGIdb	DB00661	Verapamil	ENSG00000182132	KCNIP1	11	0.0584671
Diastolic BP	Exome	DrugBank/DGIdb	DB00722	Lisinopril	ENSG00000143839	REN	98	0.520889
Diastolic BP	Exome	DrugBank/DGIdb	DB00968	Methyldopa	ENSG00000142748	FCN3	119	0.632508
Diastolic BP	Exome	DrugBank/DGIdb	DB00999	Hydrochlorothiazide	ENSG00000138193	PLCE1	10	0.0531519
Diastolic BP	Exome	DrugBank/DGIdb	DB01076	Atorvastatin	ENSG00000087237	CETP	161	0.855746
Diastolic BP	Exome	DrugBank/DGIdb	DB01076	Atorvastatin	ENSG00000130164	LDLR	4	0.0212608
Diastolic BP	Exome	DrugBank/DGIdb	DB01115	Nifedipine	ENSG00000130037	KCNA5	19	0.100989
Diastolic BP	Exome	DrugBank/DGIdb	DB09026	Aliskiren	ENSG00000143839	REN	98	0.520889
Diastolic BP	Exome	DrugBank/DGIdb	DB09237	Levamlodipine	ENSG00000164867	NOS3	25	0.13288
Diastolic BP	Exome	DrugBank/STITCH	DB00178	Ramipril	ENSG00000143839	REN	98	0.520889
Diastolic BP	Exome	DrugBank/STITCH	DB00195	Betaxolol	ENSG00000164867	NOS3	25	0.13288
Diastolic BP	Exome	DrugBank/STITCH	DB00206	Reserpine	ENSG00000177272	KCNA3	43	0.228553
Diastolic BP	Exome	DrugBank/STITCH	DB00214	Torasemide	ENSG00000143839	REN	98	0.520889
Diastolic BP	Exome	DrugBank/STITCH	DB00264	Metoprolol	ENSG00000158748	HTR6	74	0.393324
Diastolic BP	Exome	DrugBank/STITCH	DB00270	Isradipine	ENSG00000143839	REN	98	0.520889
Diastolic BP	Exome	DrugBank/STITCH	DB00310	Chlorthalidone	ENSG00000143839	REN	98	0.520889
Diastolic BP	Exome	DrugBank/STITCH	DB00335	Atenolol	ENSG00000143839	REN	98	0.520889
Diastolic BP	Exome	DrugBank/STITCH	DB00381	Amlodipine	ENSG00000143839	REN	98	0.520889
Diastolic BP	Exome	DrugBank/STITCH	DB00388	Phenylephrine	ENSG00000143839	REN	98	0.520889
Diastolic BP	Exome	DrugBank/STITCH	DB00388	Phenylephrine	ENSG00000164867	NOS3	25	0.13288
Diastolic BP	Exome	DrugBank/STITCH	DB00421	Spironolactone	ENSG00000143839	REN	98	0.520889
Diastolic BP	Exome	DrugBank/STITCH	DB00457	Prazosin	ENSG00000143839	REN	98	0.520889
Diastolic BP	Exome	DrugBank/STITCH	DB00571	Propranolol	ENSG00000123454	DBH	2	0.0106304
Diastolic BP	Exome	DrugBank/STITCH	DB00571	Propranolol	ENSG00000143839	REN	98	0.520889
Diastolic BP	Exome	DrugBank/STITCH	DB00575	Clonidine	ENSG00000143839	REN	98	0.520889
Diastolic BP	Exome	DrugBank/STITCH	DB00584	Enalapril	ENSG00000143839	REN	98	0.520889
Diastolic BP	Exome	DrugBank/STITCH	DB00590	Doxazosin	ENSG00000143839	REN	98	0.520889
Diastolic BP	Exome	DrugBank/STITCH	DB00594	Amiloride	ENSG00000143839	REN	98	0.520889
Diastolic BP	Exome	DrugBank/STITCH	DB00598	Labetalol	ENSG00000143839	REN	98	0.520889
Diastolic BP	Exome	DrugBank/STITCH	DB00622	Nicardipine	ENSG00000143839	REN	98	0.520889
Diastolic BP	Exome	DrugBank/STITCH	DB00661	Verapamil	ENSG00000143839	REN	98	0.520889
Diastolic BP	Exome	DrugBank/STITCH	DB00661	Verapamil	ENSG00000164867	NOS3	25	0.13288
Diastolic BP	Exome	DrugBank/STITCH	DB00661	Verapamil	ENSG00000177272	KCNA3	43	0.228553
Diastolic BP	Exome	DrugBank/STITCH	DB00668	Epinephrine	ENSG00000143839	REN	98	0.520889
Diastolic BP	Exome	DrugBank/STITCH	DB00678	Losartan	ENSG00000143839	REN	98	0.520889
Diastolic BP	Exome	DrugBank/STITCH	DB00695	Furosemide	ENSG00000143839	REN	98	0.520889
Diastolic BP	Exome	DrugBank/STITCH	DB00700	Eplerenone	ENSG00000164867	NOS3	25	0.13288
Diastolic BP	Exome	DrugBank/STITCH	DB00722	Lisinopril	ENSG00000143839	REN	98	0.520889
Diastolic BP	Exome	DrugBank/STITCH	DB00790	Perindopril	ENSG00000143839	REN	98	0.520889
Diastolic BP	Exome	DrugBank/STITCH	DB00796	Candesartan cilexetil	ENSG00000143839	REN	98	0.520889
Diastolic BP	Exome	DrugBank/STITCH	DB00796	Candesartan cilexetil	ENSG00000164867	NOS3	25	0.13288
Diastolic BP	Exome	DrugBank/STITCH	DB00880	Chlorothiazide	ENSG00000143839	REN	98	0.520889
Diastolic BP	Exome	DrugBank/STITCH	DB00960	Pindolol	ENSG00000143839	REN	98	0.520889
Diastolic BP	Exome	DrugBank/STITCH	DB00999	Hydrochlorothiazide	ENSG00000143839	REN	98	0.520889
Diastolic BP	Exome	DrugBank/STITCH	DB01018	Guanfacine	ENSG00000143839	REN	98	0.520889
Diastolic BP	Exome	DrugBank/STITCH	DB01054	Nitrendipine	ENSG00000143839	REN	98	0.520889
Diastolic BP	Exome	DrugBank/STITCH	DB01076	Atorvastatin	ENSG00000164867	NOS3	25	0.13288
Diastolic BP	Exome	DrugBank/STITCH	DB01098	Rosuvastatin	ENSG00000087237	CETP	161	0.855746
Diastolic BP	Exome	DrugBank/STITCH	DB01098	Rosuvastatin	ENSG00000164867	NOS3	25	0.13288
Diastolic BP	Exome	DrugBank/STITCH	DB01115	Nifedipine	ENSG00000143839	REN	98	0.520889
Diastolic BP	Exome	DrugBank/STITCH	DB01115	Nifedipine	ENSG00000177272	KCNA3	43	0.228553
Diastolic BP	Exome	DrugBank/STITCH	DB01193	Acebutolol	ENSG00000143839	REN	98	0.520889
Diastolic BP	Exome	DrugBank/STITCH	DB01197	Captopril	ENSG00000143839	REN	98	0.520889
Diastolic BP	Exome	DrugBank/STITCH	DB01197	Captopril	ENSG00000164867	NOS3	25	0.13288
Diastolic BP	Exome	DrugBank/STITCH	DB01197	Captopril	ENSG00000196549	MME	140	0.744127
Diastolic BP	Exome	DrugBank/STITCH	DB01203	Nadolol	ENSG00000143839	REN	98	0.520889
Diastolic BP	Exome	DrugBank/STITCH	DB01275	Hydralazine	ENSG00000143839	REN	98	0.520889
Diastolic BP	Exome	DrugBank/STITCH	DB04861	Nebivolol	ENSG00000164867	NOS3	25	0.13288
Diastolic BP	Exome	Ruiz/DGIdb	DB00335	atenolol-(+/-)	ENSG00000025434	NR1H3	42	0.223238
Diastolic BP	Exome	Ruiz/DGIdb	DB00335	atenolol-(+/-)	ENSG00000130164	LDLR	4	0.0212608
Diastolic BP	Exome	Ruiz/DGIdb	DB00343	diltiazem	ENSG00000130037	KCNA5	19	0.100989
Diastolic BP	Exome	Ruiz/DGIdb	DB00350	minoxidil	ENSG00000143839	REN	98	0.520889
Diastolic BP	Exome	Ruiz/DGIdb	DB00421	spironolactone	ENSG00000164867	NOS3	25	0.13288
Diastolic BP	Exome	Ruiz/DGIdb	DB00584	enalapril	ENSG00000164867	NOS3	25	0.13288
Diastolic BP	Exome	Ruiz/DGIdb	DB00594	amiloride	ENSG00000213199	ASIC3	94	0.499628
Diastolic BP	Exome	Ruiz/DGIdb	DB00661	verapamil	ENSG00000025434	NR1H3	42	0.223238
Diastolic BP	Exome	Ruiz/DGIdb	DB00661	verapamil	ENSG00000130164	LDLR	4	0.0212608
Diastolic BP	Exome	Ruiz/DGIdb	DB00661	verapamil	ENSG00000182132	KCNIP1	11	0.0584671
Diastolic BP	Exome	Ruiz/DGIdb	DB00722	lisinopril	ENSG00000143839	REN	98	0.520889
Diastolic BP	Exome	Ruiz/DGIdb	DB00968	methyldopa	ENSG00000142748	FCN3	119	0.632508
Diastolic BP	Exome	Ruiz/DGIdb	DB00988	dopamine	ENSG00000123454	DBH	2	0.0106304
Diastolic BP	Exome	Ruiz/DGIdb	DB00999	hydrochlorothiazide	ENSG00000138193	PLCE1	10	0.0531519
Diastolic BP	Exome	Ruiz/DGIdb	DB01076	atorvastatin	ENSG00000087237	CETP	161	0.855746
Diastolic BP	Exome	Ruiz/DGIdb	DB01076	atorvastatin	ENSG00000130164	LDLR	4	0.0212608
Diastolic BP	Exome	Ruiz/DGIdb	DB01115	nifedipine	ENSG00000130037	KCNA5	19	0.100989
Diastolic BP	Exome	Ruiz/DGIdb	DB09026	aliskiren-hemifumarate	ENSG00000143839	REN	98	0.520889
Diastolic BP	Exome	Ruiz/STITCH	DB00178	ramipril	ENSG00000143839	REN	98	0.520889
Diastolic BP	Exome	Ruiz/STITCH	DB00191	phentermine	ENSG00000130037	KCNA5	19	0.100989
Diastolic BP	Exome	Ruiz/STITCH	DB00195	betaxolol	ENSG00000164867	NOS3	25	0.13288
Diastolic BP	Exome	Ruiz/STITCH	DB00206	reserpine	ENSG00000177272	KCNA3	43	0.228553
Diastolic BP	Exome	Ruiz/STITCH	DB00214	torasemide	ENSG00000143839	REN	98	0.520889
Diastolic BP	Exome	Ruiz/STITCH	DB00264	metoprolol	ENSG00000158748	HTR6	74	0.393324
Diastolic BP	Exome	Ruiz/STITCH	DB00270	isradipine	ENSG00000143839	REN	98	0.520889
Diastolic BP	Exome	Ruiz/STITCH	DB00310	chlorthalidone	ENSG00000143839	REN	98	0.520889
Diastolic BP	Exome	Ruiz/STITCH	DB00325	Nitroprusside	ENSG00000143839	REN	98	0.520889
Diastolic BP	Exome	Ruiz/STITCH	DB00335	atenolol-(+/-)	ENSG00000143839	REN	98	0.520889
Diastolic BP	Exome	Ruiz/STITCH	DB00368	norepinephrine	ENSG00000143839	REN	98	0.520889
Diastolic BP	Exome	Ruiz/STITCH	DB00368	norepinephrine	ENSG00000164867	NOS3	25	0.13288
Diastolic BP	Exome	Ruiz/STITCH	DB00381	amlodipine	ENSG00000143839	REN	98	0.520889
Diastolic BP	Exome	Ruiz/STITCH	DB00388	phenylephrine	ENSG00000143839	REN	98	0.520889
Diastolic BP	Exome	Ruiz/STITCH	DB00388	phenylephrine	ENSG00000164867	NOS3	25	0.13288
Diastolic BP	Exome	Ruiz/STITCH	DB00421	spironolactone	ENSG00000143839	REN	98	0.520889
Diastolic BP	Exome	Ruiz/STITCH	DB00457	prazosin	ENSG00000143839	REN	98	0.520889
Diastolic BP	Exome	Ruiz/STITCH	DB00571	propranolol	ENSG00000123454	DBH	2	0.0106304
Diastolic BP	Exome	Ruiz/STITCH	DB00571	propranolol	ENSG00000143839	REN	98	0.520889
Diastolic BP	Exome	Ruiz/STITCH	DB00575	clonidine	ENSG00000143839	REN	98	0.520889
Diastolic BP	Exome	Ruiz/STITCH	DB00584	enalapril	ENSG00000143839	REN	98	0.520889
Diastolic BP	Exome	Ruiz/STITCH	DB00590	doxazosin	ENSG00000143839	REN	98	0.520889
Diastolic BP	Exome	Ruiz/STITCH	DB00594	amiloride	ENSG00000143839	REN	98	0.520889
Diastolic BP	Exome	Ruiz/STITCH	DB00598	labetalol	ENSG00000143839	REN	98	0.520889
Diastolic BP	Exome	Ruiz/STITCH	DB00622	nicardipine	ENSG00000143839	REN	98	0.520889
Diastolic BP	Exome	Ruiz/STITCH	DB00661	verapamil	ENSG00000143839	REN	98	0.520889
Diastolic BP	Exome	Ruiz/STITCH	DB00661	verapamil	ENSG00000164867	NOS3	25	0.13288
Diastolic BP	Exome	Ruiz/STITCH	DB00661	verapamil	ENSG00000177272	KCNA3	43	0.228553
Diastolic BP	Exome	Ruiz/STITCH	DB00668	epinephrine	ENSG00000143839	REN	98	0.520889
Diastolic BP	Exome	Ruiz/STITCH	DB00678	losartan	ENSG00000143839	REN	98	0.520889
Diastolic BP	Exome	Ruiz/STITCH	DB00692	phentolamine	ENSG00000143839	REN	98	0.520889
Diastolic BP	Exome	Ruiz/STITCH	DB00695	furosemide	ENSG00000143839	REN	98	0.520889
Diastolic BP	Exome	Ruiz/STITCH	DB00700	eplerenone	ENSG00000164867	NOS3	25	0.13288
Diastolic BP	Exome	Ruiz/STITCH	DB00722	lisinopril	ENSG00000143839	REN	98	0.520889
Diastolic BP	Exome	Ruiz/STITCH	DB00790	perindopril	ENSG00000143839	REN	98	0.520889
Diastolic BP	Exome	Ruiz/STITCH	DB00796	candesartan-cilextil	ENSG00000143839	REN	98	0.520889
Diastolic BP	Exome	Ruiz/STITCH	DB00796	candesartan-cilextil	ENSG00000164867	NOS3	25	0.13288
Diastolic BP	Exome	Ruiz/STITCH	DB00880	chlorothiazide	ENSG00000143839	REN	98	0.520889
Diastolic BP	Exome	Ruiz/STITCH	DB00960	pindolol	ENSG00000143839	REN	98	0.520889
Diastolic BP	Exome	Ruiz/STITCH	DB00982	isotretinoin	ENSG00000118849	RARRES1	84	0.446476
Diastolic BP	Exome	Ruiz/STITCH	DB00982	isotretinoin	ENSG00000130700	GATA5	3	0.0159456
Diastolic BP	Exome	Ruiz/STITCH	DB00982	isotretinoin	ENSG00000164362	TERT	9	0.0478367
Diastolic BP	Exome	Ruiz/STITCH	DB00988	dopamine	ENSG00000143839	REN	98	0.520889
Diastolic BP	Exome	Ruiz/STITCH	DB00999	hydrochlorothiazide	ENSG00000143839	REN	98	0.520889
Diastolic BP	Exome	Ruiz/STITCH	DB01018	guanfacine	ENSG00000143839	REN	98	0.520889
Diastolic BP	Exome	Ruiz/STITCH	DB01076	atorvastatin	ENSG00000164867	NOS3	25	0.13288
Diastolic BP	Exome	Ruiz/STITCH	DB01115	nifedipine	ENSG00000143839	REN	98	0.520889
Diastolic BP	Exome	Ruiz/STITCH	DB01115	nifedipine	ENSG00000177272	KCNA3	43	0.228553
Diastolic BP	Exome	Ruiz/STITCH	DB01119	diazoxide	ENSG00000143839	REN	98	0.520889
Diastolic BP	Exome	Ruiz/STITCH	DB01193	acebutolol	ENSG00000143839	REN	98	0.520889
Diastolic BP	Exome	Ruiz/STITCH	DB01197	captopril	ENSG00000143839	REN	98	0.520889
Diastolic BP	Exome	Ruiz/STITCH	DB01197	captopril	ENSG00000164867	NOS3	25	0.13288
Diastolic BP	Exome	Ruiz/STITCH	DB01197	captopril	ENSG00000196549	MME	140	0.744127
Diastolic BP	Exome	Ruiz/STITCH	DB01203	nadolol	ENSG00000143839	REN	98	0.520889
Diastolic BP	Exome	Ruiz/STITCH	DB01275	hydralazine	ENSG00000143839	REN	98	0.520889
Diastolic BP	Exome	Ruiz/STITCH	DB01580	oxprenolol	ENSG00000143839	REN	98	0.520889
Diastolic BP	Exome	Ruiz/STITCH	DB04861	nebivolol	ENSG00000164867	NOS3	25	0.13288
Diastolic BP	GWAS	ChEMBL/ChEMBL	CHEMBL1480	FELODIPINE	ENSG00000157388	CACNA1D	151	0.798055
Diastolic BP	GWAS	ChEMBL/ChEMBL	CHEMBL1484	NICARDIPINE	ENSG00000157388	CACNA1D	151	0.798055
Diastolic BP	GWAS	ChEMBL/ChEMBL	CHEMBL1491	AMLODIPINE	ENSG00000157388	CACNA1D	151	0.798055
Diastolic BP	GWAS	ChEMBL/ChEMBL	CHEMBL1648	ISRADIPINE	ENSG00000157388	CACNA1D	151	0.798055
Diastolic BP	GWAS	ChEMBL/ChEMBL	CHEMBL1726	NISOLDIPINE	ENSG00000157388	CACNA1D	151	0.798055
Diastolic BP	GWAS	ChEMBL/ChEMBL	CHEMBL193	NIFEDIPINE	ENSG00000157388	CACNA1D	151	0.798055
Diastolic BP	GWAS	ChEMBL/ChEMBL	CHEMBL2111097	LEVAMLODIPINE	ENSG00000157388	CACNA1D	151	0.798055
Diastolic BP	GWAS	ChEMBL/ChEMBL	CHEMBL23	DILTIAZEM	ENSG00000157388	CACNA1D	151	0.798055
Diastolic BP	GWAS	ChEMBL/ChEMBL	CHEMBL6966	VERAPAMIL	ENSG00000157388	CACNA1D	151	0.798055
Diastolic BP	GWAS	DrugBank/DGIdb	DB00206	Reserpine	ENSG00000204371	EHMT2	1	0.00528513
Diastolic BP	GWAS	DrugBank/DGIdb	DB00214	Torasemide	ENSG00000140505	CYP1A2	1	0.00528513
Diastolic BP	GWAS	DrugBank/DGIdb	DB00270	Isradipine	ENSG00000157388	CACNA1D	151	0.798055
Diastolic BP	GWAS	DrugBank/DGIdb	DB00270	Isradipine	ENSG00000165995	CACNB2	1	0.00528513
Diastolic BP	GWAS	DrugBank/DGIdb	DB00310	Chlorthalidone	ENSG00000175206	NPPA	1	0.00528513
Diastolic BP	GWAS	DrugBank/DGIdb	DB00343	Diltiazem	ENSG00000140505	CYP1A2	1	0.00528513
Diastolic BP	GWAS	DrugBank/DGIdb	DB00343	Diltiazem	ENSG00000161714	PLCD3	109	0.576079
Diastolic BP	GWAS	DrugBank/DGIdb	DB00381	Amlodipine	ENSG00000157388	CACNA1D	151	0.798055
Diastolic BP	GWAS	DrugBank/DGIdb	DB00381	Amlodipine	ENSG00000165995	CACNB2	1	0.00528513
Diastolic BP	GWAS	DrugBank/DGIdb	DB00381	Amlodipine	ENSG00000175206	NPPA	1	0.00528513
Diastolic BP	GWAS	DrugBank/DGIdb	DB00384	Triamterene	ENSG00000140505	CYP1A2	1	0.00528513
Diastolic BP	GWAS	DrugBank/DGIdb	DB00401	Nisoldipine	ENSG00000140505	CYP1A2	1	0.00528513
Diastolic BP	GWAS	DrugBank/DGIdb	DB00401	Nisoldipine	ENSG00000157388	CACNA1D	151	0.798055
Diastolic BP	GWAS	DrugBank/DGIdb	DB00401	Nisoldipine	ENSG00000165995	CACNB2	1	0.00528513
Diastolic BP	GWAS	DrugBank/DGIdb	DB00401	Nisoldipine	ENSG00000204371	EHMT2	1	0.00528513
Diastolic BP	GWAS	DrugBank/DGIdb	DB00421	Spironolactone	ENSG00000140465	CYP1A1	1	0.00528513
Diastolic BP	GWAS	DrugBank/DGIdb	DB00421	Spironolactone	ENSG00000140505	CYP1A2	1	0.00528513
Diastolic BP	GWAS	DrugBank/DGIdb	DB00542	Benazepril	ENSG00000177000	MTHFR	1	0.00528513
Diastolic BP	GWAS	DrugBank/DGIdb	DB00571	Propranolol	ENSG00000140505	CYP1A2	1	0.00528513
Diastolic BP	GWAS	DrugBank/DGIdb	DB00571	Propranolol	ENSG00000204371	EHMT2	1	0.00528513
Diastolic BP	GWAS	DrugBank/DGIdb	DB00594	Amiloride	ENSG00000204371	EHMT2	1	0.00528513
Diastolic BP	GWAS	DrugBank/DGIdb	DB00598	Labetalol	ENSG00000140505	CYP1A2	1	0.00528513
Diastolic BP	GWAS	DrugBank/DGIdb	DB00622	Nicardipine	ENSG00000115252	PDE1A	148	0.7822
Diastolic BP	GWAS	DrugBank/DGIdb	DB00622	Nicardipine	ENSG00000157388	CACNA1D	151	0.798055
Diastolic BP	GWAS	DrugBank/DGIdb	DB00622	Nicardipine	ENSG00000165995	CACNB2	1	0.00528513
Diastolic BP	GWAS	DrugBank/DGIdb	DB00622	Nicardipine	ENSG00000204371	EHMT2	1	0.00528513
Diastolic BP	GWAS	DrugBank/DGIdb	DB00622	Nicardipine	ENSG00000204842	ATXN2	1	0.00528513
Diastolic BP	GWAS	DrugBank/DGIdb	DB00661	Verapamil	ENSG00000157388	CACNA1D	151	0.798055
Diastolic BP	GWAS	DrugBank/DGIdb	DB00661	Verapamil	ENSG00000165995	CACNB2	1	0.00528513
Diastolic BP	GWAS	DrugBank/DGIdb	DB00966	Telmisartan	ENSG00000204371	EHMT2	1	0.00528513
Diastolic BP	GWAS	DrugBank/DGIdb	DB00968	Methyldopa	ENSG00000140505	CYP1A2	1	0.00528513
Diastolic BP	GWAS	DrugBank/DGIdb	DB00968	Methyldopa	ENSG00000204371	EHMT2	1	0.00528513
Diastolic BP	GWAS	DrugBank/DGIdb	DB00999	Hydrochlorothiazide	ENSG00000103653	CSK	1	0.00528513
Diastolic BP	GWAS	DrugBank/DGIdb	DB00999	Hydrochlorothiazide	ENSG00000138193	PLCE1	1	0.00528513
Diastolic BP	GWAS	DrugBank/DGIdb	DB01018	Guanfacine	ENSG00000204371	EHMT2	1	0.00528513
Diastolic BP	GWAS	DrugBank/DGIdb	DB01023	Felodipine	ENSG00000099331	MYO9B	129	0.681782
Diastolic BP	GWAS	DrugBank/DGIdb	DB01023	Felodipine	ENSG00000115252	PDE1A	148	0.7822
Diastolic BP	GWAS	DrugBank/DGIdb	DB01023	Felodipine	ENSG00000157388	CACNA1D	151	0.798055
Diastolic BP	GWAS	DrugBank/DGIdb	DB01023	Felodipine	ENSG00000165995	CACNB2	1	0.00528513
Diastolic BP	GWAS	DrugBank/DGIdb	DB01029	Irbesartan	ENSG00000140505	CYP1A2	1	0.00528513
Diastolic BP	GWAS	DrugBank/DGIdb	DB01054	Nitrendipine	ENSG00000157388	CACNA1D	151	0.798055
Diastolic BP	GWAS	DrugBank/DGIdb	DB01054	Nitrendipine	ENSG00000165995	CACNB2	1	0.00528513
Diastolic BP	GWAS	DrugBank/DGIdb	DB01115	Nifedipine	ENSG00000099331	MYO9B	129	0.681782
Diastolic BP	GWAS	DrugBank/DGIdb	DB01115	Nifedipine	ENSG00000140505	CYP1A2	1	0.00528513
Diastolic BP	GWAS	DrugBank/DGIdb	DB01115	Nifedipine	ENSG00000157388	CACNA1D	151	0.798055
Diastolic BP	GWAS	DrugBank/DGIdb	DB01115	Nifedipine	ENSG00000165995	CACNB2	1	0.00528513
Diastolic BP	GWAS	DrugBank/DGIdb	DB01115	Nifedipine	ENSG00000204371	EHMT2	1	0.00528513
Diastolic BP	GWAS	DrugBank/DGIdb	DB01115	Nifedipine	ENSG00000204842	ATXN2	1	0.00528513
Diastolic BP	GWAS	DrugBank/DGIdb	DB01136	Carvedilol	ENSG00000120937	NPPB	1	0.00528513
Diastolic BP	GWAS	DrugBank/DGIdb	DB01136	Carvedilol	ENSG00000140505	CYP1A2	1	0.00528513
Diastolic BP	GWAS	DrugBank/DGIdb	DB01162	Terazosin	ENSG00000140505	CYP1A2	1	0.00528513
Diastolic BP	GWAS	DrugBank/DGIdb	DB01197	Captopril	ENSG00000099331	MYO9B	129	0.681782
Diastolic BP	GWAS	DrugBank/DGIdb	DB01197	Captopril	ENSG00000204371	EHMT2	1	0.00528513
Diastolic BP	GWAS	DrugBank/DGIdb	DB01275	Hydralazine	ENSG00000140505	CYP1A2	1	0.00528513
Diastolic BP	GWAS	DrugBank/DGIdb	DB01275	Hydralazine	ENSG00000204371	EHMT2	1	0.00528513
Diastolic BP	GWAS	DrugBank/DGIdb	DB02925	Piretanide	ENSG00000204371	EHMT2	1	0.00528513
Diastolic BP	GWAS	DrugBank/DGIdb	DB04920	Clevidipine	ENSG00000157388	CACNA1D	151	0.798055
Diastolic BP	GWAS	DrugBank/DGIdb	DB06712	Nilvadipine	ENSG00000157388	CACNA1D	151	0.798055
Diastolic BP	GWAS	DrugBank/DGIdb	DB06712	Nilvadipine	ENSG00000165995	CACNB2	1	0.00528513
Diastolic BP	GWAS	DrugBank/DGIdb	DB09237	Levamlodipine	ENSG00000157388	CACNA1D	151	0.798055
Diastolic BP	GWAS	DrugBank/DGIdb	DB12661	Urapidil	ENSG00000204371	EHMT2	1	0.00528513
Diastolic BP	GWAS	DrugBank/DGIdb	DB13919	Candesartan	ENSG00000111252	SH2B3	1	0.00528513
Diastolic BP	GWAS	DrugBank/DGIdb	DB13919	Candesartan	ENSG00000171303	KCNK3	94	0.496802
Diastolic BP	GWAS	DrugBank/STITCH	DB00270	Isradipine	ENSG00000157388	CACNA1D	151	0.798055
Diastolic BP	GWAS	DrugBank/STITCH	DB00270	Isradipine	ENSG00000165995	CACNB2	1	0.00528513
Diastolic BP	GWAS	DrugBank/STITCH	DB00381	Amlodipine	ENSG00000105173	CCNE1	117	0.618361
Diastolic BP	GWAS	DrugBank/STITCH	DB00381	Amlodipine	ENSG00000140465	CYP1A1	1	0.00528513
Diastolic BP	GWAS	DrugBank/STITCH	DB00381	Amlodipine	ENSG00000157388	CACNA1D	151	0.798055
Diastolic BP	GWAS	DrugBank/STITCH	DB00381	Amlodipine	ENSG00000165995	CACNB2	1	0.00528513
Diastolic BP	GWAS	DrugBank/STITCH	DB00401	Nisoldipine	ENSG00000140505	CYP1A2	1	0.00528513
Diastolic BP	GWAS	DrugBank/STITCH	DB00401	Nisoldipine	ENSG00000157388	CACNA1D	151	0.798055
Diastolic BP	GWAS	DrugBank/STITCH	DB00401	Nisoldipine	ENSG00000165995	CACNB2	1	0.00528513
Diastolic BP	GWAS	DrugBank/STITCH	DB00571	Propranolol	ENSG00000140505	CYP1A2	1	0.00528513
Diastolic BP	GWAS	DrugBank/STITCH	DB00598	Labetalol	ENSG00000175206	NPPA	1	0.00528513
Diastolic BP	GWAS	DrugBank/STITCH	DB00622	Nicardipine	ENSG00000115252	PDE1A	148	0.7822
Diastolic BP	GWAS	DrugBank/STITCH	DB00622	Nicardipine	ENSG00000140465	CYP1A1	1	0.00528513
Diastolic BP	GWAS	DrugBank/STITCH	DB00622	Nicardipine	ENSG00000140505	CYP1A2	1	0.00528513
Diastolic BP	GWAS	DrugBank/STITCH	DB00622	Nicardipine	ENSG00000157388	CACNA1D	151	0.798055
Diastolic BP	GWAS	DrugBank/STITCH	DB00622	Nicardipine	ENSG00000165995	CACNB2	1	0.00528513
Diastolic BP	GWAS	DrugBank/STITCH	DB00661	Verapamil	ENSG00000157388	CACNA1D	151	0.798055
Diastolic BP	GWAS	DrugBank/STITCH	DB00661	Verapamil	ENSG00000165995	CACNB2	1	0.00528513
Diastolic BP	GWAS	DrugBank/STITCH	DB00678	Losartan	ENSG00000175206	NPPA	1	0.00528513
Diastolic BP	GWAS	DrugBank/STITCH	DB00695	Furosemide	ENSG00000178741	COX5A	1	0.00528513
Diastolic BP	GWAS	DrugBank/STITCH	DB01023	Felodipine	ENSG00000115252	PDE1A	148	0.7822
Diastolic BP	GWAS	DrugBank/STITCH	DB01023	Felodipine	ENSG00000157388	CACNA1D	151	0.798055
Diastolic BP	GWAS	DrugBank/STITCH	DB01023	Felodipine	ENSG00000165995	CACNB2	1	0.00528513
Diastolic BP	GWAS	DrugBank/STITCH	DB01054	Nitrendipine	ENSG00000157388	CACNA1D	151	0.798055
Diastolic BP	GWAS	DrugBank/STITCH	DB01054	Nitrendipine	ENSG00000165995	CACNB2	1	0.00528513
Diastolic BP	GWAS	DrugBank/STITCH	DB01115	Nifedipine	ENSG00000140505	CYP1A2	1	0.00528513
Diastolic BP	GWAS	DrugBank/STITCH	DB01115	Nifedipine	ENSG00000157388	CACNA1D	151	0.798055
Diastolic BP	GWAS	DrugBank/STITCH	DB01115	Nifedipine	ENSG00000165995	CACNB2	1	0.00528513
Diastolic BP	GWAS	DrugBank/STITCH	DB01136	Carvedilol	ENSG00000171303	KCNK3	94	0.496802
Diastolic BP	GWAS	DrugBank/STITCH	DB06712	Nilvadipine	ENSG00000157388	CACNA1D	151	0.798055
Diastolic BP	GWAS	DrugBank/STITCH	DB06712	Nilvadipine	ENSG00000165995	CACNB2	1	0.00528513
Diastolic BP	GWAS	Ruiz/DGIdb	DB00206	reserpine	ENSG00000204371	EHMT2	1	0.00528513
Diastolic BP	GWAS	Ruiz/DGIdb	DB00211	midodrine	ENSG00000140505	CYP1A2	1	0.00528513
Diastolic BP	GWAS	Ruiz/DGIdb	DB00214	torasemide	ENSG00000140505	CYP1A2	1	0.00528513
Diastolic BP	GWAS	Ruiz/DGIdb	DB00270	isradipine	ENSG00000157388	CACNA1D	151	0.798055
Diastolic BP	GWAS	Ruiz/DGIdb	DB00270	isradipine	ENSG00000165995	CACNB2	1	0.00528513
Diastolic BP	GWAS	Ruiz/DGIdb	DB00310	chlorthalidone	ENSG00000175206	NPPA	1	0.00528513
Diastolic BP	GWAS	Ruiz/DGIdb	DB00343	diltiazem	ENSG00000140505	CYP1A2	1	0.00528513
Diastolic BP	GWAS	Ruiz/DGIdb	DB00343	diltiazem	ENSG00000161714	PLCD3	109	0.576079
Diastolic BP	GWAS	Ruiz/DGIdb	DB00350	minoxidil	ENSG00000140505	CYP1A2	1	0.00528513
Diastolic BP	GWAS	Ruiz/DGIdb	DB00368	norepinephrine	ENSG00000204371	EHMT2	1	0.00528513
Diastolic BP	GWAS	Ruiz/DGIdb	DB00381	amlodipine	ENSG00000157388	CACNA1D	151	0.798055
Diastolic BP	GWAS	Ruiz/DGIdb	DB00381	amlodipine	ENSG00000165995	CACNB2	1	0.00528513
Diastolic BP	GWAS	Ruiz/DGIdb	DB00381	amlodipine	ENSG00000175206	NPPA	1	0.00528513
Diastolic BP	GWAS	Ruiz/DGIdb	DB00384	triamterene	ENSG00000140505	CYP1A2	1	0.00528513
Diastolic BP	GWAS	Ruiz/DGIdb	DB00401	nisoldipine	ENSG00000140505	CYP1A2	1	0.00528513
Diastolic BP	GWAS	Ruiz/DGIdb	DB00401	nisoldipine	ENSG00000157388	CACNA1D	151	0.798055
Diastolic BP	GWAS	Ruiz/DGIdb	DB00401	nisoldipine	ENSG00000165995	CACNB2	1	0.00528513
Diastolic BP	GWAS	Ruiz/DGIdb	DB00401	nisoldipine	ENSG00000204371	EHMT2	1	0.00528513
Diastolic BP	GWAS	Ruiz/DGIdb	DB00421	spironolactone	ENSG00000140465	CYP1A1	1	0.00528513
Diastolic BP	GWAS	Ruiz/DGIdb	DB00421	spironolactone	ENSG00000140505	CYP1A2	1	0.00528513
Diastolic BP	GWAS	Ruiz/DGIdb	DB00542	benazepril	ENSG00000177000	MTHFR	1	0.00528513
Diastolic BP	GWAS	Ruiz/DGIdb	DB00571	propranolol	ENSG00000140505	CYP1A2	1	0.00528513
Diastolic BP	GWAS	Ruiz/DGIdb	DB00571	propranolol	ENSG00000204371	EHMT2	1	0.00528513
Diastolic BP	GWAS	Ruiz/DGIdb	DB00594	amiloride	ENSG00000204371	EHMT2	1	0.00528513
Diastolic BP	GWAS	Ruiz/DGIdb	DB00598	labetalol	ENSG00000140505	CYP1A2	1	0.00528513
Diastolic BP	GWAS	Ruiz/DGIdb	DB00610	metaraminol	ENSG00000140505	CYP1A2	1	0.00528513
Diastolic BP	GWAS	Ruiz/DGIdb	DB00622	nicardipine	ENSG00000115252	PDE1A	148	0.7822
Diastolic BP	GWAS	Ruiz/DGIdb	DB00622	nicardipine	ENSG00000157388	CACNA1D	151	0.798055
Diastolic BP	GWAS	Ruiz/DGIdb	DB00622	nicardipine	ENSG00000165995	CACNB2	1	0.00528513
Diastolic BP	GWAS	Ruiz/DGIdb	DB00622	nicardipine	ENSG00000204371	EHMT2	1	0.00528513
Diastolic BP	GWAS	Ruiz/DGIdb	DB00622	nicardipine	ENSG00000204842	ATXN2	1	0.00528513
Diastolic BP	GWAS	Ruiz/DGIdb	DB00657	mecamylamine	ENSG00000140505	CYP1A2	1	0.00528513
Diastolic BP	GWAS	Ruiz/DGIdb	DB00661	verapamil	ENSG00000157388	CACNA1D	151	0.798055
Diastolic BP	GWAS	Ruiz/DGIdb	DB00661	verapamil	ENSG00000165995	CACNB2	1	0.00528513
Diastolic BP	GWAS	Ruiz/DGIdb	DB00800	fenoldopam	ENSG00000204371	EHMT2	1	0.00528513
Diastolic BP	GWAS	Ruiz/DGIdb	DB00966	telmisartan	ENSG00000204371	EHMT2	1	0.00528513
Diastolic BP	GWAS	Ruiz/DGIdb	DB00968	methyldopa	ENSG00000140505	CYP1A2	1	0.00528513
Diastolic BP	GWAS	Ruiz/DGIdb	DB00968	methyldopa	ENSG00000204371	EHMT2	1	0.00528513
Diastolic BP	GWAS	Ruiz/DGIdb	DB00981	physostigmine	ENSG00000204371	EHMT2	1	0.00528513
Diastolic BP	GWAS	Ruiz/DGIdb	DB00988	dopamine	ENSG00000204371	EHMT2	1	0.00528513
Diastolic BP	GWAS	Ruiz/DGIdb	DB00999	hydrochlorothiazide	ENSG00000103653	CSK	1	0.00528513
Diastolic BP	GWAS	Ruiz/DGIdb	DB00999	hydrochlorothiazide	ENSG00000138193	PLCE1	1	0.00528513
Diastolic BP	GWAS	Ruiz/DGIdb	DB01018	guanfacine	ENSG00000204371	EHMT2	1	0.00528513
Diastolic BP	GWAS	Ruiz/DGIdb	DB01023	felodipine	ENSG00000099331	MYO9B	129	0.681782
Diastolic BP	GWAS	Ruiz/DGIdb	DB01023	felodipine	ENSG00000115252	PDE1A	148	0.7822
Diastolic BP	GWAS	Ruiz/DGIdb	DB01023	felodipine	ENSG00000157388	CACNA1D	151	0.798055
Diastolic BP	GWAS	Ruiz/DGIdb	DB01023	felodipine	ENSG00000165995	CACNB2	1	0.00528513
Diastolic BP	GWAS	Ruiz/DGIdb	DB01029	irbesartan	ENSG00000140505	CYP1A2	1	0.00528513
Diastolic BP	GWAS	Ruiz/DGIdb	DB01115	nifedipine	ENSG00000099331	MYO9B	129	0.681782
Diastolic BP	GWAS	Ruiz/DGIdb	DB01115	nifedipine	ENSG00000140505	CYP1A2	1	0.00528513
Diastolic BP	GWAS	Ruiz/DGIdb	DB01115	nifedipine	ENSG00000157388	CACNA1D	151	0.798055
Diastolic BP	GWAS	Ruiz/DGIdb	DB01115	nifedipine	ENSG00000165995	CACNB2	1	0.00528513
Diastolic BP	GWAS	Ruiz/DGIdb	DB01115	nifedipine	ENSG00000204371	EHMT2	1	0.00528513
Diastolic BP	GWAS	Ruiz/DGIdb	DB01115	nifedipine	ENSG00000204842	ATXN2	1	0.00528513
Diastolic BP	GWAS	Ruiz/DGIdb	DB01119	diazoxide	ENSG00000140505	CYP1A2	1	0.00528513
Diastolic BP	GWAS	Ruiz/DGIdb	DB01119	diazoxide	ENSG00000204371	EHMT2	1	0.00528513
Diastolic BP	GWAS	Ruiz/DGIdb	DB01136	carvedilol	ENSG00000120937	NPPB	1	0.00528513
Diastolic BP	GWAS	Ruiz/DGIdb	DB01136	carvedilol	ENSG00000140505	CYP1A2	1	0.00528513
Diastolic BP	GWAS	Ruiz/DGIdb	DB01162	terazosin	ENSG00000140505	CYP1A2	1	0.00528513
Diastolic BP	GWAS	Ruiz/DGIdb	DB01197	captopril	ENSG00000099331	MYO9B	129	0.681782
Diastolic BP	GWAS	Ruiz/DGIdb	DB01197	captopril	ENSG00000204371	EHMT2	1	0.00528513
Diastolic BP	GWAS	Ruiz/DGIdb	DB01275	hydralazine	ENSG00000140505	CYP1A2	1	0.00528513
Diastolic BP	GWAS	Ruiz/DGIdb	DB01275	hydralazine	ENSG00000204371	EHMT2	1	0.00528513
Diastolic BP	GWAS	Ruiz/DGIdb	DB04920	cleviprex	ENSG00000157388	CACNA1D	151	0.798055
Diastolic BP	GWAS	Ruiz/DGIdb	DB09229	Aranidipine	ENSG00000157388	CACNA1D	151	0.798055
Diastolic BP	GWAS	Ruiz/STITCH	DB00270	isradipine	ENSG00000157388	CACNA1D	151	0.798055
Diastolic BP	GWAS	Ruiz/STITCH	DB00270	isradipine	ENSG00000165995	CACNB2	1	0.00528513
Diastolic BP	GWAS	Ruiz/STITCH	DB00381	amlodipine	ENSG00000105173	CCNE1	117	0.618361
Diastolic BP	GWAS	Ruiz/STITCH	DB00381	amlodipine	ENSG00000140465	CYP1A1	1	0.00528513
Diastolic BP	GWAS	Ruiz/STITCH	DB00381	amlodipine	ENSG00000157388	CACNA1D	151	0.798055
Diastolic BP	GWAS	Ruiz/STITCH	DB00381	amlodipine	ENSG00000165995	CACNB2	1	0.00528513
Diastolic BP	GWAS	Ruiz/STITCH	DB00401	nisoldipine	ENSG00000140505	CYP1A2	1	0.00528513
Diastolic BP	GWAS	Ruiz/STITCH	DB00401	nisoldipine	ENSG00000157388	CACNA1D	151	0.798055
Diastolic BP	GWAS	Ruiz/STITCH	DB00401	nisoldipine	ENSG00000165995	CACNB2	1	0.00528513
Diastolic BP	GWAS	Ruiz/STITCH	DB00571	propranolol	ENSG00000140505	CYP1A2	1	0.00528513
Diastolic BP	GWAS	Ruiz/STITCH	DB00598	labetalol	ENSG00000175206	NPPA	1	0.00528513
Diastolic BP	GWAS	Ruiz/STITCH	DB00622	nicardipine	ENSG00000115252	PDE1A	148	0.7822
Diastolic BP	GWAS	Ruiz/STITCH	DB00622	nicardipine	ENSG00000140465	CYP1A1	1	0.00528513
Diastolic BP	GWAS	Ruiz/STITCH	DB00622	nicardipine	ENSG00000140505	CYP1A2	1	0.00528513
Diastolic BP	GWAS	Ruiz/STITCH	DB00622	nicardipine	ENSG00000157388	CACNA1D	151	0.798055
Diastolic BP	GWAS	Ruiz/STITCH	DB00622	nicardipine	ENSG00000165995	CACNB2	1	0.00528513
Diastolic BP	GWAS	Ruiz/STITCH	DB00661	verapamil	ENSG00000157388	CACNA1D	151	0.798055
Diastolic BP	GWAS	Ruiz/STITCH	DB00661	verapamil	ENSG00000165995	CACNB2	1	0.00528513
Diastolic BP	GWAS	Ruiz/STITCH	DB00678	losartan	ENSG00000175206	NPPA	1	0.00528513
Diastolic BP	GWAS	Ruiz/STITCH	DB00695	furosemide	ENSG00000178741	COX5A	1	0.00528513
Diastolic BP	GWAS	Ruiz/STITCH	DB00982	isotretinoin	ENSG00000085276	MECOM	1	0.00528513
Diastolic BP	GWAS	Ruiz/STITCH	DB00982	isotretinoin	ENSG00000140505	CYP1A2	1	0.00528513
Diastolic BP	GWAS	Ruiz/STITCH	DB01023	felodipine	ENSG00000115252	PDE1A	148	0.7822
Diastolic BP	GWAS	Ruiz/STITCH	DB01023	felodipine	ENSG00000157388	CACNA1D	151	0.798055
Diastolic BP	GWAS	Ruiz/STITCH	DB01023	felodipine	ENSG00000165995	CACNB2	1	0.00528513
Diastolic BP	GWAS	Ruiz/STITCH	DB01115	nifedipine	ENSG00000140505	CYP1A2	1	0.00528513
Diastolic BP	GWAS	Ruiz/STITCH	DB01115	nifedipine	ENSG00000157388	CACNA1D	151	0.798055
Diastolic BP	GWAS	Ruiz/STITCH	DB01115	nifedipine	ENSG00000165995	CACNB2	1	0.00528513
Diastolic BP	GWAS	Ruiz/STITCH	DB01136	carvedilol	ENSG00000171303	KCNK3	94	0.496802
Diastolic BP	GWAS	Ruiz/STITCH	DB01229	paclitaxel	ENSG00000140505	CYP1A2	1	0.00528513
Diastolic BP	pQTL-GWAS	DrugBank/DGIdb	DB00310	Chlorthalidone	ENSG00000175206	NPPA	3	0.158646
Diastolic BP	pQTL-GWAS	DrugBank/DGIdb	DB00381	Amlodipine	ENSG00000175206	NPPA	3	0.158646
Diastolic BP	pQTL-GWAS	DrugBank/DGIdb	DB00584	Enalapril	ENSG00000138735	PDE5A	15	0.793231
Diastolic BP	pQTL-GWAS	DrugBank/DGIdb	DB00968	Methyldopa	ENSG00000109072	VTN	37	1.95664
Diastolic BP	pQTL-GWAS	DrugBank/DGIdb	DB00968	Methyldopa	ENSG00000113889	KNG1	44	2.32681
Diastolic BP	pQTL-GWAS	DrugBank/DGIdb	DB00968	Methyldopa	ENSG00000197249	SERPINA1	75	3.96616
Diastolic BP	pQTL-GWAS	DrugBank/DGIdb	DB00999	Hydrochlorothiazide	ENSG00000103653	CSK	1	0.0528821
Diastolic BP	pQTL-GWAS	DrugBank/STITCH	DB00178	Ramipril	ENSG00000113889	KNG1	44	2.32681
Diastolic BP	pQTL-GWAS	DrugBank/STITCH	DB00584	Enalapril	ENSG00000113889	KNG1	44	2.32681
Diastolic BP	pQTL-GWAS	DrugBank/STITCH	DB00598	Labetalol	ENSG00000175206	NPPA	3	0.158646
Diastolic BP	pQTL-GWAS	DrugBank/STITCH	DB00668	Epinephrine	ENSG00000118689	FOXO3	94	4.97091
Diastolic BP	pQTL-GWAS	DrugBank/STITCH	DB00678	Losartan	ENSG00000113889	KNG1	44	2.32681
Diastolic BP	pQTL-GWAS	DrugBank/STITCH	DB00678	Losartan	ENSG00000175206	NPPA	3	0.158646
Diastolic BP	pQTL-GWAS	DrugBank/STITCH	DB00790	Perindopril	ENSG00000113889	KNG1	44	2.32681
Diastolic BP	pQTL-GWAS	DrugBank/STITCH	DB01197	Captopril	ENSG00000113889	KNG1	44	2.32681
Diastolic BP	pQTL-GWAS	Ruiz/DGIdb	DB00191	phentermine	ENSG00000171428	NAT1	95	5.0238
Diastolic BP	pQTL-GWAS	Ruiz/DGIdb	DB00310	chlorthalidone	ENSG00000175206	NPPA	3	0.158646
Diastolic BP	pQTL-GWAS	Ruiz/DGIdb	DB00381	amlodipine	ENSG00000175206	NPPA	3	0.158646
Diastolic BP	pQTL-GWAS	Ruiz/DGIdb	DB00584	enalapril	ENSG00000138735	PDE5A	15	0.793231
Diastolic BP	pQTL-GWAS	Ruiz/DGIdb	DB00968	methyldopa	ENSG00000109072	VTN	37	1.95664
Diastolic BP	pQTL-GWAS	Ruiz/DGIdb	DB00968	methyldopa	ENSG00000113889	KNG1	44	2.32681
Diastolic BP	pQTL-GWAS	Ruiz/DGIdb	DB00968	methyldopa	ENSG00000197249	SERPINA1	75	3.96616
Diastolic BP	pQTL-GWAS	Ruiz/DGIdb	DB00999	hydrochlorothiazide	ENSG00000103653	CSK	1	0.0528821
Diastolic BP	pQTL-GWAS	Ruiz/STITCH	DB00178	ramipril	ENSG00000113889	KNG1	44	2.32681
Diastolic BP	pQTL-GWAS	Ruiz/STITCH	DB00373	timolol	ENSG00000118689	FOXO3	94	4.97091
Diastolic BP	pQTL-GWAS	Ruiz/STITCH	DB00584	enalapril	ENSG00000113889	KNG1	44	2.32681
Diastolic BP	pQTL-GWAS	Ruiz/STITCH	DB00598	labetalol	ENSG00000175206	NPPA	3	0.158646
Diastolic BP	pQTL-GWAS	Ruiz/STITCH	DB00668	epinephrine	ENSG00000118689	FOXO3	94	4.97091
Diastolic BP	pQTL-GWAS	Ruiz/STITCH	DB00678	losartan	ENSG00000113889	KNG1	44	2.32681
Diastolic BP	pQTL-GWAS	Ruiz/STITCH	DB00678	losartan	ENSG00000175206	NPPA	3	0.158646
Diastolic BP	pQTL-GWAS	Ruiz/STITCH	DB00790	perindopril	ENSG00000113889	KNG1	44	2.32681
Diastolic BP	pQTL-GWAS	Ruiz/STITCH	DB00982	isotretinoin	ENSG00000167779	IGFBP6	63	3.33157
Diastolic BP	pQTL-GWAS	Ruiz/STITCH	DB01197	captopril	ENSG00000113889	KNG1	44	2.32681
Diastolic BP	pQTL-GWAS	Ruiz/STITCH	DB01229	paclitaxel	ENSG00000171428	NAT1	95	5.0238
Endometriosis	eQTL-GWAS	DrugBank/DGIdb	DB00014	Goserelin	ENSG00000091831	ESR1	3	0.0184207
Endometriosis	eQTL-GWAS	DrugBank/DGIdb	DB00367	Levonorgestrel	ENSG00000091831	ESR1	3	0.0184207
Endometriosis	eQTL-GWAS	DrugBank/DGIdb	DB00603	Medroxyprogesterone acetate	ENSG00000091831	ESR1	3	0.0184207
Endometriosis	eQTL-GWAS	DrugBank/DGIdb	DB00823	Ethynodiol diacetate	ENSG00000091831	ESR1	3	0.0184207
Endometriosis	eQTL-GWAS	DrugBank/DGIdb	DB01357	Mestranol	ENSG00000091831	ESR1	3	0.0184207
Endometriosis	eQTL-GWAS	DrugBank/DGIdb	DB01406	Danazol	ENSG00000091831	ESR1	3	0.0184207
Endometriosis	eQTL-GWAS	DrugBank/DGIdb	DB09123	Dienogest	ENSG00000091831	ESR1	3	0.0184207
Endometriosis	eQTL-GWAS	DrugBank/DGIdb	DB09389	Norgestrel	ENSG00000091831	ESR1	3	0.0184207
Endometriosis	eQTL-GWAS	DrugBank/STITCH	DB00603	Medroxyprogesterone acetate	ENSG00000091831	ESR1	3	0.0184207
Endometriosis	eQTL-GWAS	DrugBank/STITCH	DB00717	Norethisterone	ENSG00000091831	ESR1	3	0.0184207
Endometriosis	eQTL-GWAS	DrugBank/STITCH	DB00823	Ethynodiol diacetate	ENSG00000091831	ESR1	3	0.0184207
Endometriosis	eQTL-GWAS	DrugBank/STITCH	DB01357	Mestranol	ENSG00000091831	ESR1	3	0.0184207
Endometriosis	eQTL-GWAS	DrugBank/STITCH	DB01406	Danazol	ENSG00000091831	ESR1	3	0.0184207
Endometriosis	eQTL-GWAS	Ruiz/DGIdb	DB00014	goserelin-acetate	ENSG00000091831	ESR1	3	0.0184207
Endometriosis	eQTL-GWAS	Ruiz/DGIdb	DB00304	desogestrel	ENSG00000091831	ESR1	3	0.0184207
Endometriosis	eQTL-GWAS	Ruiz/DGIdb	DB00396	progesterone	ENSG00000091831	ESR1	3	0.0184207
Endometriosis	eQTL-GWAS	Ruiz/DGIdb	DB00396	progesterone	ENSG00000154928	EPHB1	61	0.374555
Endometriosis	eQTL-GWAS	Ruiz/DGIdb	DB00396	progesterone	ENSG00000229314	ORM1	37	0.227189
Endometriosis	eQTL-GWAS	Ruiz/DGIdb	DB00603	medroxyprogesterone acetate	ENSG00000091831	ESR1	3	0.0184207
Endometriosis	eQTL-GWAS	Ruiz/DGIdb	DB00823	ethynodiol-diacetate	ENSG00000091831	ESR1	3	0.0184207
Endometriosis	eQTL-GWAS	Ruiz/DGIdb	DB01357	mestranol	ENSG00000091831	ESR1	3	0.0184207
Endometriosis	eQTL-GWAS	Ruiz/DGIdb	DB01406	danazol	ENSG00000091831	ESR1	3	0.0184207
Endometriosis	eQTL-GWAS	Ruiz/DGIdb	DB09070	tibolone	ENSG00000091831	ESR1	3	0.0184207
Endometriosis	eQTL-GWAS	Ruiz/DGIdb	DB09123	dienogest	ENSG00000091831	ESR1	3	0.0184207
Endometriosis	eQTL-GWAS	Ruiz/DGIdb	DB11619	gestrinone	ENSG00000091831	ESR1	3	0.0184207
Endometriosis	eQTL-GWAS	Ruiz/STITCH	DB00304	desogestrel	ENSG00000091831	ESR1	3	0.0184207
Endometriosis	eQTL-GWAS	Ruiz/STITCH	DB00396	progesterone	ENSG00000091831	ESR1	3	0.0184207
Endometriosis	eQTL-GWAS	Ruiz/STITCH	DB00396	progesterone	ENSG00000185499	MUC1	100	0.614024
Endometriosis	eQTL-GWAS	Ruiz/STITCH	DB00603	medroxyprogesterone acetate	ENSG00000091831	ESR1	3	0.0184207
Endometriosis	eQTL-GWAS	Ruiz/STITCH	DB00717	norethindrone	ENSG00000091831	ESR1	3	0.0184207
Endometriosis	eQTL-GWAS	Ruiz/STITCH	DB00823	ethynodiol-diacetate	ENSG00000091831	ESR1	3	0.0184207
Endometriosis	eQTL-GWAS	Ruiz/STITCH	DB01357	mestranol	ENSG00000091831	ESR1	3	0.0184207
Endometriosis	eQTL-GWAS	Ruiz/STITCH	DB01406	danazol	ENSG00000091831	ESR1	3	0.0184207
Endometriosis	GWAS	DrugBank/DGIdb	DB00014	Goserelin	ENSG00000091831	ESR1	13	0.0676414
Endometriosis	GWAS	DrugBank/DGIdb	DB00367	Levonorgestrel	ENSG00000091831	ESR1	13	0.0676414
Endometriosis	GWAS	DrugBank/DGIdb	DB00603	Medroxyprogesterone acetate	ENSG00000091831	ESR1	13	0.0676414
Endometriosis	GWAS	DrugBank/DGIdb	DB00823	Ethynodiol diacetate	ENSG00000091831	ESR1	13	0.0676414
Endometriosis	GWAS	DrugBank/DGIdb	DB01357	Mestranol	ENSG00000091831	ESR1	13	0.0676414
Endometriosis	GWAS	DrugBank/DGIdb	DB01406	Danazol	ENSG00000091831	ESR1	13	0.0676414
Endometriosis	GWAS	DrugBank/DGIdb	DB09123	Dienogest	ENSG00000091831	ESR1	13	0.0676414
Endometriosis	GWAS	DrugBank/DGIdb	DB09389	Norgestrel	ENSG00000091831	ESR1	13	0.0676414
Endometriosis	GWAS	DrugBank/STITCH	DB00603	Medroxyprogesterone acetate	ENSG00000091831	ESR1	13	0.0676414
Endometriosis	GWAS	DrugBank/STITCH	DB00717	Norethisterone	ENSG00000091831	ESR1	13	0.0676414
Endometriosis	GWAS	DrugBank/STITCH	DB00823	Ethynodiol diacetate	ENSG00000091831	ESR1	13	0.0676414
Endometriosis	GWAS	DrugBank/STITCH	DB01357	Mestranol	ENSG00000091831	ESR1	13	0.0676414
Endometriosis	GWAS	DrugBank/STITCH	DB01406	Danazol	ENSG00000091831	ESR1	13	0.0676414
Endometriosis	GWAS	Ruiz/DGIdb	DB00014	goserelin-acetate	ENSG00000091831	ESR1	13	0.0676414
Endometriosis	GWAS	Ruiz/DGIdb	DB00304	desogestrel	ENSG00000091831	ESR1	13	0.0676414
Endometriosis	GWAS	Ruiz/DGIdb	DB00396	progesterone	ENSG00000091831	ESR1	13	0.0676414
Endometriosis	GWAS	Ruiz/DGIdb	DB00603	medroxyprogesterone acetate	ENSG00000091831	ESR1	13	0.0676414
Endometriosis	GWAS	Ruiz/DGIdb	DB00823	ethynodiol-diacetate	ENSG00000091831	ESR1	13	0.0676414
Endometriosis	GWAS	Ruiz/DGIdb	DB01357	mestranol	ENSG00000091831	ESR1	13	0.0676414
Endometriosis	GWAS	Ruiz/DGIdb	DB01406	danazol	ENSG00000091831	ESR1	13	0.0676414
Endometriosis	GWAS	Ruiz/DGIdb	DB09070	tibolone	ENSG00000091831	ESR1	13	0.0676414
Endometriosis	GWAS	Ruiz/DGIdb	DB09123	dienogest	ENSG00000091831	ESR1	13	0.0676414
Endometriosis	GWAS	Ruiz/DGIdb	DB11619	gestrinone	ENSG00000091831	ESR1	13	0.0676414
Endometriosis	GWAS	Ruiz/STITCH	DB00304	desogestrel	ENSG00000091831	ESR1	13	0.0676414
Endometriosis	GWAS	Ruiz/STITCH	DB00396	progesterone	ENSG00000091831	ESR1	13	0.0676414
Endometriosis	GWAS	Ruiz/STITCH	DB00396	progesterone	ENSG00000162552	WNT4	84	0.437067
Endometriosis	GWAS	Ruiz/STITCH	DB00396	progesterone	ENSG00000184937	WT1	62	0.322597
Endometriosis	GWAS	Ruiz/STITCH	DB00396	progesterone	ENSG00000196411	EPHB4	145	0.754462
Endometriosis	GWAS	Ruiz/STITCH	DB00603	medroxyprogesterone acetate	ENSG00000091831	ESR1	13	0.0676414
Endometriosis	GWAS	Ruiz/STITCH	DB00717	norethindrone	ENSG00000091831	ESR1	13	0.0676414
Endometriosis	GWAS	Ruiz/STITCH	DB00823	ethynodiol-diacetate	ENSG00000091831	ESR1	13	0.0676414
Endometriosis	GWAS	Ruiz/STITCH	DB01357	mestranol	ENSG00000091831	ESR1	13	0.0676414
Endometriosis	GWAS	Ruiz/STITCH	DB01406	danazol	ENSG00000091831	ESR1	13	0.0676414
Endometriosis	pQTL-GWAS	Ruiz/STITCH	DB00396	progesterone	ENSG00000065989	PDE4A	12	0.614125
Epilepsy	eQTL-GWAS	ChEMBL/ChEMBL	CHEMBL1068	OXCARBAZEPINE	ENSG00000136546	SCN7A	105	0.672301
Epilepsy	eQTL-GWAS	ChEMBL/ChEMBL	CHEMBL1068	OXCARBAZEPINE	ENSG00000144285	SCN1A	13	0.0832373
Epilepsy	eQTL-GWAS	ChEMBL/ChEMBL	CHEMBL108	CARBAMAZEPINE	ENSG00000136546	SCN7A	105	0.672301
Epilepsy	eQTL-GWAS	ChEMBL/ChEMBL	CHEMBL108	CARBAMAZEPINE	ENSG00000144285	SCN1A	13	0.0832373
Epilepsy	eQTL-GWAS	ChEMBL/ChEMBL	CHEMBL1095	ETHOTOIN	ENSG00000136546	SCN7A	105	0.672301
Epilepsy	eQTL-GWAS	ChEMBL/ChEMBL	CHEMBL1095	ETHOTOIN	ENSG00000144285	SCN1A	13	0.0832373
Epilepsy	eQTL-GWAS	ChEMBL/ChEMBL	CHEMBL1201336	FOSPHENYTOIN	ENSG00000136546	SCN7A	105	0.672301
Epilepsy	eQTL-GWAS	ChEMBL/ChEMBL	CHEMBL1201336	FOSPHENYTOIN	ENSG00000144285	SCN1A	13	0.0832373
Epilepsy	eQTL-GWAS	ChEMBL/ChEMBL	CHEMBL1201754	RUFINAMIDE	ENSG00000136546	SCN7A	105	0.672301
Epilepsy	eQTL-GWAS	ChEMBL/ChEMBL	CHEMBL1201754	RUFINAMIDE	ENSG00000144285	SCN1A	13	0.0832373
Epilepsy	eQTL-GWAS	ChEMBL/ChEMBL	CHEMBL16	PHENYTOIN	ENSG00000136546	SCN7A	105	0.672301
Epilepsy	eQTL-GWAS	ChEMBL/ChEMBL	CHEMBL16	PHENYTOIN	ENSG00000144285	SCN1A	13	0.0832373
Epilepsy	eQTL-GWAS	ChEMBL/ChEMBL	CHEMBL220492	TOPIRAMATE	ENSG00000136546	SCN7A	105	0.672301
Epilepsy	eQTL-GWAS	ChEMBL/ChEMBL	CHEMBL220492	TOPIRAMATE	ENSG00000144285	SCN1A	13	0.0832373
Epilepsy	eQTL-GWAS	ChEMBL/ChEMBL	CHEMBL315985	ESLICARBAZEPINE	ENSG00000136546	SCN7A	105	0.672301
Epilepsy	eQTL-GWAS	ChEMBL/ChEMBL	CHEMBL315985	ESLICARBAZEPINE	ENSG00000144285	SCN1A	13	0.0832373
Epilepsy	eQTL-GWAS	ChEMBL/ChEMBL	CHEMBL3989949	CENOBAMATE	ENSG00000136546	SCN7A	105	0.672301
Epilepsy	eQTL-GWAS	ChEMBL/ChEMBL	CHEMBL3989949	CENOBAMATE	ENSG00000144285	SCN1A	13	0.0832373
Epilepsy	eQTL-GWAS	ChEMBL/ChEMBL	CHEMBL58323	ERLOSAMIDE	ENSG00000136546	SCN7A	105	0.672301
Epilepsy	eQTL-GWAS	ChEMBL/ChEMBL	CHEMBL58323	ERLOSAMIDE	ENSG00000144285	SCN1A	13	0.0832373
Epilepsy	eQTL-GWAS	ChEMBL/ChEMBL	CHEMBL741	LAMOTRIGINE	ENSG00000136546	SCN7A	105	0.672301
Epilepsy	eQTL-GWAS	ChEMBL/ChEMBL	CHEMBL741	LAMOTRIGINE	ENSG00000144285	SCN1A	13	0.0832373
Epilepsy	eQTL-GWAS	ChEMBL/ChEMBL	CHEMBL750	ZONISAMIDE	ENSG00000136546	SCN7A	105	0.672301
Epilepsy	eQTL-GWAS	ChEMBL/ChEMBL	CHEMBL750	ZONISAMIDE	ENSG00000144285	SCN1A	13	0.0832373
Epilepsy	eQTL-GWAS	ChEMBL/ChEMBL	CHEMBL856	PRIMIDONE	ENSG00000136546	SCN7A	105	0.672301
Epilepsy	eQTL-GWAS	ChEMBL/ChEMBL	CHEMBL856	PRIMIDONE	ENSG00000144285	SCN1A	13	0.0832373
Epilepsy	eQTL-GWAS	ChEMBL/ChEMBL	CHEMBL861	MEPHENYTOIN	ENSG00000136546	SCN7A	105	0.672301
Epilepsy	eQTL-GWAS	ChEMBL/ChEMBL	CHEMBL861	MEPHENYTOIN	ENSG00000144285	SCN1A	13	0.0832373
Epilepsy	eQTL-GWAS	ChEMBL/ChEMBL	CHEMBL87992	ESLICARBAZEPINE ACETATE	ENSG00000136546	SCN7A	105	0.672301
Epilepsy	eQTL-GWAS	ChEMBL/ChEMBL	CHEMBL87992	ESLICARBAZEPINE ACETATE	ENSG00000144285	SCN1A	13	0.0832373
Epilepsy	eQTL-GWAS	ChEMBL/ChEMBL	CHEMBL918	PHENACEMIDE	ENSG00000136546	SCN7A	105	0.672301
Epilepsy	eQTL-GWAS	ChEMBL/ChEMBL	CHEMBL918	PHENACEMIDE	ENSG00000144285	SCN1A	13	0.0832373
Epilepsy	eQTL-GWAS	DrugBank/DGIdb	DB00252	Phenytoin	ENSG00000136546	SCN7A	105	0.672301
Epilepsy	eQTL-GWAS	DrugBank/DGIdb	DB00252	Phenytoin	ENSG00000144285	SCN1A	13	0.0832373
Epilepsy	eQTL-GWAS	DrugBank/DGIdb	DB00273	Topiramate	ENSG00000136546	SCN7A	105	0.672301
Epilepsy	eQTL-GWAS	DrugBank/DGIdb	DB00273	Topiramate	ENSG00000144285	SCN1A	13	0.0832373
Epilepsy	eQTL-GWAS	DrugBank/DGIdb	DB00273	Topiramate	ENSG00000171189	GRIK1	22	0.140863
Epilepsy	eQTL-GWAS	DrugBank/DGIdb	DB00555	Lamotrigine	ENSG00000136546	SCN7A	105	0.672301
Epilepsy	eQTL-GWAS	DrugBank/DGIdb	DB00555	Lamotrigine	ENSG00000144285	SCN1A	13	0.0832373
Epilepsy	eQTL-GWAS	DrugBank/DGIdb	DB00564	Carbamazepine	ENSG00000136546	SCN7A	105	0.672301
Epilepsy	eQTL-GWAS	DrugBank/DGIdb	DB00564	Carbamazepine	ENSG00000144285	SCN1A	13	0.0832373
Epilepsy	eQTL-GWAS	DrugBank/DGIdb	DB00564	Carbamazepine	ENSG00000204463	BAG6	68	0.435395
Epilepsy	eQTL-GWAS	DrugBank/DGIdb	DB00564	Carbamazepine	ENSG00000204469	PRRC2A	43	0.275323
Epilepsy	eQTL-GWAS	DrugBank/DGIdb	DB00574	Fenfluramine	ENSG00000129167	TPH1	124	0.793956
Epilepsy	eQTL-GWAS	DrugBank/DGIdb	DB00593	Ethosuximide	ENSG00000144285	SCN1A	13	0.0832373
Epilepsy	eQTL-GWAS	DrugBank/DGIdb	DB00754	Ethotoin	ENSG00000136546	SCN7A	105	0.672301
Epilepsy	eQTL-GWAS	DrugBank/DGIdb	DB00754	Ethotoin	ENSG00000144285	SCN1A	13	0.0832373
Epilepsy	eQTL-GWAS	DrugBank/DGIdb	DB00776	Oxcarbazepine	ENSG00000136546	SCN7A	105	0.672301
Epilepsy	eQTL-GWAS	DrugBank/DGIdb	DB00776	Oxcarbazepine	ENSG00000144285	SCN1A	13	0.0832373
Epilepsy	eQTL-GWAS	DrugBank/DGIdb	DB00794	Primidone	ENSG00000136546	SCN7A	105	0.672301
Epilepsy	eQTL-GWAS	DrugBank/DGIdb	DB00794	Primidone	ENSG00000144285	SCN1A	13	0.0832373
Epilepsy	eQTL-GWAS	DrugBank/DGIdb	DB00909	Zonisamide	ENSG00000136546	SCN7A	105	0.672301
Epilepsy	eQTL-GWAS	DrugBank/DGIdb	DB00909	Zonisamide	ENSG00000144285	SCN1A	13	0.0832373
Epilepsy	eQTL-GWAS	DrugBank/DGIdb	DB01202	Levetiracetam	ENSG00000144285	SCN1A	13	0.0832373
Epilepsy	eQTL-GWAS	DrugBank/DGIdb	DB01595	Nitrazepam	ENSG00000144285	SCN1A	13	0.0832373
Epilepsy	eQTL-GWAS	DrugBank/DGIdb	DB05541	Brivaracetam	ENSG00000144285	SCN1A	13	0.0832373
Epilepsy	eQTL-GWAS	DrugBank/DGIdb	DB06218	Lacosamide	ENSG00000136546	SCN7A	105	0.672301
Epilepsy	eQTL-GWAS	DrugBank/DGIdb	DB06218	Lacosamide	ENSG00000144285	SCN1A	13	0.0832373
Epilepsy	eQTL-GWAS	DrugBank/DGIdb	DB09119	Eslicarbazepine acetate	ENSG00000136546	SCN7A	105	0.672301
Epilepsy	eQTL-GWAS	DrugBank/DGIdb	DB09119	Eslicarbazepine acetate	ENSG00000144285	SCN1A	13	0.0832373
Epilepsy	eQTL-GWAS	DrugBank/STITCH	DB00252	Phenytoin	ENSG00000144285	SCN1A	13	0.0832373
Epilepsy	eQTL-GWAS	DrugBank/STITCH	DB00273	Topiramate	ENSG00000144285	SCN1A	13	0.0832373
Epilepsy	eQTL-GWAS	DrugBank/STITCH	DB00273	Topiramate	ENSG00000171189	GRIK1	22	0.140863
Epilepsy	eQTL-GWAS	DrugBank/STITCH	DB00313	Valproic acid	ENSG00000064012	CASP8	69	0.441798
Epilepsy	eQTL-GWAS	DrugBank/STITCH	DB00313	Valproic acid	ENSG00000090339	ICAM1	4	0.0256115
Epilepsy	eQTL-GWAS	DrugBank/STITCH	DB00909	Zonisamide	ENSG00000144285	SCN1A	13	0.0832373
Epilepsy	eQTL-GWAS	DrugBank/STITCH	DB01174	Phenobarbital	ENSG00000125538	IL1B	76	0.486618
Epilepsy	eQTL-GWAS	DrugBank/STITCH	DB01202	Levetiracetam	ENSG00000144285	SCN1A	13	0.0832373
Epilepsy	eQTL-GWAS	Ruiz/DGIdb	DB00252	phenytoin	ENSG00000136546	SCN7A	105	0.672301
Epilepsy	eQTL-GWAS	Ruiz/DGIdb	DB00252	phenytoin	ENSG00000144285	SCN1A	13	0.0832373
Epilepsy	eQTL-GWAS	Ruiz/DGIdb	DB00273	topiramate	ENSG00000136546	SCN7A	105	0.672301
Epilepsy	eQTL-GWAS	Ruiz/DGIdb	DB00273	topiramate	ENSG00000144285	SCN1A	13	0.0832373
Epilepsy	eQTL-GWAS	Ruiz/DGIdb	DB00273	topiramate	ENSG00000171189	GRIK1	22	0.140863
Epilepsy	eQTL-GWAS	Ruiz/DGIdb	DB00349	clobazam	ENSG00000144285	SCN1A	13	0.0832373
Epilepsy	eQTL-GWAS	Ruiz/DGIdb	DB00532	mephenytoin	ENSG00000136546	SCN7A	105	0.672301
Epilepsy	eQTL-GWAS	Ruiz/DGIdb	DB00532	mephenytoin	ENSG00000144285	SCN1A	13	0.0832373
Epilepsy	eQTL-GWAS	Ruiz/DGIdb	DB00555	lamotrigine	ENSG00000136546	SCN7A	105	0.672301
Epilepsy	eQTL-GWAS	Ruiz/DGIdb	DB00555	lamotrigine	ENSG00000144285	SCN1A	13	0.0832373
Epilepsy	eQTL-GWAS	Ruiz/DGIdb	DB00564	carbamazepine	ENSG00000136546	SCN7A	105	0.672301
Epilepsy	eQTL-GWAS	Ruiz/DGIdb	DB00564	carbamazepine	ENSG00000144285	SCN1A	13	0.0832373
Epilepsy	eQTL-GWAS	Ruiz/DGIdb	DB00564	carbamazepine	ENSG00000204463	BAG6	68	0.435395
Epilepsy	eQTL-GWAS	Ruiz/DGIdb	DB00564	carbamazepine	ENSG00000204469	PRRC2A	43	0.275323
Epilepsy	eQTL-GWAS	Ruiz/DGIdb	DB00593	ethosuximide	ENSG00000144285	SCN1A	13	0.0832373
Epilepsy	eQTL-GWAS	Ruiz/DGIdb	DB00754	ethotoin	ENSG00000136546	SCN7A	105	0.672301
Epilepsy	eQTL-GWAS	Ruiz/DGIdb	DB00754	ethotoin	ENSG00000144285	SCN1A	13	0.0832373
Epilepsy	eQTL-GWAS	Ruiz/DGIdb	DB00776	oxcarbazepine	ENSG00000136546	SCN7A	105	0.672301
Epilepsy	eQTL-GWAS	Ruiz/DGIdb	DB00776	oxcarbazepine	ENSG00000144285	SCN1A	13	0.0832373
Epilepsy	eQTL-GWAS	Ruiz/DGIdb	DB00794	primidone	ENSG00000136546	SCN7A	105	0.672301
Epilepsy	eQTL-GWAS	Ruiz/DGIdb	DB00794	primidone	ENSG00000144285	SCN1A	13	0.0832373
Epilepsy	eQTL-GWAS	Ruiz/DGIdb	DB00909	zonisamide	ENSG00000136546	SCN7A	105	0.672301
Epilepsy	eQTL-GWAS	Ruiz/DGIdb	DB00909	zonisamide	ENSG00000144285	SCN1A	13	0.0832373
Epilepsy	eQTL-GWAS	Ruiz/DGIdb	DB01121	phenacemide	ENSG00000136546	SCN7A	105	0.672301
Epilepsy	eQTL-GWAS	Ruiz/DGIdb	DB01121	phenacemide	ENSG00000144285	SCN1A	13	0.0832373
Epilepsy	eQTL-GWAS	Ruiz/DGIdb	DB01202	levetiracetam	ENSG00000144285	SCN1A	13	0.0832373
Epilepsy	eQTL-GWAS	Ruiz/DGIdb	DB05541	brivaracetam	ENSG00000144285	SCN1A	13	0.0832373
Epilepsy	eQTL-GWAS	Ruiz/DGIdb	DB06201	rufinamide	ENSG00000136546	SCN7A	105	0.672301
Epilepsy	eQTL-GWAS	Ruiz/DGIdb	DB06201	rufinamide	ENSG00000144285	SCN1A	13	0.0832373
Epilepsy	eQTL-GWAS	Ruiz/DGIdb	DB06218	lacosamide	ENSG00000136546	SCN7A	105	0.672301
Epilepsy	eQTL-GWAS	Ruiz/DGIdb	DB06218	lacosamide	ENSG00000144285	SCN1A	13	0.0832373
Epilepsy	eQTL-GWAS	Ruiz/DGIdb	DB06654	safinamide	ENSG00000136546	SCN7A	105	0.672301
Epilepsy	eQTL-GWAS	Ruiz/DGIdb	DB06654	safinamide	ENSG00000144285	SCN1A	13	0.0832373
Epilepsy	eQTL-GWAS	Ruiz/DGIdb	DB09119	eslicarbazepine-acetate	ENSG00000136546	SCN7A	105	0.672301
Epilepsy	eQTL-GWAS	Ruiz/DGIdb	DB09119	eslicarbazepine-acetate	ENSG00000144285	SCN1A	13	0.0832373
Epilepsy	eQTL-GWAS	Ruiz/STITCH	DB00252	phenytoin	ENSG00000144285	SCN1A	13	0.0832373
Epilepsy	eQTL-GWAS	Ruiz/STITCH	DB00273	topiramate	ENSG00000144285	SCN1A	13	0.0832373
Epilepsy	eQTL-GWAS	Ruiz/STITCH	DB00273	topiramate	ENSG00000171189	GRIK1	22	0.140863
Epilepsy	eQTL-GWAS	Ruiz/STITCH	DB00313	Valproic Acid	ENSG00000064012	CASP8	69	0.441798
Epilepsy	eQTL-GWAS	Ruiz/STITCH	DB00313	Valproic Acid	ENSG00000090339	ICAM1	4	0.0256115
Epilepsy	eQTL-GWAS	Ruiz/STITCH	DB00909	zonisamide	ENSG00000144285	SCN1A	13	0.0832373
Epilepsy	eQTL-GWAS	Ruiz/STITCH	DB01121	phenacemide	ENSG00000144285	SCN1A	13	0.0832373
Epilepsy	eQTL-GWAS	Ruiz/STITCH	DB01174	Phenobarbital	ENSG00000125538	IL1B	76	0.486618
Epilepsy	eQTL-GWAS	Ruiz/STITCH	DB01202	levetiracetam	ENSG00000144285	SCN1A	13	0.0832373
Epilepsy	Exome	DrugBank/DGIdb	DB09061	Cannabidiol	ENSG00000167723	TRPV3	182	0.967725
Epilepsy	Exome	DrugBank/STITCH	DB00313	Valproic acid	ENSG00000205571	SMN2	31	0.164832
Epilepsy	Exome	DrugBank/STITCH	DB00564	Carbamazepine	ENSG00000109471	IL2	154	0.818844
Epilepsy	Exome	Ruiz/DGIdb	DB01080	vigabatrin	ENSG00000101438	SLC32A1	139	0.739087
Epilepsy	Exome	Ruiz/STITCH	DB00313	Valproic Acid	ENSG00000205571	SMN2	31	0.164832
Epilepsy	Exome	Ruiz/STITCH	DB00564	carbamazepine	ENSG00000109471	IL2	154	0.818844
Epilepsy	Exome	Ruiz/STITCH	DB01080	vigabatrin	ENSG00000101438	SLC32A1	139	0.739087
Epilepsy	GWAS	ChEMBL/ChEMBL	CHEMBL1068	OXCARBAZEPINE	ENSG00000144285	SCN1A	2	0.0106225
Epilepsy	GWAS	ChEMBL/ChEMBL	CHEMBL1068	OXCARBAZEPINE	ENSG00000169432	SCN9A	27	0.143403
Epilepsy	GWAS	ChEMBL/ChEMBL	CHEMBL108	CARBAMAZEPINE	ENSG00000144285	SCN1A	2	0.0106225
Epilepsy	GWAS	ChEMBL/ChEMBL	CHEMBL108	CARBAMAZEPINE	ENSG00000169432	SCN9A	27	0.143403
Epilepsy	GWAS	ChEMBL/ChEMBL	CHEMBL1095	ETHOTOIN	ENSG00000144285	SCN1A	2	0.0106225
Epilepsy	GWAS	ChEMBL/ChEMBL	CHEMBL1095	ETHOTOIN	ENSG00000169432	SCN9A	27	0.143403
Epilepsy	GWAS	ChEMBL/ChEMBL	CHEMBL1201336	FOSPHENYTOIN	ENSG00000144285	SCN1A	2	0.0106225
Epilepsy	GWAS	ChEMBL/ChEMBL	CHEMBL1201336	FOSPHENYTOIN	ENSG00000169432	SCN9A	27	0.143403
Epilepsy	GWAS	ChEMBL/ChEMBL	CHEMBL1201754	RUFINAMIDE	ENSG00000144285	SCN1A	2	0.0106225
Epilepsy	GWAS	ChEMBL/ChEMBL	CHEMBL1201754	RUFINAMIDE	ENSG00000169432	SCN9A	27	0.143403
Epilepsy	GWAS	ChEMBL/ChEMBL	CHEMBL16	PHENYTOIN	ENSG00000144285	SCN1A	2	0.0106225
Epilepsy	GWAS	ChEMBL/ChEMBL	CHEMBL16	PHENYTOIN	ENSG00000169432	SCN9A	27	0.143403
Epilepsy	GWAS	ChEMBL/ChEMBL	CHEMBL220492	TOPIRAMATE	ENSG00000144285	SCN1A	2	0.0106225
Epilepsy	GWAS	ChEMBL/ChEMBL	CHEMBL220492	TOPIRAMATE	ENSG00000169432	SCN9A	27	0.143403
Epilepsy	GWAS	ChEMBL/ChEMBL	CHEMBL315985	ESLICARBAZEPINE	ENSG00000144285	SCN1A	2	0.0106225
Epilepsy	GWAS	ChEMBL/ChEMBL	CHEMBL315985	ESLICARBAZEPINE	ENSG00000169432	SCN9A	27	0.143403
Epilepsy	GWAS	ChEMBL/ChEMBL	CHEMBL3989949	CENOBAMATE	ENSG00000144285	SCN1A	2	0.0106225
Epilepsy	GWAS	ChEMBL/ChEMBL	CHEMBL3989949	CENOBAMATE	ENSG00000169432	SCN9A	27	0.143403
Epilepsy	GWAS	ChEMBL/ChEMBL	CHEMBL58323	ERLOSAMIDE	ENSG00000144285	SCN1A	2	0.0106225
Epilepsy	GWAS	ChEMBL/ChEMBL	CHEMBL58323	ERLOSAMIDE	ENSG00000169432	SCN9A	27	0.143403
Epilepsy	GWAS	ChEMBL/ChEMBL	CHEMBL741	LAMOTRIGINE	ENSG00000144285	SCN1A	2	0.0106225
Epilepsy	GWAS	ChEMBL/ChEMBL	CHEMBL741	LAMOTRIGINE	ENSG00000169432	SCN9A	27	0.143403
Epilepsy	GWAS	ChEMBL/ChEMBL	CHEMBL750	ZONISAMIDE	ENSG00000144285	SCN1A	2	0.0106225
Epilepsy	GWAS	ChEMBL/ChEMBL	CHEMBL750	ZONISAMIDE	ENSG00000169432	SCN9A	27	0.143403
Epilepsy	GWAS	ChEMBL/ChEMBL	CHEMBL856	PRIMIDONE	ENSG00000144285	SCN1A	2	0.0106225
Epilepsy	GWAS	ChEMBL/ChEMBL	CHEMBL856	PRIMIDONE	ENSG00000169432	SCN9A	27	0.143403
Epilepsy	GWAS	ChEMBL/ChEMBL	CHEMBL861	MEPHENYTOIN	ENSG00000144285	SCN1A	2	0.0106225
Epilepsy	GWAS	ChEMBL/ChEMBL	CHEMBL861	MEPHENYTOIN	ENSG00000169432	SCN9A	27	0.143403
Epilepsy	GWAS	ChEMBL/ChEMBL	CHEMBL87992	ESLICARBAZEPINE ACETATE	ENSG00000144285	SCN1A	2	0.0106225
Epilepsy	GWAS	ChEMBL/ChEMBL	CHEMBL87992	ESLICARBAZEPINE ACETATE	ENSG00000169432	SCN9A	27	0.143403
Epilepsy	GWAS	ChEMBL/ChEMBL	CHEMBL918	PHENACEMIDE	ENSG00000144285	SCN1A	2	0.0106225
Epilepsy	GWAS	ChEMBL/ChEMBL	CHEMBL918	PHENACEMIDE	ENSG00000169432	SCN9A	27	0.143403
Epilepsy	GWAS	DrugBank/DGIdb	DB00252	Phenytoin	ENSG00000144285	SCN1A	2	0.0106225
Epilepsy	GWAS	DrugBank/DGIdb	DB00252	Phenytoin	ENSG00000169432	SCN9A	27	0.143403
Epilepsy	GWAS	DrugBank/DGIdb	DB00273	Topiramate	ENSG00000144285	SCN1A	2	0.0106225
Epilepsy	GWAS	DrugBank/DGIdb	DB00273	Topiramate	ENSG00000169432	SCN9A	27	0.143403
Epilepsy	GWAS	DrugBank/DGIdb	DB00555	Lamotrigine	ENSG00000144285	SCN1A	2	0.0106225
Epilepsy	GWAS	DrugBank/DGIdb	DB00555	Lamotrigine	ENSG00000169432	SCN9A	27	0.143403
Epilepsy	GWAS	DrugBank/DGIdb	DB00564	Carbamazepine	ENSG00000144285	SCN1A	2	0.0106225
Epilepsy	GWAS	DrugBank/DGIdb	DB00564	Carbamazepine	ENSG00000169432	SCN9A	27	0.143403
Epilepsy	GWAS	DrugBank/DGIdb	DB00564	Carbamazepine	ENSG00000226979	LTA	33	0.175271
Epilepsy	GWAS	DrugBank/DGIdb	DB00564	Carbamazepine	ENSG00000232810	TNF	30	0.159337
Epilepsy	GWAS	DrugBank/DGIdb	DB00593	Ethosuximide	ENSG00000144285	SCN1A	2	0.0106225
Epilepsy	GWAS	DrugBank/DGIdb	DB00683	Midazolam	ENSG00000232810	TNF	30	0.159337
Epilepsy	GWAS	DrugBank/DGIdb	DB00754	Ethotoin	ENSG00000144285	SCN1A	2	0.0106225
Epilepsy	GWAS	DrugBank/DGIdb	DB00754	Ethotoin	ENSG00000169432	SCN9A	27	0.143403
Epilepsy	GWAS	DrugBank/DGIdb	DB00776	Oxcarbazepine	ENSG00000144285	SCN1A	2	0.0106225
Epilepsy	GWAS	DrugBank/DGIdb	DB00776	Oxcarbazepine	ENSG00000169432	SCN9A	27	0.143403
Epilepsy	GWAS	DrugBank/DGIdb	DB00794	Primidone	ENSG00000144285	SCN1A	2	0.0106225
Epilepsy	GWAS	DrugBank/DGIdb	DB00794	Primidone	ENSG00000169432	SCN9A	27	0.143403
Epilepsy	GWAS	DrugBank/DGIdb	DB00909	Zonisamide	ENSG00000144285	SCN1A	2	0.0106225
Epilepsy	GWAS	DrugBank/DGIdb	DB00909	Zonisamide	ENSG00000169432	SCN9A	27	0.143403
Epilepsy	GWAS	DrugBank/DGIdb	DB01202	Levetiracetam	ENSG00000144285	SCN1A	2	0.0106225
Epilepsy	GWAS	DrugBank/DGIdb	DB01595	Nitrazepam	ENSG00000144285	SCN1A	2	0.0106225
Epilepsy	GWAS	DrugBank/DGIdb	DB05541	Brivaracetam	ENSG00000144285	SCN1A	2	0.0106225
Epilepsy	GWAS	DrugBank/DGIdb	DB06218	Lacosamide	ENSG00000144285	SCN1A	2	0.0106225
Epilepsy	GWAS	DrugBank/DGIdb	DB06218	Lacosamide	ENSG00000169432	SCN9A	27	0.143403
Epilepsy	GWAS	DrugBank/DGIdb	DB09119	Eslicarbazepine acetate	ENSG00000144285	SCN1A	2	0.0106225
Epilepsy	GWAS	DrugBank/DGIdb	DB09119	Eslicarbazepine acetate	ENSG00000169432	SCN9A	27	0.143403
Epilepsy	GWAS	DrugBank/STITCH	DB00252	Phenytoin	ENSG00000144285	SCN1A	2	0.0106225
Epilepsy	GWAS	DrugBank/STITCH	DB00273	Topiramate	ENSG00000144285	SCN1A	2	0.0106225
Epilepsy	GWAS	DrugBank/STITCH	DB00313	Valproic acid	ENSG00000064012	CASP8	130	0.690461
Epilepsy	GWAS	DrugBank/STITCH	DB00909	Zonisamide	ENSG00000144285	SCN1A	2	0.0106225
Epilepsy	GWAS	DrugBank/STITCH	DB00909	Zonisamide	ENSG00000169432	SCN9A	27	0.143403
Epilepsy	GWAS	DrugBank/STITCH	DB01202	Levetiracetam	ENSG00000144285	SCN1A	2	0.0106225
Epilepsy	GWAS	Ruiz/DGIdb	DB00165	pyridoxine	ENSG00000232810	TNF	30	0.159337
Epilepsy	GWAS	Ruiz/DGIdb	DB00252	phenytoin	ENSG00000144285	SCN1A	2	0.0106225
Epilepsy	GWAS	Ruiz/DGIdb	DB00252	phenytoin	ENSG00000169432	SCN9A	27	0.143403
Epilepsy	GWAS	Ruiz/DGIdb	DB00273	topiramate	ENSG00000144285	SCN1A	2	0.0106225
Epilepsy	GWAS	Ruiz/DGIdb	DB00273	topiramate	ENSG00000169432	SCN9A	27	0.143403
Epilepsy	GWAS	Ruiz/DGIdb	DB00349	clobazam	ENSG00000144285	SCN1A	2	0.0106225
Epilepsy	GWAS	Ruiz/DGIdb	DB00532	mephenytoin	ENSG00000144285	SCN1A	2	0.0106225
Epilepsy	GWAS	Ruiz/DGIdb	DB00532	mephenytoin	ENSG00000169432	SCN9A	27	0.143403
Epilepsy	GWAS	Ruiz/DGIdb	DB00555	lamotrigine	ENSG00000144285	SCN1A	2	0.0106225
Epilepsy	GWAS	Ruiz/DGIdb	DB00555	lamotrigine	ENSG00000169432	SCN9A	27	0.143403
Epilepsy	GWAS	Ruiz/DGIdb	DB00564	carbamazepine	ENSG00000144285	SCN1A	2	0.0106225
Epilepsy	GWAS	Ruiz/DGIdb	DB00564	carbamazepine	ENSG00000169432	SCN9A	27	0.143403
Epilepsy	GWAS	Ruiz/DGIdb	DB00564	carbamazepine	ENSG00000226979	LTA	33	0.175271
Epilepsy	GWAS	Ruiz/DGIdb	DB00564	carbamazepine	ENSG00000232810	TNF	30	0.159337
Epilepsy	GWAS	Ruiz/DGIdb	DB00593	ethosuximide	ENSG00000144285	SCN1A	2	0.0106225
Epilepsy	GWAS	Ruiz/DGIdb	DB00754	ethotoin	ENSG00000144285	SCN1A	2	0.0106225
Epilepsy	GWAS	Ruiz/DGIdb	DB00754	ethotoin	ENSG00000169432	SCN9A	27	0.143403
Epilepsy	GWAS	Ruiz/DGIdb	DB00776	oxcarbazepine	ENSG00000144285	SCN1A	2	0.0106225
Epilepsy	GWAS	Ruiz/DGIdb	DB00776	oxcarbazepine	ENSG00000169432	SCN9A	27	0.143403
Epilepsy	GWAS	Ruiz/DGIdb	DB00794	primidone	ENSG00000144285	SCN1A	2	0.0106225
Epilepsy	GWAS	Ruiz/DGIdb	DB00794	primidone	ENSG00000169432	SCN9A	27	0.143403
Epilepsy	GWAS	Ruiz/DGIdb	DB00909	zonisamide	ENSG00000144285	SCN1A	2	0.0106225
Epilepsy	GWAS	Ruiz/DGIdb	DB00909	zonisamide	ENSG00000169432	SCN9A	27	0.143403
Epilepsy	GWAS	Ruiz/DGIdb	DB01121	phenacemide	ENSG00000144285	SCN1A	2	0.0106225
Epilepsy	GWAS	Ruiz/DGIdb	DB01121	phenacemide	ENSG00000169432	SCN9A	27	0.143403
Epilepsy	GWAS	Ruiz/DGIdb	DB01202	levetiracetam	ENSG00000144285	SCN1A	2	0.0106225
Epilepsy	GWAS	Ruiz/DGIdb	DB05541	brivaracetam	ENSG00000144285	SCN1A	2	0.0106225
Epilepsy	GWAS	Ruiz/DGIdb	DB06201	rufinamide	ENSG00000144285	SCN1A	2	0.0106225
Epilepsy	GWAS	Ruiz/DGIdb	DB06201	rufinamide	ENSG00000169432	SCN9A	27	0.143403
Epilepsy	GWAS	Ruiz/DGIdb	DB06218	lacosamide	ENSG00000144285	SCN1A	2	0.0106225
Epilepsy	GWAS	Ruiz/DGIdb	DB06218	lacosamide	ENSG00000169432	SCN9A	27	0.143403
Epilepsy	GWAS	Ruiz/DGIdb	DB06654	safinamide	ENSG00000144285	SCN1A	2	0.0106225
Epilepsy	GWAS	Ruiz/DGIdb	DB06654	safinamide	ENSG00000169432	SCN9A	27	0.143403
Epilepsy	GWAS	Ruiz/DGIdb	DB09119	eslicarbazepine-acetate	ENSG00000144285	SCN1A	2	0.0106225
Epilepsy	GWAS	Ruiz/DGIdb	DB09119	eslicarbazepine-acetate	ENSG00000169432	SCN9A	27	0.143403
Epilepsy	GWAS	Ruiz/STITCH	DB00252	phenytoin	ENSG00000144285	SCN1A	2	0.0106225
Epilepsy	GWAS	Ruiz/STITCH	DB00273	topiramate	ENSG00000144285	SCN1A	2	0.0106225
Epilepsy	GWAS	Ruiz/STITCH	DB00312	Pentobarbital	ENSG00000232810	TNF	30	0.159337
Epilepsy	GWAS	Ruiz/STITCH	DB00313	Valproic Acid	ENSG00000064012	CASP8	130	0.690461
Epilepsy	GWAS	Ruiz/STITCH	DB00909	zonisamide	ENSG00000144285	SCN1A	2	0.0106225
Epilepsy	GWAS	Ruiz/STITCH	DB00909	zonisamide	ENSG00000169432	SCN9A	27	0.143403
Epilepsy	GWAS	Ruiz/STITCH	DB01121	phenacemide	ENSG00000144285	SCN1A	2	0.0106225
Epilepsy	GWAS	Ruiz/STITCH	DB01202	levetiracetam	ENSG00000144285	SCN1A	2	0.0106225
Epilepsy	pQTL-GWAS	DrugBank/DGIdb	DB00909	Zonisamide	ENSG00000063180	CA11	69	3.85906
Epilepsy	pQTL-GWAS	DrugBank/DGIdb	DB01174	Phenobarbital	ENSG00000142657	PGD	46	2.57271
Epilepsy	pQTL-GWAS	DrugBank/STITCH	DB00909	Zonisamide	ENSG00000063180	CA11	69	3.85906
Epilepsy	pQTL-GWAS	Ruiz/DGIdb	DB00909	zonisamide	ENSG00000063180	CA11	69	3.85906
Epilepsy	pQTL-GWAS	Ruiz/DGIdb	DB01174	Phenobarbital	ENSG00000142657	PGD	46	2.57271
Epilepsy	pQTL-GWAS	Ruiz/STITCH	DB00909	zonisamide	ENSG00000063180	CA11	69	3.85906
Glaucoma	eQTL-GWAS	DrugBank/DGIdb	DB00668	Epinephrine	ENSG00000186868	MAPT	121	0.743061
Glaucoma	eQTL-GWAS	DrugBank/DGIdb	DB01234	Dexamethasone	ENSG00000162692	VCAM1	60	0.36846
Glaucoma	eQTL-GWAS	Ruiz/DGIdb	DB00668	epinephrine	ENSG00000186868	MAPT	121	0.743061
Glaucoma	eQTL-GWAS	Ruiz/DGIdb	DB01229	paclitaxel	ENSG00000186868	MAPT	121	0.743061
Glaucoma	eQTL-GWAS	Ruiz/STITCH	DB01229	paclitaxel	ENSG00000105974	CAV1	12	0.073692
Glaucoma	eQTL-GWAS	Ruiz/STITCH	DB01229	paclitaxel	ENSG00000186868	MAPT	121	0.743061
Glaucoma	Exome	DrugBank/DGIdb	DB00703	Methazolamide	ENSG00000164879	CA3	100	0.531717
Glaucoma	Exome	DrugBank/DGIdb	DB00819	Acetazolamide	ENSG00000164879	CA3	100	0.531717
Glaucoma	Exome	DrugBank/DGIdb	DB00869	Dorzolamide	ENSG00000164879	CA3	100	0.531717
Glaucoma	Exome	DrugBank/DGIdb	DB01194	Brinzolamide	ENSG00000164879	CA3	100	0.531717
Glaucoma	Exome	DrugBank/DGIdb	DB01234	Dexamethasone	ENSG00000103196	CRISPLD2	32	0.170149
Glaucoma	Exome	DrugBank/DGIdb	DB01234	Dexamethasone	ENSG00000135446	CDK4	96	0.510448
Glaucoma	Exome	DrugBank/DGIdb	DB01234	Dexamethasone	ENSG00000151623	NR3C2	43	0.228638
Glaucoma	Exome	DrugBank/STITCH	DB00373	Timolol	ENSG00000034971	MYOC	1	0.00531717
Glaucoma	Exome	DrugBank/STITCH	DB00668	Epinephrine	ENSG00000172071	EIF2AK3	11	0.0584889
Glaucoma	Exome	DrugBank/STITCH	DB00819	Acetazolamide	ENSG00000164879	CA3	100	0.531717
Glaucoma	Exome	DrugBank/STITCH	DB01234	Dexamethasone	ENSG00000074966	TXK	186	0.988993
Glaucoma	Exome	DrugBank/STITCH	DB01234	Dexamethasone	ENSG00000151623	NR3C2	43	0.228638
Glaucoma	Exome	Ruiz/DGIdb	DB00311	ethoxzolamide	ENSG00000164879	CA3	100	0.531717
Glaucoma	Exome	Ruiz/DGIdb	DB00703	methazolamide	ENSG00000164879	CA3	100	0.531717
Glaucoma	Exome	Ruiz/DGIdb	DB00819	acetazolamide	ENSG00000164879	CA3	100	0.531717
Glaucoma	Exome	Ruiz/DGIdb	DB00869	dorzolamide	ENSG00000164879	CA3	100	0.531717
Glaucoma	Exome	Ruiz/DGIdb	DB01144	diclofenamide	ENSG00000164879	CA3	100	0.531717
Glaucoma	Exome	Ruiz/DGIdb	DB01194	brinzolamide	ENSG00000164879	CA3	100	0.531717
Glaucoma	Exome	Ruiz/DGIdb	DB01229	paclitaxel	ENSG00000105976	MET	85	0.451959
Glaucoma	Exome	Ruiz/STITCH	DB00373	timolol	ENSG00000034971	MYOC	1	0.00531717
Glaucoma	Exome	Ruiz/STITCH	DB00668	epinephrine	ENSG00000172071	EIF2AK3	11	0.0584889
Glaucoma	Exome	Ruiz/STITCH	DB00819	acetazolamide	ENSG00000164879	CA3	100	0.531717
Glaucoma	GWAS	DrugBank/DGIdb	DB00668	Epinephrine	ENSG00000186868	MAPT	152	0.793278
Glaucoma	GWAS	DrugBank/STITCH	DB00668	Epinephrine	ENSG00000136859	ANGPTL2	109	0.568864
Glaucoma	GWAS	Ruiz/DGIdb	DB00668	epinephrine	ENSG00000186868	MAPT	152	0.793278
Glaucoma	GWAS	Ruiz/DGIdb	DB01229	paclitaxel	ENSG00000147889	CDKN2A	1	0.00521893
Glaucoma	GWAS	Ruiz/DGIdb	DB01229	paclitaxel	ENSG00000186868	MAPT	152	0.793278
Glaucoma	GWAS	Ruiz/STITCH	DB00668	epinephrine	ENSG00000136859	ANGPTL2	109	0.568864
Glaucoma	GWAS	Ruiz/STITCH	DB01229	paclitaxel	ENSG00000105974	CAV1	31	0.161787
Glaucoma	GWAS	Ruiz/STITCH	DB01229	paclitaxel	ENSG00000186868	MAPT	152	0.793278
Glaucoma	pQTL-GWAS	DrugBank/DGIdb	DB01234	Dexamethasone	ENSG00000114013	CD86	92	4.7107
Glaucoma	pQTL-GWAS	Ruiz/STITCH	DB00981	physostigmine	ENSG00000005381	MPO	98	5.01792
Glaucoma	pQTL-GWAS	Ruiz/STITCH	DB03128	acetylcholine	ENSG00000124181	PLCG1	29	1.4849
IBD	eQTL-GWAS	DrugBank/DGIdb	DB00065	Infliximab	ENSG00000196126	HLA-DRB1	2	0.0123024
IBD	eQTL-GWAS	DrugBank/DGIdb	DB00244	Mesalazine	ENSG00000204371	EHMT2	17	0.10457
IBD	eQTL-GWAS	DrugBank/DGIdb	DB00443	Betamethasone	ENSG00000171522	PTGER4	6	0.0369072
IBD	eQTL-GWAS	DrugBank/DGIdb	DB00563	Methotrexate	ENSG00000204371	EHMT2	17	0.10457
IBD	eQTL-GWAS	DrugBank/DGIdb	DB00563	Methotrexate	ENSG00000204525	HLA-C	140	0.861167
IBD	eQTL-GWAS	DrugBank/DGIdb	DB00741	Hydrocortisone	ENSG00000141736	ERBB2	86	0.529003
IBD	eQTL-GWAS	DrugBank/DGIdb	DB00993	Azathioprine	ENSG00000196126	HLA-DRB1	2	0.0123024
IBD	eQTL-GWAS	DrugBank/DGIdb	DB00993	Azathioprine	ENSG00000196735	HLA-DQA1	3	0.0184536
IBD	eQTL-GWAS	DrugBank/DGIdb	DB01033	Mercaptopurine	ENSG00000196126	HLA-DRB1	2	0.0123024
IBD	eQTL-GWAS	DrugBank/DGIdb	DB01033	Mercaptopurine	ENSG00000196735	HLA-DQA1	3	0.0184536
IBD	eQTL-GWAS	DrugBank/DGIdb	DB01234	Dexamethasone	ENSG00000130561	SAG	61	0.375223
IBD	eQTL-GWAS	DrugBank/DGIdb	DB01234	Dexamethasone	ENSG00000166949	SMAD3	25	0.15378
IBD	eQTL-GWAS	DrugBank/DGIdb	DB05679	Ustekinumab	ENSG00000204525	HLA-C	140	0.861167
IBD	eQTL-GWAS	DrugBank/STITCH	DB00635	Prednisone	ENSG00000204525	HLA-C	140	0.861167
IBD	eQTL-GWAS	Ruiz/DGIdb	DB00051	Adalimumab	ENSG00000085978	ATG16L1	15	0.0922679
IBD	eQTL-GWAS	Ruiz/DGIdb	DB00051	Adalimumab	ENSG00000196126	HLA-DRB1	2	0.0123024
IBD	eQTL-GWAS	Ruiz/DGIdb	DB00065	Infliximab	ENSG00000196126	HLA-DRB1	2	0.0123024
IBD	eQTL-GWAS	Ruiz/DGIdb	DB00108	Natalizumab	ENSG00000115232	ITGA4	102	0.627422
IBD	eQTL-GWAS	Ruiz/DGIdb	DB00169	cholecalciferol	ENSG00000204371	EHMT2	17	0.10457
IBD	eQTL-GWAS	Ruiz/DGIdb	DB00170	menadione	ENSG00000204371	EHMT2	17	0.10457
IBD	eQTL-GWAS	Ruiz/DGIdb	DB00244	mesalazine	ENSG00000204371	EHMT2	17	0.10457
IBD	eQTL-GWAS	Ruiz/DGIdb	DB00443	betamethasone	ENSG00000171522	PTGER4	6	0.0369072
IBD	eQTL-GWAS	Ruiz/DGIdb	DB00741	hydrocortisone	ENSG00000141736	ERBB2	86	0.529003
IBD	eQTL-GWAS	Ruiz/DGIdb	DB00993	azathioprine	ENSG00000196126	HLA-DRB1	2	0.0123024
IBD	eQTL-GWAS	Ruiz/DGIdb	DB00993	azathioprine	ENSG00000196735	HLA-DQA1	3	0.0184536
IBD	eQTL-GWAS	Ruiz/DGIdb	DB01082	streptomycin	ENSG00000204371	EHMT2	17	0.10457
IBD	eQTL-GWAS	Ruiz/DGIdb	DB01234	dexamethasone	ENSG00000130561	SAG	61	0.375223
IBD	eQTL-GWAS	Ruiz/DGIdb	DB01234	dexamethasone	ENSG00000166949	SMAD3	25	0.15378
IBD	eQTL-GWAS	Ruiz/DGIdb	DB01243	chloroxine	ENSG00000204371	EHMT2	17	0.10457
IBD	eQTL-GWAS	Ruiz/DGIdb	DB09033	vedolizumab	ENSG00000115232	ITGA4	102	0.627422
IBD	eQTL-GWAS	Ruiz/STITCH	DB00169	cholecalciferol	ENSG00000140968	IRF8	121	0.744295
IBD	eQTL-GWAS	Ruiz/STITCH	DB00635	prednisone	ENSG00000204525	HLA-C	140	0.861167
IBD	eQTL-GWAS	Ruiz/STITCH	DB01041	Thalidomide	ENSG00000166949	SMAD3	25	0.15378
IBD	eQTL-GWAS	Ruiz/STITCH	DB01041	Thalidomide	ENSG00000168610	STAT3	54	0.332165
IBD	eQTL-GWAS	Ruiz/STITCH	DB04115		ENSG00000168610	STAT3	54	0.332165
IBD	eQTL-GWAS	Ruiz/STITCH	DB04115		ENSG00000171522	PTGER4	6	0.0369072
IBD	Exome	DrugBank/DGIdb	DB00297	Bupivacaine	ENSG00000111262	KCNA1	181	0.962408
IBD	Exome	DrugBank/DGIdb	DB00563	Methotrexate	ENSG00000100504	PYGL	43	0.228638
IBD	Exome	DrugBank/DGIdb	DB00563	Methotrexate	ENSG00000111262	KCNA1	181	0.962408
IBD	Exome	DrugBank/DGIdb	DB00635	Prednisone	ENSG00000137364	TPMT	178	0.946456
IBD	Exome	DrugBank/DGIdb	DB00993	Azathioprine	ENSG00000137364	TPMT	178	0.946456
IBD	Exome	DrugBank/DGIdb	DB01033	Mercaptopurine	ENSG00000137364	TPMT	178	0.946456
IBD	Exome	DrugBank/DGIdb	DB01234	Dexamethasone	ENSG00000100504	PYGL	43	0.228638
IBD	Exome	DrugBank/DGIdb	DB01250	Olsalazine	ENSG00000137364	TPMT	178	0.946456
IBD	Exome	DrugBank/STITCH	DB00244	Mesalazine	ENSG00000137364	TPMT	178	0.946456
IBD	Exome	DrugBank/STITCH	DB00443	Betamethasone	ENSG00000112062	MAPK14	104	0.552986
IBD	Exome	DrugBank/STITCH	DB01234	Dexamethasone	ENSG00000112062	MAPK14	104	0.552986
IBD	Exome	DrugBank/STITCH	DB01250	Olsalazine	ENSG00000137364	TPMT	178	0.946456
IBD	Exome	Ruiz/DGIdb	DB00635	prednisone	ENSG00000137364	TPMT	178	0.946456
IBD	Exome	Ruiz/DGIdb	DB00993	azathioprine	ENSG00000137364	TPMT	178	0.946456
IBD	Exome	Ruiz/DGIdb	DB01041	Thalidomide	ENSG00000100387	RBX1	64	0.340299
IBD	Exome	Ruiz/DGIdb	DB01234	dexamethasone	ENSG00000100504	PYGL	43	0.228638
IBD	Exome	Ruiz/DGIdb	DB01250	olsalazine	ENSG00000137364	TPMT	178	0.946456
IBD	Exome	Ruiz/STITCH	DB00244	mesalazine	ENSG00000137364	TPMT	178	0.946456
IBD	Exome	Ruiz/STITCH	DB00443	betamethasone	ENSG00000112062	MAPK14	104	0.552986
IBD	Exome	Ruiz/STITCH	DB01110	miconazole	ENSG00000104783	KCNN4	94	0.499814
IBD	Exome	Ruiz/STITCH	DB01110	miconazole	ENSG00000143603	KCNN3	56	0.297761
IBD	Exome	Ruiz/STITCH	DB01234	dexamethasone	ENSG00000112062	MAPK14	104	0.552986
IBD	Exome	Ruiz/STITCH	DB01250	olsalazine	ENSG00000137364	TPMT	178	0.946456
IBD	Exome	Ruiz/STITCH	DB04115		ENSG00000169174	PCSK9	57	0.303079
IBD	GWAS	DrugBank/DGIdb	DB00065	Infliximab	ENSG00000113302	IL12B	68	0.35576
IBD	GWAS	DrugBank/DGIdb	DB00065	Infliximab	ENSG00000143226	FCGR2A	160	0.837083
IBD	GWAS	DrugBank/DGIdb	DB00065	Infliximab	ENSG00000196126	HLA-DRB1	1	0.00523177
IBD	GWAS	DrugBank/DGIdb	DB00065	Infliximab	ENSG00000203747	FCGR3A	154	0.805692
IBD	GWAS	DrugBank/DGIdb	DB00244	Mesalazine	ENSG00000136634	IL10	55	0.287747
IBD	GWAS	DrugBank/DGIdb	DB00563	Methotrexate	ENSG00000148400	NOTCH1	29	0.151721
IBD	GWAS	DrugBank/DGIdb	DB00635	Prednisone	ENSG00000111537	IFNG	51	0.26682
IBD	GWAS	DrugBank/DGIdb	DB00741	Hydrocortisone	ENSG00000141736	ERBB2	116	0.606885
IBD	GWAS	DrugBank/DGIdb	DB00741	Hydrocortisone	ENSG00000148400	NOTCH1	29	0.151721
IBD	GWAS	DrugBank/DGIdb	DB00860	Prednisolone	ENSG00000148400	NOTCH1	29	0.151721
IBD	GWAS	DrugBank/DGIdb	DB00860	Prednisolone	ENSG00000203747	FCGR3A	154	0.805692
IBD	GWAS	DrugBank/DGIdb	DB00959	Methylprednisolone	ENSG00000111537	IFNG	51	0.26682
IBD	GWAS	DrugBank/DGIdb	DB00993	Azathioprine	ENSG00000196126	HLA-DRB1	1	0.00523177
IBD	GWAS	DrugBank/DGIdb	DB00993	Azathioprine	ENSG00000196735	HLA-DQA1	1	0.00523177
IBD	GWAS	DrugBank/DGIdb	DB01033	Mercaptopurine	ENSG00000148400	NOTCH1	29	0.151721
IBD	GWAS	DrugBank/DGIdb	DB01033	Mercaptopurine	ENSG00000196126	HLA-DRB1	1	0.00523177
IBD	GWAS	DrugBank/DGIdb	DB01033	Mercaptopurine	ENSG00000196735	HLA-DQA1	1	0.00523177
IBD	GWAS	DrugBank/DGIdb	DB01234	Dexamethasone	ENSG00000130561	SAG	98	0.512713
IBD	GWAS	DrugBank/DGIdb	DB01234	Dexamethasone	ENSG00000148400	NOTCH1	29	0.151721
IBD	GWAS	DrugBank/DGIdb	DB01234	Dexamethasone	ENSG00000166949	SMAD3	191	0.999268
IBD	GWAS	DrugBank/DGIdb	DB01250	Olsalazine	ENSG00000111537	IFNG	51	0.26682
IBD	GWAS	DrugBank/DGIdb	DB05679	Ustekinumab	ENSG00000113302	IL12B	68	0.35576
IBD	GWAS	DrugBank/DGIdb	DB14762	Risankizumab	ENSG00000113302	IL12B	68	0.35576
IBD	GWAS	DrugBank/STITCH	DB00443	Betamethasone	ENSG00000136634	IL10	55	0.287747
IBD	GWAS	DrugBank/STITCH	DB00443	Betamethasone	ENSG00000164400	CSF2	115	0.601653
IBD	GWAS	DrugBank/STITCH	DB00443	Betamethasone	ENSG00000173757	STAT5B	57	0.298211
IBD	GWAS	DrugBank/STITCH	DB00563	Methotrexate	ENSG00000136634	IL10	55	0.287747
IBD	GWAS	DrugBank/STITCH	DB00741	Hydrocortisone	ENSG00000148400	NOTCH1	29	0.151721
IBD	GWAS	DrugBank/STITCH	DB00860	Prednisolone	ENSG00000136634	IL10	55	0.287747
IBD	GWAS	DrugBank/STITCH	DB01222	Budesonide	ENSG00000164400	CSF2	115	0.601653
IBD	GWAS	DrugBank/STITCH	DB01222	Budesonide	ENSG00000245848	CEBPA	100	0.523177
IBD	GWAS	DrugBank/STITCH	DB01234	Dexamethasone	ENSG00000136634	IL10	55	0.287747
IBD	GWAS	DrugBank/STITCH	DB01234	Dexamethasone	ENSG00000164400	CSF2	115	0.601653
IBD	GWAS	DrugBank/STITCH	DB01234	Dexamethasone	ENSG00000173757	STAT5B	57	0.298211
IBD	GWAS	Ruiz/DGIdb	DB00051	Adalimumab	ENSG00000085978	ATG16L1	17	0.08894
IBD	GWAS	Ruiz/DGIdb	DB00051	Adalimumab	ENSG00000143226	FCGR2A	160	0.837083
IBD	GWAS	Ruiz/DGIdb	DB00051	Adalimumab	ENSG00000196126	HLA-DRB1	1	0.00523177
IBD	GWAS	Ruiz/DGIdb	DB00051	Adalimumab	ENSG00000203747	FCGR3A	154	0.805692
IBD	GWAS	Ruiz/DGIdb	DB00065	Infliximab	ENSG00000113302	IL12B	68	0.35576
IBD	GWAS	Ruiz/DGIdb	DB00065	Infliximab	ENSG00000143226	FCGR2A	160	0.837083
IBD	GWAS	Ruiz/DGIdb	DB00065	Infliximab	ENSG00000196126	HLA-DRB1	1	0.00523177
IBD	GWAS	Ruiz/DGIdb	DB00065	Infliximab	ENSG00000203747	FCGR3A	154	0.805692
IBD	GWAS	Ruiz/DGIdb	DB00244	mesalazine	ENSG00000136634	IL10	55	0.287747
IBD	GWAS	Ruiz/DGIdb	DB00635	prednisone	ENSG00000111537	IFNG	51	0.26682
IBD	GWAS	Ruiz/DGIdb	DB00741	hydrocortisone	ENSG00000141736	ERBB2	116	0.606885
IBD	GWAS	Ruiz/DGIdb	DB00741	hydrocortisone	ENSG00000148400	NOTCH1	29	0.151721
IBD	GWAS	Ruiz/DGIdb	DB00860	prednisolone	ENSG00000148400	NOTCH1	29	0.151721
IBD	GWAS	Ruiz/DGIdb	DB00860	prednisolone	ENSG00000203747	FCGR3A	154	0.805692
IBD	GWAS	Ruiz/DGIdb	DB00959	methylprednisolone	ENSG00000111537	IFNG	51	0.26682
IBD	GWAS	Ruiz/DGIdb	DB00993	azathioprine	ENSG00000196126	HLA-DRB1	1	0.00523177
IBD	GWAS	Ruiz/DGIdb	DB00993	azathioprine	ENSG00000196735	HLA-DQA1	1	0.00523177
IBD	GWAS	Ruiz/DGIdb	DB00994	Neomycin	ENSG00000107014	RLN2	164	0.85801
IBD	GWAS	Ruiz/DGIdb	DB01041	Thalidomide	ENSG00000203747	FCGR3A	154	0.805692
IBD	GWAS	Ruiz/DGIdb	DB01234	dexamethasone	ENSG00000130561	SAG	98	0.512713
IBD	GWAS	Ruiz/DGIdb	DB01234	dexamethasone	ENSG00000148400	NOTCH1	29	0.151721
IBD	GWAS	Ruiz/DGIdb	DB01234	dexamethasone	ENSG00000166949	SMAD3	191	0.999268
IBD	GWAS	Ruiz/DGIdb	DB01250	olsalazine	ENSG00000111537	IFNG	51	0.26682
IBD	GWAS	Ruiz/STITCH	DB00169	cholecalciferol	ENSG00000136634	IL10	55	0.287747
IBD	GWAS	Ruiz/STITCH	DB00443	betamethasone	ENSG00000136634	IL10	55	0.287747
IBD	GWAS	Ruiz/STITCH	DB00443	betamethasone	ENSG00000164400	CSF2	115	0.601653
IBD	GWAS	Ruiz/STITCH	DB00443	betamethasone	ENSG00000173757	STAT5B	57	0.298211
IBD	GWAS	Ruiz/STITCH	DB00741	hydrocortisone	ENSG00000148400	NOTCH1	29	0.151721
IBD	GWAS	Ruiz/STITCH	DB00860	prednisolone	ENSG00000136634	IL10	55	0.287747
IBD	GWAS	Ruiz/STITCH	DB01041	Thalidomide	ENSG00000164400	CSF2	115	0.601653
IBD	GWAS	Ruiz/STITCH	DB01041	Thalidomide	ENSG00000166949	SMAD3	191	0.999268
IBD	GWAS	Ruiz/STITCH	DB01041	Thalidomide	ENSG00000168610	STAT3	86	0.449932
IBD	GWAS	Ruiz/STITCH	DB01222	budesonide	ENSG00000164400	CSF2	115	0.601653
IBD	GWAS	Ruiz/STITCH	DB01222	budesonide	ENSG00000245848	CEBPA	100	0.523177
IBD	GWAS	Ruiz/STITCH	DB01234	dexamethasone	ENSG00000136634	IL10	55	0.287747
IBD	GWAS	Ruiz/STITCH	DB01234	dexamethasone	ENSG00000164400	CSF2	115	0.601653
IBD	GWAS	Ruiz/STITCH	DB01234	dexamethasone	ENSG00000173757	STAT5B	57	0.298211
IBD	GWAS	Ruiz/STITCH	DB04115		ENSG00000168610	STAT3	86	0.449932
IBD	pQTL-GWAS	DrugBank/DGIdb	DB00065	Infliximab	ENSG00000113302	IL12B	3	0.154959
IBD	pQTL-GWAS	DrugBank/DGIdb	DB00065	Infliximab	ENSG00000143226	FCGR2A	11	0.568182
IBD	pQTL-GWAS	DrugBank/DGIdb	DB00065	Infliximab	ENSG00000203747	FCGR3A	17	0.878099
IBD	pQTL-GWAS	DrugBank/DGIdb	DB00563	Methotrexate	ENSG00000019991	HGF	62	3.20248
IBD	pQTL-GWAS	DrugBank/DGIdb	DB00563	Methotrexate	ENSG00000162747	FCGR3B	19	0.981405
IBD	pQTL-GWAS	DrugBank/DGIdb	DB00795	Sulfasalazine	ENSG00000025708	TYMP	70	3.6157
IBD	pQTL-GWAS	DrugBank/DGIdb	DB00860	Prednisolone	ENSG00000162747	FCGR3B	19	0.981405
IBD	pQTL-GWAS	DrugBank/DGIdb	DB00860	Prednisolone	ENSG00000203747	FCGR3A	17	0.878099
IBD	pQTL-GWAS	DrugBank/DGIdb	DB05679	Ustekinumab	ENSG00000113302	IL12B	3	0.154959
IBD	pQTL-GWAS	DrugBank/DGIdb	DB14762	Risankizumab	ENSG00000113302	IL12B	3	0.154959
IBD	pQTL-GWAS	DrugBank/STITCH	DB00244	Mesalazine	ENSG00000120217	CD274	73	3.77066
IBD	pQTL-GWAS	DrugBank/STITCH	DB00443	Betamethasone	ENSG00000019991	HGF	62	3.20248
IBD	pQTL-GWAS	DrugBank/STITCH	DB00443	Betamethasone	ENSG00000104368	PLAT	79	4.08058
IBD	pQTL-GWAS	DrugBank/STITCH	DB00635	Prednisone	ENSG00000120899	PTK2B	64	3.30579
IBD	pQTL-GWAS	DrugBank/STITCH	DB01022	Phylloquinone	ENSG00000180210	F2	26	1.34298
IBD	pQTL-GWAS	DrugBank/STITCH	DB01234	Dexamethasone	ENSG00000019991	HGF	62	3.20248
IBD	pQTL-GWAS	DrugBank/STITCH	DB01234	Dexamethasone	ENSG00000104368	PLAT	79	4.08058
IBD	pQTL-GWAS	Ruiz/DGIdb	DB00051	Adalimumab	ENSG00000143226	FCGR2A	11	0.568182
IBD	pQTL-GWAS	Ruiz/DGIdb	DB00051	Adalimumab	ENSG00000203747	FCGR3A	17	0.878099
IBD	pQTL-GWAS	Ruiz/DGIdb	DB00065	Infliximab	ENSG00000113302	IL12B	3	0.154959
IBD	pQTL-GWAS	Ruiz/DGIdb	DB00065	Infliximab	ENSG00000143226	FCGR2A	11	0.568182
IBD	pQTL-GWAS	Ruiz/DGIdb	DB00065	Infliximab	ENSG00000203747	FCGR3A	17	0.878099
IBD	pQTL-GWAS	Ruiz/DGIdb	DB00108	Natalizumab	ENSG00000162747	FCGR3B	19	0.981405
IBD	pQTL-GWAS	Ruiz/DGIdb	DB00169	cholecalciferol	ENSG00000162747	FCGR3B	19	0.981405
IBD	pQTL-GWAS	Ruiz/DGIdb	DB00170	menadione	ENSG00000180210	F2	26	1.34298
IBD	pQTL-GWAS	Ruiz/DGIdb	DB00795	sulfasalazine	ENSG00000025708	TYMP	70	3.6157
IBD	pQTL-GWAS	Ruiz/DGIdb	DB00860	prednisolone	ENSG00000162747	FCGR3B	19	0.981405
IBD	pQTL-GWAS	Ruiz/DGIdb	DB00860	prednisolone	ENSG00000203747	FCGR3A	17	0.878099
IBD	pQTL-GWAS	Ruiz/DGIdb	DB01041	Thalidomide	ENSG00000019991	HGF	62	3.20248
IBD	pQTL-GWAS	Ruiz/DGIdb	DB01041	Thalidomide	ENSG00000162747	FCGR3B	19	0.981405
IBD	pQTL-GWAS	Ruiz/DGIdb	DB01041	Thalidomide	ENSG00000203747	FCGR3A	17	0.878099
IBD	pQTL-GWAS	Ruiz/STITCH	DB00169	cholecalciferol	ENSG00000164047	CAMP	20	1.03306
IBD	pQTL-GWAS	Ruiz/STITCH	DB00170	menadione	ENSG00000180210	F2	26	1.34298
IBD	pQTL-GWAS	Ruiz/STITCH	DB00244	mesalazine	ENSG00000120217	CD274	73	3.77066
IBD	pQTL-GWAS	Ruiz/STITCH	DB00443	betamethasone	ENSG00000019991	HGF	62	3.20248
IBD	pQTL-GWAS	Ruiz/STITCH	DB00443	betamethasone	ENSG00000104368	PLAT	79	4.08058
IBD	pQTL-GWAS	Ruiz/STITCH	DB00635	prednisone	ENSG00000120899	PTK2B	64	3.30579
IBD	pQTL-GWAS	Ruiz/STITCH	DB01041	Thalidomide	ENSG00000019991	HGF	62	3.20248
IBD	pQTL-GWAS	Ruiz/STITCH	DB01041	Thalidomide	ENSG00000108342	CSF3	13	0.671488
IBD	pQTL-GWAS	Ruiz/STITCH	DB01041	Thalidomide	ENSG00000168610	STAT3	86	4.44215
IBD	pQTL-GWAS	Ruiz/STITCH	DB01234	dexamethasone	ENSG00000019991	HGF	62	3.20248
IBD	pQTL-GWAS	Ruiz/STITCH	DB01234	dexamethasone	ENSG00000104368	PLAT	79	4.08058
IBD	pQTL-GWAS	Ruiz/STITCH	DB04115		ENSG00000168610	STAT3	86	4.44215
IBS	eQTL-GWAS	DrugBank/DGIdb	DB00321	Amitriptyline	ENSG00000085563	ABCB1	148	0.908644
IBS	eQTL-GWAS	DrugBank/DGIdb	DB00540	Nortriptyline	ENSG00000085563	ABCB1	148	0.908644
IBS	eQTL-GWAS	DrugBank/DGIdb	DB00715	Paroxetine	ENSG00000085563	ABCB1	148	0.908644
IBS	eQTL-GWAS	DrugBank/DGIdb	DB00715	Paroxetine	ENSG00000204371	EHMT2	7	0.0429764
IBS	eQTL-GWAS	DrugBank/DGIdb	DB00804	Dicyclomine	ENSG00000204371	EHMT2	7	0.0429764
IBS	eQTL-GWAS	DrugBank/DGIdb	DB01151	Desipramine	ENSG00000085563	ABCB1	148	0.908644
IBS	eQTL-GWAS	Ruiz/DGIdb	DB00804	dicycloverine	ENSG00000204371	EHMT2	7	0.0429764
IBS	Exome	DrugBank/DGIdb	DB00540	Nortriptyline	ENSG00000141510	TP53	91	0.483862
IBS	Exome	DrugBank/STITCH	DB00321	Amitriptyline	ENSG00000084207	GSTP1	22	0.116978
IBS	Exome	DrugBank/STITCH	DB00321	Amitriptyline	ENSG00000141510	TP53	91	0.483862
IBS	Exome	DrugBank/STITCH	DB01151	Desipramine	ENSG00000116044	NFE2L2	80	0.425374
IBS	Exome	Ruiz/STITCH	DB00391	SULPIRIDE	ENSG00000110619	CARS	118	0.627426
IBS	GWAS	DrugBank/DGIdb	DB00715	Paroxetine	ENSG00000204371	EHMT2	21	0.109312
IBS	GWAS	DrugBank/DGIdb	DB00804	Dicyclomine	ENSG00000204371	EHMT2	21	0.109312
IBS	GWAS	DrugBank/STITCH	DB01151	Desipramine	ENSG00000232810	TNF	18	0.0936963
IBS	GWAS	Ruiz/DGIdb	DB00804	dicycloverine	ENSG00000204371	EHMT2	21	0.109312
IBS	pQTL-GWAS	DrugBank/DGIdb	DB00321	Amitriptyline	ENSG00000148053	NTRK2	38	1.97505
IBS	pQTL-GWAS	DrugBank/DGIdb	DB00540	Nortriptyline	ENSG00000111962	UST	77	4.00208
IBS	pQTL-GWAS	DrugBank/STITCH	DB00321	Amitriptyline	ENSG00000148053	NTRK2	38	1.97505
IBS	pQTL-GWAS	DrugBank/STITCH	DB00424	Hyoscyamine	ENSG00000006128	TAC1	73	3.79418
IBS	pQTL-GWAS	DrugBank/STITCH	DB00424	Hyoscyamine	ENSG00000145335	SNCA	49	2.54678
IBS	pQTL-GWAS	Ruiz/DGIdb	DB00391	SULPIRIDE	ENSG00000133742	CA1	46	2.39085
IBS	pQTL-GWAS	Ruiz/STITCH	DB00424	hyoscyamine	ENSG00000006128	TAC1	73	3.79418
IBS	pQTL-GWAS	Ruiz/STITCH	DB00424	hyoscyamine	ENSG00000145335	SNCA	49	2.54678
LDL	eQTL-GWAS	ChEMBL/ChEMBL	CHEMBL1064	SIMVASTATIN	ENSG00000113161	HMGCR	12	0.0737146
LDL	eQTL-GWAS	ChEMBL/ChEMBL	CHEMBL1138	EZETIMIBE	ENSG00000015520	NPC1L1	53	0.325573
LDL	eQTL-GWAS	ChEMBL/ChEMBL	CHEMBL1144	PRAVASTATIN	ENSG00000113161	HMGCR	12	0.0737146
LDL	eQTL-GWAS	ChEMBL/ChEMBL	CHEMBL1201753	PITAVASTATIN	ENSG00000113161	HMGCR	12	0.0737146
LDL	eQTL-GWAS	ChEMBL/ChEMBL	CHEMBL1487	ATORVASTATIN	ENSG00000113161	HMGCR	12	0.0737146
LDL	eQTL-GWAS	ChEMBL/ChEMBL	CHEMBL1496	ROSUVASTATIN	ENSG00000113161	HMGCR	12	0.0737146
LDL	eQTL-GWAS	ChEMBL/ChEMBL	CHEMBL2109540	ALIROCUMAB	ENSG00000169174	PCSK9	25	0.153572
LDL	eQTL-GWAS	ChEMBL/ChEMBL	CHEMBL2220442	FLUVASTATIN	ENSG00000113161	HMGCR	12	0.0737146
LDL	eQTL-GWAS	ChEMBL/ChEMBL	CHEMBL2364655	EVOLOCUMAB	ENSG00000169174	PCSK9	25	0.153572
LDL	eQTL-GWAS	ChEMBL/ChEMBL	CHEMBL503	LOVASTATIN	ENSG00000113161	HMGCR	12	0.0737146
LDL	eQTL-GWAS	DrugBank/DGIdb	DB00175	Pravastatin	ENSG00000015520	NPC1L1	53	0.325573
LDL	eQTL-GWAS	DrugBank/DGIdb	DB00175	Pravastatin	ENSG00000084674	APOB	6	0.0368573
LDL	eQTL-GWAS	DrugBank/DGIdb	DB00175	Pravastatin	ENSG00000087237	CETP	35	0.215001
LDL	eQTL-GWAS	DrugBank/DGIdb	DB00175	Pravastatin	ENSG00000113161	HMGCR	12	0.0737146
LDL	eQTL-GWAS	DrugBank/DGIdb	DB00175	Pravastatin	ENSG00000130164	LDLR	11	0.0675717
LDL	eQTL-GWAS	DrugBank/DGIdb	DB00175	Pravastatin	ENSG00000130203	APOE	92	0.565145
LDL	eQTL-GWAS	DrugBank/DGIdb	DB00175	Pravastatin	ENSG00000166035	LIPC	61	0.374716
LDL	eQTL-GWAS	DrugBank/DGIdb	DB00175	Pravastatin	ENSG00000196126	HLA-DRB1	148	0.909147
LDL	eQTL-GWAS	DrugBank/DGIdb	DB00227	Lovastatin	ENSG00000084674	APOB	6	0.0368573
LDL	eQTL-GWAS	DrugBank/DGIdb	DB00227	Lovastatin	ENSG00000087237	CETP	35	0.215001
LDL	eQTL-GWAS	DrugBank/DGIdb	DB00227	Lovastatin	ENSG00000113161	HMGCR	12	0.0737146
LDL	eQTL-GWAS	DrugBank/DGIdb	DB00227	Lovastatin	ENSG00000130164	LDLR	11	0.0675717
LDL	eQTL-GWAS	DrugBank/DGIdb	DB00641	Simvastatin	ENSG00000087237	CETP	35	0.215001
LDL	eQTL-GWAS	DrugBank/DGIdb	DB00641	Simvastatin	ENSG00000113161	HMGCR	12	0.0737146
LDL	eQTL-GWAS	DrugBank/DGIdb	DB00641	Simvastatin	ENSG00000130203	APOE	92	0.565145
LDL	eQTL-GWAS	DrugBank/DGIdb	DB00641	Simvastatin	ENSG00000166035	LIPC	61	0.374716
LDL	eQTL-GWAS	DrugBank/DGIdb	DB00641	Simvastatin	ENSG00000196126	HLA-DRB1	148	0.909147
LDL	eQTL-GWAS	DrugBank/DGIdb	DB00945	Acetylsalicylic acid	ENSG00000113161	HMGCR	12	0.0737146
LDL	eQTL-GWAS	DrugBank/DGIdb	DB00945	Acetylsalicylic acid	ENSG00000179344	HLA-DQB1	123	0.755575
LDL	eQTL-GWAS	DrugBank/DGIdb	DB00945	Acetylsalicylic acid	ENSG00000196126	HLA-DRB1	148	0.909147
LDL	eQTL-GWAS	DrugBank/DGIdb	DB00973	Ezetimibe	ENSG00000015520	NPC1L1	53	0.325573
LDL	eQTL-GWAS	DrugBank/DGIdb	DB01039	Fenofibrate	ENSG00000084674	APOB	6	0.0368573
LDL	eQTL-GWAS	DrugBank/DGIdb	DB01039	Fenofibrate	ENSG00000130203	APOE	92	0.565145
LDL	eQTL-GWAS	DrugBank/DGIdb	DB01039	Fenofibrate	ENSG00000206503	HLA-A	147	0.903004
LDL	eQTL-GWAS	DrugBank/DGIdb	DB01076	Atorvastatin	ENSG00000084674	APOB	6	0.0368573
LDL	eQTL-GWAS	DrugBank/DGIdb	DB01076	Atorvastatin	ENSG00000087237	CETP	35	0.215001
LDL	eQTL-GWAS	DrugBank/DGIdb	DB01076	Atorvastatin	ENSG00000113161	HMGCR	12	0.0737146
LDL	eQTL-GWAS	DrugBank/DGIdb	DB01076	Atorvastatin	ENSG00000130164	LDLR	11	0.0675717
LDL	eQTL-GWAS	DrugBank/DGIdb	DB01076	Atorvastatin	ENSG00000130203	APOE	92	0.565145
LDL	eQTL-GWAS	DrugBank/DGIdb	DB01076	Atorvastatin	ENSG00000143921	ABCG8	17	0.104429
LDL	eQTL-GWAS	DrugBank/DGIdb	DB01076	Atorvastatin	ENSG00000166035	LIPC	61	0.374716
LDL	eQTL-GWAS	DrugBank/DGIdb	DB01076	Atorvastatin	ENSG00000167910	CYP7A1	43	0.264144
LDL	eQTL-GWAS	DrugBank/DGIdb	DB01076	Atorvastatin	ENSG00000196126	HLA-DRB1	148	0.909147
LDL	eQTL-GWAS	DrugBank/DGIdb	DB01095	Fluvastatin	ENSG00000087237	CETP	35	0.215001
LDL	eQTL-GWAS	DrugBank/DGIdb	DB01095	Fluvastatin	ENSG00000113161	HMGCR	12	0.0737146
LDL	eQTL-GWAS	DrugBank/DGIdb	DB01095	Fluvastatin	ENSG00000130203	APOE	92	0.565145
LDL	eQTL-GWAS	DrugBank/DGIdb	DB01095	Fluvastatin	ENSG00000166035	LIPC	61	0.374716
LDL	eQTL-GWAS	DrugBank/DGIdb	DB01095	Fluvastatin	ENSG00000196126	HLA-DRB1	148	0.909147
LDL	eQTL-GWAS	DrugBank/DGIdb	DB01098	Rosuvastatin	ENSG00000113161	HMGCR	12	0.0737146
LDL	eQTL-GWAS	DrugBank/DGIdb	DB01098	Rosuvastatin	ENSG00000196126	HLA-DRB1	148	0.909147
LDL	eQTL-GWAS	DrugBank/DGIdb	DB01432	Cholestyramine	ENSG00000084674	APOB	6	0.0368573
LDL	eQTL-GWAS	DrugBank/DGIdb	DB01432	Cholestyramine	ENSG00000130164	LDLR	11	0.0675717
LDL	eQTL-GWAS	DrugBank/DGIdb	DB05528	Mipomersen	ENSG00000084674	APOB	6	0.0368573
LDL	eQTL-GWAS	DrugBank/DGIdb	DB05528	Mipomersen	ENSG00000130164	LDLR	11	0.0675717
LDL	eQTL-GWAS	DrugBank/DGIdb	DB08827	Lomitapide	ENSG00000084674	APOB	6	0.0368573
LDL	eQTL-GWAS	DrugBank/DGIdb	DB08827	Lomitapide	ENSG00000130164	LDLR	11	0.0675717
LDL	eQTL-GWAS	DrugBank/DGIdb	DB08827	Lomitapide	ENSG00000169174	PCSK9	25	0.153572
LDL	eQTL-GWAS	DrugBank/DGIdb	DB08860	Pitavastatin	ENSG00000113161	HMGCR	12	0.0737146
LDL	eQTL-GWAS	DrugBank/DGIdb	DB08860	Pitavastatin	ENSG00000196126	HLA-DRB1	148	0.909147
LDL	eQTL-GWAS	DrugBank/DGIdb	DB09302	Alirocumab	ENSG00000130164	LDLR	11	0.0675717
LDL	eQTL-GWAS	DrugBank/DGIdb	DB09302	Alirocumab	ENSG00000169174	PCSK9	25	0.153572
LDL	eQTL-GWAS	DrugBank/STITCH	DB00175	Pravastatin	ENSG00000084674	APOB	6	0.0368573
LDL	eQTL-GWAS	DrugBank/STITCH	DB00175	Pravastatin	ENSG00000113161	HMGCR	12	0.0737146
LDL	eQTL-GWAS	DrugBank/STITCH	DB00175	Pravastatin	ENSG00000130164	LDLR	11	0.0675717
LDL	eQTL-GWAS	DrugBank/STITCH	DB00175	Pravastatin	ENSG00000169174	PCSK9	25	0.153572
LDL	eQTL-GWAS	DrugBank/STITCH	DB00227	Lovastatin	ENSG00000084674	APOB	6	0.0368573
LDL	eQTL-GWAS	DrugBank/STITCH	DB00227	Lovastatin	ENSG00000087237	CETP	35	0.215001
LDL	eQTL-GWAS	DrugBank/STITCH	DB00227	Lovastatin	ENSG00000113161	HMGCR	12	0.0737146
LDL	eQTL-GWAS	DrugBank/STITCH	DB00227	Lovastatin	ENSG00000130164	LDLR	11	0.0675717
LDL	eQTL-GWAS	DrugBank/STITCH	DB00227	Lovastatin	ENSG00000130203	APOE	92	0.565145
LDL	eQTL-GWAS	DrugBank/STITCH	DB00227	Lovastatin	ENSG00000167910	CYP7A1	43	0.264144
LDL	eQTL-GWAS	DrugBank/STITCH	DB00375	Colestipol	ENSG00000167910	CYP7A1	43	0.264144
LDL	eQTL-GWAS	DrugBank/STITCH	DB00627	Niacin	ENSG00000261701	HPR	27	0.165858
LDL	eQTL-GWAS	DrugBank/STITCH	DB00641	Simvastatin	ENSG00000084674	APOB	6	0.0368573
LDL	eQTL-GWAS	DrugBank/STITCH	DB00641	Simvastatin	ENSG00000087237	CETP	35	0.215001
LDL	eQTL-GWAS	DrugBank/STITCH	DB00641	Simvastatin	ENSG00000113161	HMGCR	12	0.0737146
LDL	eQTL-GWAS	DrugBank/STITCH	DB00641	Simvastatin	ENSG00000130164	LDLR	11	0.0675717
LDL	eQTL-GWAS	DrugBank/STITCH	DB00641	Simvastatin	ENSG00000166035	LIPC	61	0.374716
LDL	eQTL-GWAS	DrugBank/STITCH	DB00945	Acetylsalicylic acid	ENSG00000113161	HMGCR	12	0.0737146
LDL	eQTL-GWAS	DrugBank/STITCH	DB00973	Ezetimibe	ENSG00000015520	NPC1L1	53	0.325573
LDL	eQTL-GWAS	DrugBank/STITCH	DB00973	Ezetimibe	ENSG00000113161	HMGCR	12	0.0737146
LDL	eQTL-GWAS	DrugBank/STITCH	DB00973	Ezetimibe	ENSG00000169174	PCSK9	25	0.153572
LDL	eQTL-GWAS	DrugBank/STITCH	DB01039	Fenofibrate	ENSG00000130164	LDLR	11	0.0675717
LDL	eQTL-GWAS	DrugBank/STITCH	DB01039	Fenofibrate	ENSG00000169174	PCSK9	25	0.153572
LDL	eQTL-GWAS	DrugBank/STITCH	DB01076	Atorvastatin	ENSG00000084674	APOB	6	0.0368573
LDL	eQTL-GWAS	DrugBank/STITCH	DB01076	Atorvastatin	ENSG00000113161	HMGCR	12	0.0737146
LDL	eQTL-GWAS	DrugBank/STITCH	DB01076	Atorvastatin	ENSG00000130203	APOE	92	0.565145
LDL	eQTL-GWAS	DrugBank/STITCH	DB01095	Fluvastatin	ENSG00000112096	SOD2	74	0.454573
LDL	eQTL-GWAS	DrugBank/STITCH	DB01095	Fluvastatin	ENSG00000113161	HMGCR	12	0.0737146
LDL	eQTL-GWAS	DrugBank/STITCH	DB01098	Rosuvastatin	ENSG00000084674	APOB	6	0.0368573
LDL	eQTL-GWAS	DrugBank/STITCH	DB01098	Rosuvastatin	ENSG00000087237	CETP	35	0.215001
LDL	eQTL-GWAS	DrugBank/STITCH	DB01098	Rosuvastatin	ENSG00000113161	HMGCR	12	0.0737146
LDL	eQTL-GWAS	DrugBank/STITCH	DB01098	Rosuvastatin	ENSG00000169174	PCSK9	25	0.153572
LDL	eQTL-GWAS	DrugBank/STITCH	DB01393	Bezafibrate	ENSG00000087237	CETP	35	0.215001
LDL	eQTL-GWAS	DrugBank/STITCH	DB01393	Bezafibrate	ENSG00000113161	HMGCR	12	0.0737146
LDL	eQTL-GWAS	DrugBank/STITCH	DB01393	Bezafibrate	ENSG00000166035	LIPC	61	0.374716
LDL	eQTL-GWAS	DrugBank/STITCH	DB01393	Bezafibrate	ENSG00000167910	CYP7A1	43	0.264144
LDL	eQTL-GWAS	DrugBank/STITCH	DB08860	Pitavastatin	ENSG00000113161	HMGCR	12	0.0737146
LDL	eQTL-GWAS	Ruiz/DGIdb	DB00132		ENSG00000122008	POLK	10	0.0614288
LDL	eQTL-GWAS	Ruiz/DGIdb	DB00132		ENSG00000134824	FADS2	55	0.337859
LDL	eQTL-GWAS	Ruiz/DGIdb	DB00132		ENSG00000149485	FADS1	37	0.227287
LDL	eQTL-GWAS	Ruiz/DGIdb	DB00175	pravastatin	ENSG00000015520	NPC1L1	53	0.325573
LDL	eQTL-GWAS	Ruiz/DGIdb	DB00175	pravastatin	ENSG00000084674	APOB	6	0.0368573
LDL	eQTL-GWAS	Ruiz/DGIdb	DB00175	pravastatin	ENSG00000087237	CETP	35	0.215001
LDL	eQTL-GWAS	Ruiz/DGIdb	DB00175	pravastatin	ENSG00000113161	HMGCR	12	0.0737146
LDL	eQTL-GWAS	Ruiz/DGIdb	DB00175	pravastatin	ENSG00000130164	LDLR	11	0.0675717
LDL	eQTL-GWAS	Ruiz/DGIdb	DB00175	pravastatin	ENSG00000130203	APOE	92	0.565145
LDL	eQTL-GWAS	Ruiz/DGIdb	DB00175	pravastatin	ENSG00000166035	LIPC	61	0.374716
LDL	eQTL-GWAS	Ruiz/DGIdb	DB00175	pravastatin	ENSG00000196126	HLA-DRB1	148	0.909147
LDL	eQTL-GWAS	Ruiz/DGIdb	DB00227	lovastatin	ENSG00000084674	APOB	6	0.0368573
LDL	eQTL-GWAS	Ruiz/DGIdb	DB00227	lovastatin	ENSG00000087237	CETP	35	0.215001
LDL	eQTL-GWAS	Ruiz/DGIdb	DB00227	lovastatin	ENSG00000113161	HMGCR	12	0.0737146
LDL	eQTL-GWAS	Ruiz/DGIdb	DB00227	lovastatin	ENSG00000130164	LDLR	11	0.0675717
LDL	eQTL-GWAS	Ruiz/DGIdb	DB00439		ENSG00000113161	HMGCR	12	0.0737146
LDL	eQTL-GWAS	Ruiz/DGIdb	DB00641	simvastatin	ENSG00000087237	CETP	35	0.215001
LDL	eQTL-GWAS	Ruiz/DGIdb	DB00641	simvastatin	ENSG00000113161	HMGCR	12	0.0737146
LDL	eQTL-GWAS	Ruiz/DGIdb	DB00641	simvastatin	ENSG00000130203	APOE	92	0.565145
LDL	eQTL-GWAS	Ruiz/DGIdb	DB00641	simvastatin	ENSG00000166035	LIPC	61	0.374716
LDL	eQTL-GWAS	Ruiz/DGIdb	DB00641	simvastatin	ENSG00000196126	HLA-DRB1	148	0.909147
LDL	eQTL-GWAS	Ruiz/DGIdb	DB00973	ezetimibe	ENSG00000015520	NPC1L1	53	0.325573
LDL	eQTL-GWAS	Ruiz/DGIdb	DB01039	fenofibrate	ENSG00000084674	APOB	6	0.0368573
LDL	eQTL-GWAS	Ruiz/DGIdb	DB01039	fenofibrate	ENSG00000130203	APOE	92	0.565145
LDL	eQTL-GWAS	Ruiz/DGIdb	DB01039	fenofibrate	ENSG00000206503	HLA-A	147	0.903004
LDL	eQTL-GWAS	Ruiz/DGIdb	DB01076	atorvastatin	ENSG00000084674	APOB	6	0.0368573
LDL	eQTL-GWAS	Ruiz/DGIdb	DB01076	atorvastatin	ENSG00000087237	CETP	35	0.215001
LDL	eQTL-GWAS	Ruiz/DGIdb	DB01076	atorvastatin	ENSG00000113161	HMGCR	12	0.0737146
LDL	eQTL-GWAS	Ruiz/DGIdb	DB01076	atorvastatin	ENSG00000130164	LDLR	11	0.0675717
LDL	eQTL-GWAS	Ruiz/DGIdb	DB01076	atorvastatin	ENSG00000130203	APOE	92	0.565145
LDL	eQTL-GWAS	Ruiz/DGIdb	DB01076	atorvastatin	ENSG00000143921	ABCG8	17	0.104429
LDL	eQTL-GWAS	Ruiz/DGIdb	DB01076	atorvastatin	ENSG00000166035	LIPC	61	0.374716
LDL	eQTL-GWAS	Ruiz/DGIdb	DB01076	atorvastatin	ENSG00000167910	CYP7A1	43	0.264144
LDL	eQTL-GWAS	Ruiz/DGIdb	DB01076	atorvastatin	ENSG00000196126	HLA-DRB1	148	0.909147
LDL	eQTL-GWAS	Ruiz/DGIdb	DB01095	fluvastatin	ENSG00000087237	CETP	35	0.215001
LDL	eQTL-GWAS	Ruiz/DGIdb	DB01095	fluvastatin	ENSG00000113161	HMGCR	12	0.0737146
LDL	eQTL-GWAS	Ruiz/DGIdb	DB01095	fluvastatin	ENSG00000130203	APOE	92	0.565145
LDL	eQTL-GWAS	Ruiz/DGIdb	DB01095	fluvastatin	ENSG00000166035	LIPC	61	0.374716
LDL	eQTL-GWAS	Ruiz/DGIdb	DB01095	fluvastatin	ENSG00000196126	HLA-DRB1	148	0.909147
LDL	eQTL-GWAS	Ruiz/DGIdb	DB01098	rosuvastatin	ENSG00000113161	HMGCR	12	0.0737146
LDL	eQTL-GWAS	Ruiz/DGIdb	DB01098	rosuvastatin	ENSG00000196126	HLA-DRB1	148	0.909147
LDL	eQTL-GWAS	Ruiz/DGIdb	DB01241	gemfibrozil	ENSG00000130164	LDLR	11	0.0675717
LDL	eQTL-GWAS	Ruiz/DGIdb	DB08827	lomitapide	ENSG00000084674	APOB	6	0.0368573
LDL	eQTL-GWAS	Ruiz/DGIdb	DB08827	lomitapide	ENSG00000130164	LDLR	11	0.0675717
LDL	eQTL-GWAS	Ruiz/DGIdb	DB08827	lomitapide	ENSG00000169174	PCSK9	25	0.153572
LDL	eQTL-GWAS	Ruiz/DGIdb	DB08860	pitavastatin	ENSG00000113161	HMGCR	12	0.0737146
LDL	eQTL-GWAS	Ruiz/DGIdb	DB08860	pitavastatin	ENSG00000196126	HLA-DRB1	148	0.909147
LDL	eQTL-GWAS	Ruiz/DGIdb	DB09302	Alirocumab	ENSG00000130164	LDLR	11	0.0675717
LDL	eQTL-GWAS	Ruiz/DGIdb	DB09302	Alirocumab	ENSG00000169174	PCSK9	25	0.153572
LDL	eQTL-GWAS	Ruiz/DGIdb	DB11629	laropiprant	ENSG00000113161	HMGCR	12	0.0737146
LDL	eQTL-GWAS	Ruiz/STITCH	DB00132		ENSG00000084674	APOB	6	0.0368573
LDL	eQTL-GWAS	Ruiz/STITCH	DB00132		ENSG00000113161	HMGCR	12	0.0737146
LDL	eQTL-GWAS	Ruiz/STITCH	DB00132		ENSG00000149485	FADS1	37	0.227287
LDL	eQTL-GWAS	Ruiz/STITCH	DB00132		ENSG00000167910	CYP7A1	43	0.264144
LDL	eQTL-GWAS	Ruiz/STITCH	DB00175	pravastatin	ENSG00000084674	APOB	6	0.0368573
LDL	eQTL-GWAS	Ruiz/STITCH	DB00175	pravastatin	ENSG00000113161	HMGCR	12	0.0737146
LDL	eQTL-GWAS	Ruiz/STITCH	DB00175	pravastatin	ENSG00000130164	LDLR	11	0.0675717
LDL	eQTL-GWAS	Ruiz/STITCH	DB00175	pravastatin	ENSG00000169174	PCSK9	25	0.153572
LDL	eQTL-GWAS	Ruiz/STITCH	DB00227	lovastatin	ENSG00000084674	APOB	6	0.0368573
LDL	eQTL-GWAS	Ruiz/STITCH	DB00227	lovastatin	ENSG00000087237	CETP	35	0.215001
LDL	eQTL-GWAS	Ruiz/STITCH	DB00227	lovastatin	ENSG00000113161	HMGCR	12	0.0737146
LDL	eQTL-GWAS	Ruiz/STITCH	DB00227	lovastatin	ENSG00000130164	LDLR	11	0.0675717
LDL	eQTL-GWAS	Ruiz/STITCH	DB00227	lovastatin	ENSG00000130203	APOE	92	0.565145
LDL	eQTL-GWAS	Ruiz/STITCH	DB00227	lovastatin	ENSG00000167910	CYP7A1	43	0.264144
LDL	eQTL-GWAS	Ruiz/STITCH	DB00439		ENSG00000084674	APOB	6	0.0368573
LDL	eQTL-GWAS	Ruiz/STITCH	DB00439		ENSG00000113161	HMGCR	12	0.0737146
LDL	eQTL-GWAS	Ruiz/STITCH	DB00439		ENSG00000130164	LDLR	11	0.0675717
LDL	eQTL-GWAS	Ruiz/STITCH	DB00439		ENSG00000169174	PCSK9	25	0.153572
LDL	eQTL-GWAS	Ruiz/STITCH	DB00627	niacin	ENSG00000261701	HPR	27	0.165858
LDL	eQTL-GWAS	Ruiz/STITCH	DB00641	simvastatin	ENSG00000084674	APOB	6	0.0368573
LDL	eQTL-GWAS	Ruiz/STITCH	DB00641	simvastatin	ENSG00000087237	CETP	35	0.215001
LDL	eQTL-GWAS	Ruiz/STITCH	DB00641	simvastatin	ENSG00000113161	HMGCR	12	0.0737146
LDL	eQTL-GWAS	Ruiz/STITCH	DB00641	simvastatin	ENSG00000130164	LDLR	11	0.0675717
LDL	eQTL-GWAS	Ruiz/STITCH	DB00641	simvastatin	ENSG00000166035	LIPC	61	0.374716
LDL	eQTL-GWAS	Ruiz/STITCH	DB00973	ezetimibe	ENSG00000015520	NPC1L1	53	0.325573
LDL	eQTL-GWAS	Ruiz/STITCH	DB00973	ezetimibe	ENSG00000113161	HMGCR	12	0.0737146
LDL	eQTL-GWAS	Ruiz/STITCH	DB00973	ezetimibe	ENSG00000169174	PCSK9	25	0.153572
LDL	eQTL-GWAS	Ruiz/STITCH	DB01039	fenofibrate	ENSG00000130164	LDLR	11	0.0675717
LDL	eQTL-GWAS	Ruiz/STITCH	DB01039	fenofibrate	ENSG00000169174	PCSK9	25	0.153572
LDL	eQTL-GWAS	Ruiz/STITCH	DB01076	atorvastatin	ENSG00000084674	APOB	6	0.0368573
LDL	eQTL-GWAS	Ruiz/STITCH	DB01076	atorvastatin	ENSG00000113161	HMGCR	12	0.0737146
LDL	eQTL-GWAS	Ruiz/STITCH	DB01076	atorvastatin	ENSG00000130203	APOE	92	0.565145
LDL	eQTL-GWAS	Ruiz/STITCH	DB01095	fluvastatin	ENSG00000112096	SOD2	74	0.454573
LDL	eQTL-GWAS	Ruiz/STITCH	DB01095	fluvastatin	ENSG00000113161	HMGCR	12	0.0737146
LDL	eQTL-GWAS	Ruiz/STITCH	DB01098	rosuvastatin	ENSG00000084674	APOB	6	0.0368573
LDL	eQTL-GWAS	Ruiz/STITCH	DB01098	rosuvastatin	ENSG00000087237	CETP	35	0.215001
LDL	eQTL-GWAS	Ruiz/STITCH	DB01098	rosuvastatin	ENSG00000113161	HMGCR	12	0.0737146
LDL	eQTL-GWAS	Ruiz/STITCH	DB01098	rosuvastatin	ENSG00000169174	PCSK9	25	0.153572
LDL	eQTL-GWAS	Ruiz/STITCH	DB01241	gemfibrozil	ENSG00000084674	APOB	6	0.0368573
LDL	eQTL-GWAS	Ruiz/STITCH	DB01241	gemfibrozil	ENSG00000130164	LDLR	11	0.0675717
LDL	eQTL-GWAS	Ruiz/STITCH	DB01393	bezafibrate	ENSG00000087237	CETP	35	0.215001
LDL	eQTL-GWAS	Ruiz/STITCH	DB01393	bezafibrate	ENSG00000113161	HMGCR	12	0.0737146
LDL	eQTL-GWAS	Ruiz/STITCH	DB01393	bezafibrate	ENSG00000166035	LIPC	61	0.374716
LDL	eQTL-GWAS	Ruiz/STITCH	DB01393	bezafibrate	ENSG00000167910	CYP7A1	43	0.264144
LDL	eQTL-GWAS	Ruiz/STITCH	DB01599	probucol	ENSG00000087237	CETP	35	0.215001
LDL	eQTL-GWAS	Ruiz/STITCH	DB01599	probucol	ENSG00000130203	APOE	92	0.565145
LDL	eQTL-GWAS	Ruiz/STITCH	DB08860	pitavastatin	ENSG00000113161	HMGCR	12	0.0737146
LDL	Exome	ChEMBL/ChEMBL	CHEMBL1064	SIMVASTATIN	ENSG00000113161	HMGCR	10	0.0531491
LDL	Exome	ChEMBL/ChEMBL	CHEMBL1138	EZETIMIBE	ENSG00000015520	NPC1L1	5	0.0265745
LDL	Exome	ChEMBL/ChEMBL	CHEMBL1144	PRAVASTATIN	ENSG00000113161	HMGCR	10	0.0531491
LDL	Exome	ChEMBL/ChEMBL	CHEMBL1201753	PITAVASTATIN	ENSG00000113161	HMGCR	10	0.0531491
LDL	Exome	ChEMBL/ChEMBL	CHEMBL1487	ATORVASTATIN	ENSG00000113161	HMGCR	10	0.0531491
LDL	Exome	ChEMBL/ChEMBL	CHEMBL1496	ROSUVASTATIN	ENSG00000113161	HMGCR	10	0.0531491
LDL	Exome	ChEMBL/ChEMBL	CHEMBL2109540	ALIROCUMAB	ENSG00000169174	PCSK9	1	0.00531491
LDL	Exome	ChEMBL/ChEMBL	CHEMBL2220442	FLUVASTATIN	ENSG00000113161	HMGCR	10	0.0531491
LDL	Exome	ChEMBL/ChEMBL	CHEMBL2364655	EVOLOCUMAB	ENSG00000169174	PCSK9	1	0.00531491
LDL	Exome	ChEMBL/ChEMBL	CHEMBL3545191	EVINACUMAB	ENSG00000132855	ANGPTL3	12	0.0637789
LDL	Exome	ChEMBL/ChEMBL	CHEMBL503	LOVASTATIN	ENSG00000113161	HMGCR	10	0.0531491
LDL	Exome	DrugBank/DGIdb	DB00175	Pravastatin	ENSG00000015520	NPC1L1	5	0.0265745
LDL	Exome	DrugBank/DGIdb	DB00175	Pravastatin	ENSG00000084674	APOB	4	0.0212596
LDL	Exome	DrugBank/DGIdb	DB00175	Pravastatin	ENSG00000087237	CETP	16	0.0850385
LDL	Exome	DrugBank/DGIdb	DB00175	Pravastatin	ENSG00000113161	HMGCR	10	0.0531491
LDL	Exome	DrugBank/DGIdb	DB00175	Pravastatin	ENSG00000130164	LDLR	2	0.0106298
LDL	Exome	DrugBank/DGIdb	DB00175	Pravastatin	ENSG00000165029	ABCA1	14	0.0744087
LDL	Exome	DrugBank/DGIdb	DB00227	Lovastatin	ENSG00000084674	APOB	4	0.0212596
LDL	Exome	DrugBank/DGIdb	DB00227	Lovastatin	ENSG00000087237	CETP	16	0.0850385
LDL	Exome	DrugBank/DGIdb	DB00227	Lovastatin	ENSG00000113161	HMGCR	10	0.0531491
LDL	Exome	DrugBank/DGIdb	DB00227	Lovastatin	ENSG00000130164	LDLR	2	0.0106298
LDL	Exome	DrugBank/DGIdb	DB00227	Lovastatin	ENSG00000143365	RORC	61	0.324209
LDL	Exome	DrugBank/DGIdb	DB00641	Simvastatin	ENSG00000087237	CETP	16	0.0850385
LDL	Exome	DrugBank/DGIdb	DB00641	Simvastatin	ENSG00000113161	HMGCR	10	0.0531491
LDL	Exome	DrugBank/DGIdb	DB00641	Simvastatin	ENSG00000165029	ABCA1	14	0.0744087
LDL	Exome	DrugBank/DGIdb	DB00945	Acetylsalicylic acid	ENSG00000113161	HMGCR	10	0.0531491
LDL	Exome	DrugBank/DGIdb	DB00973	Ezetimibe	ENSG00000015520	NPC1L1	5	0.0265745
LDL	Exome	DrugBank/DGIdb	DB01039	Fenofibrate	ENSG00000073060	SCARB1	109	0.579325
LDL	Exome	DrugBank/DGIdb	DB01039	Fenofibrate	ENSG00000084674	APOB	4	0.0212596
LDL	Exome	DrugBank/DGIdb	DB01039	Fenofibrate	ENSG00000165029	ABCA1	14	0.0744087
LDL	Exome	DrugBank/DGIdb	DB01076	Atorvastatin	ENSG00000007944	MYLIP	55	0.29232
LDL	Exome	DrugBank/DGIdb	DB01076	Atorvastatin	ENSG00000073060	SCARB1	109	0.579325
LDL	Exome	DrugBank/DGIdb	DB01076	Atorvastatin	ENSG00000084674	APOB	4	0.0212596
LDL	Exome	DrugBank/DGIdb	DB01076	Atorvastatin	ENSG00000087237	CETP	16	0.0850385
LDL	Exome	DrugBank/DGIdb	DB01076	Atorvastatin	ENSG00000113161	HMGCR	10	0.0531491
LDL	Exome	DrugBank/DGIdb	DB01076	Atorvastatin	ENSG00000127948	POR	75	0.398618
LDL	Exome	DrugBank/DGIdb	DB01076	Atorvastatin	ENSG00000130164	LDLR	2	0.0106298
LDL	Exome	DrugBank/DGIdb	DB01076	Atorvastatin	ENSG00000143921	ABCG8	18	0.0956683
LDL	Exome	DrugBank/DGIdb	DB01076	Atorvastatin	ENSG00000165029	ABCA1	14	0.0744087
LDL	Exome	DrugBank/DGIdb	DB01076	Atorvastatin	ENSG00000167910	CYP7A1	58	0.308265
LDL	Exome	DrugBank/DGIdb	DB01095	Fluvastatin	ENSG00000087237	CETP	16	0.0850385
LDL	Exome	DrugBank/DGIdb	DB01095	Fluvastatin	ENSG00000113161	HMGCR	10	0.0531491
LDL	Exome	DrugBank/DGIdb	DB01098	Rosuvastatin	ENSG00000113161	HMGCR	10	0.0531491
LDL	Exome	DrugBank/DGIdb	DB01432	Cholestyramine	ENSG00000084674	APOB	4	0.0212596
LDL	Exome	DrugBank/DGIdb	DB01432	Cholestyramine	ENSG00000130164	LDLR	2	0.0106298
LDL	Exome	DrugBank/DGIdb	DB05528	Mipomersen	ENSG00000084674	APOB	4	0.0212596
LDL	Exome	DrugBank/DGIdb	DB05528	Mipomersen	ENSG00000130164	LDLR	2	0.0106298
LDL	Exome	DrugBank/DGIdb	DB08827	Lomitapide	ENSG00000084674	APOB	4	0.0212596
LDL	Exome	DrugBank/DGIdb	DB08827	Lomitapide	ENSG00000130164	LDLR	2	0.0106298
LDL	Exome	DrugBank/DGIdb	DB08827	Lomitapide	ENSG00000169174	PCSK9	1	0.00531491
LDL	Exome	DrugBank/DGIdb	DB08860	Pitavastatin	ENSG00000113161	HMGCR	10	0.0531491
LDL	Exome	DrugBank/DGIdb	DB09302	Alirocumab	ENSG00000130164	LDLR	2	0.0106298
LDL	Exome	DrugBank/DGIdb	DB09302	Alirocumab	ENSG00000169174	PCSK9	1	0.00531491
LDL	Exome	DrugBank/STITCH	DB00175	Pravastatin	ENSG00000084674	APOB	4	0.0212596
LDL	Exome	DrugBank/STITCH	DB00175	Pravastatin	ENSG00000113161	HMGCR	10	0.0531491
LDL	Exome	DrugBank/STITCH	DB00175	Pravastatin	ENSG00000130164	LDLR	2	0.0106298
LDL	Exome	DrugBank/STITCH	DB00175	Pravastatin	ENSG00000169174	PCSK9	1	0.00531491
LDL	Exome	DrugBank/STITCH	DB00227	Lovastatin	ENSG00000084674	APOB	4	0.0212596
LDL	Exome	DrugBank/STITCH	DB00227	Lovastatin	ENSG00000087237	CETP	16	0.0850385
LDL	Exome	DrugBank/STITCH	DB00227	Lovastatin	ENSG00000113161	HMGCR	10	0.0531491
LDL	Exome	DrugBank/STITCH	DB00227	Lovastatin	ENSG00000130164	LDLR	2	0.0106298
LDL	Exome	DrugBank/STITCH	DB00227	Lovastatin	ENSG00000167910	CYP7A1	58	0.308265
LDL	Exome	DrugBank/STITCH	DB00375	Colestipol	ENSG00000167910	CYP7A1	58	0.308265
LDL	Exome	DrugBank/STITCH	DB00381	Amlodipine	ENSG00000096968	JAK2	39	0.207281
LDL	Exome	DrugBank/STITCH	DB00627	Niacin	ENSG00000165029	ABCA1	14	0.0744087
LDL	Exome	DrugBank/STITCH	DB00641	Simvastatin	ENSG00000084674	APOB	4	0.0212596
LDL	Exome	DrugBank/STITCH	DB00641	Simvastatin	ENSG00000087237	CETP	16	0.0850385
LDL	Exome	DrugBank/STITCH	DB00641	Simvastatin	ENSG00000113161	HMGCR	10	0.0531491
LDL	Exome	DrugBank/STITCH	DB00641	Simvastatin	ENSG00000115009	CCL20	129	0.685623
LDL	Exome	DrugBank/STITCH	DB00641	Simvastatin	ENSG00000130164	LDLR	2	0.0106298
LDL	Exome	DrugBank/STITCH	DB00641	Simvastatin	ENSG00000165029	ABCA1	14	0.0744087
LDL	Exome	DrugBank/STITCH	DB00945	Acetylsalicylic acid	ENSG00000073060	SCARB1	109	0.579325
LDL	Exome	DrugBank/STITCH	DB00945	Acetylsalicylic acid	ENSG00000113161	HMGCR	10	0.0531491
LDL	Exome	DrugBank/STITCH	DB00945	Acetylsalicylic acid	ENSG00000135218	CD36	31	0.164762
LDL	Exome	DrugBank/STITCH	DB00945	Acetylsalicylic acid	ENSG00000165029	ABCA1	14	0.0744087
LDL	Exome	DrugBank/STITCH	DB00973	Ezetimibe	ENSG00000015520	NPC1L1	5	0.0265745
LDL	Exome	DrugBank/STITCH	DB00973	Ezetimibe	ENSG00000113161	HMGCR	10	0.0531491
LDL	Exome	DrugBank/STITCH	DB00973	Ezetimibe	ENSG00000165029	ABCA1	14	0.0744087
LDL	Exome	DrugBank/STITCH	DB00973	Ezetimibe	ENSG00000169174	PCSK9	1	0.00531491
LDL	Exome	DrugBank/STITCH	DB01039	Fenofibrate	ENSG00000073060	SCARB1	109	0.579325
LDL	Exome	DrugBank/STITCH	DB01039	Fenofibrate	ENSG00000130164	LDLR	2	0.0106298
LDL	Exome	DrugBank/STITCH	DB01039	Fenofibrate	ENSG00000135218	CD36	31	0.164762
LDL	Exome	DrugBank/STITCH	DB01039	Fenofibrate	ENSG00000169174	PCSK9	1	0.00531491
LDL	Exome	DrugBank/STITCH	DB01076	Atorvastatin	ENSG00000073060	SCARB1	109	0.579325
LDL	Exome	DrugBank/STITCH	DB01076	Atorvastatin	ENSG00000084674	APOB	4	0.0212596
LDL	Exome	DrugBank/STITCH	DB01076	Atorvastatin	ENSG00000110245	APOC3	6	0.0318894
LDL	Exome	DrugBank/STITCH	DB01076	Atorvastatin	ENSG00000113161	HMGCR	10	0.0531491
LDL	Exome	DrugBank/STITCH	DB01076	Atorvastatin	ENSG00000135218	CD36	31	0.164762
LDL	Exome	DrugBank/STITCH	DB01076	Atorvastatin	ENSG00000165029	ABCA1	14	0.0744087
LDL	Exome	DrugBank/STITCH	DB01095	Fluvastatin	ENSG00000113161	HMGCR	10	0.0531491
LDL	Exome	DrugBank/STITCH	DB01098	Rosuvastatin	ENSG00000084674	APOB	4	0.0212596
LDL	Exome	DrugBank/STITCH	DB01098	Rosuvastatin	ENSG00000087237	CETP	16	0.0850385
LDL	Exome	DrugBank/STITCH	DB01098	Rosuvastatin	ENSG00000110245	APOC3	6	0.0318894
LDL	Exome	DrugBank/STITCH	DB01098	Rosuvastatin	ENSG00000113161	HMGCR	10	0.0531491
LDL	Exome	DrugBank/STITCH	DB01098	Rosuvastatin	ENSG00000169174	PCSK9	1	0.00531491
LDL	Exome	DrugBank/STITCH	DB01393	Bezafibrate	ENSG00000087237	CETP	16	0.0850385
LDL	Exome	DrugBank/STITCH	DB01393	Bezafibrate	ENSG00000113161	HMGCR	10	0.0531491
LDL	Exome	DrugBank/STITCH	DB01393	Bezafibrate	ENSG00000167910	CYP7A1	58	0.308265
LDL	Exome	DrugBank/STITCH	DB08860	Pitavastatin	ENSG00000073060	SCARB1	109	0.579325
LDL	Exome	DrugBank/STITCH	DB08860	Pitavastatin	ENSG00000113161	HMGCR	10	0.0531491
LDL	Exome	DrugBank/STITCH	DB08860	Pitavastatin	ENSG00000135218	CD36	31	0.164762
LDL	Exome	DrugBank/STITCH	DB08860	Pitavastatin	ENSG00000165029	ABCA1	14	0.0744087
LDL	Exome	Ruiz/DGIdb	DB00132		ENSG00000012504	NR1H4	28	0.148817
LDL	Exome	Ruiz/DGIdb	DB00175	pravastatin	ENSG00000015520	NPC1L1	5	0.0265745
LDL	Exome	Ruiz/DGIdb	DB00175	pravastatin	ENSG00000084674	APOB	4	0.0212596
LDL	Exome	Ruiz/DGIdb	DB00175	pravastatin	ENSG00000087237	CETP	16	0.0850385
LDL	Exome	Ruiz/DGIdb	DB00175	pravastatin	ENSG00000113161	HMGCR	10	0.0531491
LDL	Exome	Ruiz/DGIdb	DB00175	pravastatin	ENSG00000130164	LDLR	2	0.0106298
LDL	Exome	Ruiz/DGIdb	DB00175	pravastatin	ENSG00000165029	ABCA1	14	0.0744087
LDL	Exome	Ruiz/DGIdb	DB00227	lovastatin	ENSG00000084674	APOB	4	0.0212596
LDL	Exome	Ruiz/DGIdb	DB00227	lovastatin	ENSG00000087237	CETP	16	0.0850385
LDL	Exome	Ruiz/DGIdb	DB00227	lovastatin	ENSG00000113161	HMGCR	10	0.0531491
LDL	Exome	Ruiz/DGIdb	DB00227	lovastatin	ENSG00000130164	LDLR	2	0.0106298
LDL	Exome	Ruiz/DGIdb	DB00227	lovastatin	ENSG00000143365	RORC	61	0.324209
LDL	Exome	Ruiz/DGIdb	DB00439		ENSG00000113161	HMGCR	10	0.0531491
LDL	Exome	Ruiz/DGIdb	DB00583	levocarnitine	ENSG00000110090	CPT1A	45	0.239171
LDL	Exome	Ruiz/DGIdb	DB00641	simvastatin	ENSG00000087237	CETP	16	0.0850385
LDL	Exome	Ruiz/DGIdb	DB00641	simvastatin	ENSG00000113161	HMGCR	10	0.0531491
LDL	Exome	Ruiz/DGIdb	DB00641	simvastatin	ENSG00000165029	ABCA1	14	0.0744087
LDL	Exome	Ruiz/DGIdb	DB00973	ezetimibe	ENSG00000015520	NPC1L1	5	0.0265745
LDL	Exome	Ruiz/DGIdb	DB01039	fenofibrate	ENSG00000073060	SCARB1	109	0.579325
LDL	Exome	Ruiz/DGIdb	DB01039	fenofibrate	ENSG00000084674	APOB	4	0.0212596
LDL	Exome	Ruiz/DGIdb	DB01039	fenofibrate	ENSG00000165029	ABCA1	14	0.0744087
LDL	Exome	Ruiz/DGIdb	DB01076	atorvastatin	ENSG00000007944	MYLIP	55	0.29232
LDL	Exome	Ruiz/DGIdb	DB01076	atorvastatin	ENSG00000073060	SCARB1	109	0.579325
LDL	Exome	Ruiz/DGIdb	DB01076	atorvastatin	ENSG00000084674	APOB	4	0.0212596
LDL	Exome	Ruiz/DGIdb	DB01076	atorvastatin	ENSG00000087237	CETP	16	0.0850385
LDL	Exome	Ruiz/DGIdb	DB01076	atorvastatin	ENSG00000113161	HMGCR	10	0.0531491
LDL	Exome	Ruiz/DGIdb	DB01076	atorvastatin	ENSG00000127948	POR	75	0.398618
LDL	Exome	Ruiz/DGIdb	DB01076	atorvastatin	ENSG00000130164	LDLR	2	0.0106298
LDL	Exome	Ruiz/DGIdb	DB01076	atorvastatin	ENSG00000143921	ABCG8	18	0.0956683
LDL	Exome	Ruiz/DGIdb	DB01076	atorvastatin	ENSG00000165029	ABCA1	14	0.0744087
LDL	Exome	Ruiz/DGIdb	DB01076	atorvastatin	ENSG00000167910	CYP7A1	58	0.308265
LDL	Exome	Ruiz/DGIdb	DB01095	fluvastatin	ENSG00000087237	CETP	16	0.0850385
LDL	Exome	Ruiz/DGIdb	DB01095	fluvastatin	ENSG00000113161	HMGCR	10	0.0531491
LDL	Exome	Ruiz/DGIdb	DB01098	rosuvastatin	ENSG00000113161	HMGCR	10	0.0531491
LDL	Exome	Ruiz/DGIdb	DB01241	gemfibrozil	ENSG00000130164	LDLR	2	0.0106298
LDL	Exome	Ruiz/DGIdb	DB01599	probucol	ENSG00000165029	ABCA1	14	0.0744087
LDL	Exome	Ruiz/DGIdb	DB08827	lomitapide	ENSG00000084674	APOB	4	0.0212596
LDL	Exome	Ruiz/DGIdb	DB08827	lomitapide	ENSG00000130164	LDLR	2	0.0106298
LDL	Exome	Ruiz/DGIdb	DB08827	lomitapide	ENSG00000169174	PCSK9	1	0.00531491
LDL	Exome	Ruiz/DGIdb	DB08860	pitavastatin	ENSG00000113161	HMGCR	10	0.0531491
LDL	Exome	Ruiz/DGIdb	DB09302	Alirocumab	ENSG00000130164	LDLR	2	0.0106298
LDL	Exome	Ruiz/DGIdb	DB09302	Alirocumab	ENSG00000169174	PCSK9	1	0.00531491
LDL	Exome	Ruiz/DGIdb	DB11629	laropiprant	ENSG00000113161	HMGCR	10	0.0531491
LDL	Exome	Ruiz/STITCH	DB00132		ENSG00000073060	SCARB1	109	0.579325
LDL	Exome	Ruiz/STITCH	DB00132		ENSG00000084674	APOB	4	0.0212596
LDL	Exome	Ruiz/STITCH	DB00132		ENSG00000110090	CPT1A	45	0.239171
LDL	Exome	Ruiz/STITCH	DB00132		ENSG00000113161	HMGCR	10	0.0531491
LDL	Exome	Ruiz/STITCH	DB00132		ENSG00000135218	CD36	31	0.164762
LDL	Exome	Ruiz/STITCH	DB00132		ENSG00000165029	ABCA1	14	0.0744087
LDL	Exome	Ruiz/STITCH	DB00132		ENSG00000167910	CYP7A1	58	0.308265
LDL	Exome	Ruiz/STITCH	DB00175	pravastatin	ENSG00000084674	APOB	4	0.0212596
LDL	Exome	Ruiz/STITCH	DB00175	pravastatin	ENSG00000113161	HMGCR	10	0.0531491
LDL	Exome	Ruiz/STITCH	DB00175	pravastatin	ENSG00000130164	LDLR	2	0.0106298
LDL	Exome	Ruiz/STITCH	DB00175	pravastatin	ENSG00000169174	PCSK9	1	0.00531491
LDL	Exome	Ruiz/STITCH	DB00227	lovastatin	ENSG00000084674	APOB	4	0.0212596
LDL	Exome	Ruiz/STITCH	DB00227	lovastatin	ENSG00000087237	CETP	16	0.0850385
LDL	Exome	Ruiz/STITCH	DB00227	lovastatin	ENSG00000113161	HMGCR	10	0.0531491
LDL	Exome	Ruiz/STITCH	DB00227	lovastatin	ENSG00000130164	LDLR	2	0.0106298
LDL	Exome	Ruiz/STITCH	DB00227	lovastatin	ENSG00000167910	CYP7A1	58	0.308265
LDL	Exome	Ruiz/STITCH	DB00439		ENSG00000073060	SCARB1	109	0.579325
LDL	Exome	Ruiz/STITCH	DB00439		ENSG00000084674	APOB	4	0.0212596
LDL	Exome	Ruiz/STITCH	DB00439		ENSG00000113161	HMGCR	10	0.0531491
LDL	Exome	Ruiz/STITCH	DB00439		ENSG00000130164	LDLR	2	0.0106298
LDL	Exome	Ruiz/STITCH	DB00439		ENSG00000135218	CD36	31	0.164762
LDL	Exome	Ruiz/STITCH	DB00439		ENSG00000163631	ALB	21	0.111613
LDL	Exome	Ruiz/STITCH	DB00439		ENSG00000165029	ABCA1	14	0.0744087
LDL	Exome	Ruiz/STITCH	DB00439		ENSG00000169174	PCSK9	1	0.00531491
LDL	Exome	Ruiz/STITCH	DB00509	Dextrothyroxine	ENSG00000129214	SHBG	103	0.547436
LDL	Exome	Ruiz/STITCH	DB00509	Dextrothyroxine	ENSG00000163631	ALB	21	0.111613
LDL	Exome	Ruiz/STITCH	DB00583	levocarnitine	ENSG00000110090	CPT1A	45	0.239171
LDL	Exome	Ruiz/STITCH	DB00627	niacin	ENSG00000165029	ABCA1	14	0.0744087
LDL	Exome	Ruiz/STITCH	DB00641	simvastatin	ENSG00000084674	APOB	4	0.0212596
LDL	Exome	Ruiz/STITCH	DB00641	simvastatin	ENSG00000087237	CETP	16	0.0850385
LDL	Exome	Ruiz/STITCH	DB00641	simvastatin	ENSG00000113161	HMGCR	10	0.0531491
LDL	Exome	Ruiz/STITCH	DB00641	simvastatin	ENSG00000115009	CCL20	129	0.685623
LDL	Exome	Ruiz/STITCH	DB00641	simvastatin	ENSG00000130164	LDLR	2	0.0106298
LDL	Exome	Ruiz/STITCH	DB00641	simvastatin	ENSG00000165029	ABCA1	14	0.0744087
LDL	Exome	Ruiz/STITCH	DB00973	ezetimibe	ENSG00000015520	NPC1L1	5	0.0265745
LDL	Exome	Ruiz/STITCH	DB00973	ezetimibe	ENSG00000113161	HMGCR	10	0.0531491
LDL	Exome	Ruiz/STITCH	DB00973	ezetimibe	ENSG00000165029	ABCA1	14	0.0744087
LDL	Exome	Ruiz/STITCH	DB00973	ezetimibe	ENSG00000169174	PCSK9	1	0.00531491
LDL	Exome	Ruiz/STITCH	DB01039	fenofibrate	ENSG00000073060	SCARB1	109	0.579325
LDL	Exome	Ruiz/STITCH	DB01039	fenofibrate	ENSG00000130164	LDLR	2	0.0106298
LDL	Exome	Ruiz/STITCH	DB01039	fenofibrate	ENSG00000135218	CD36	31	0.164762
LDL	Exome	Ruiz/STITCH	DB01039	fenofibrate	ENSG00000169174	PCSK9	1	0.00531491
LDL	Exome	Ruiz/STITCH	DB01076	atorvastatin	ENSG00000073060	SCARB1	109	0.579325
LDL	Exome	Ruiz/STITCH	DB01076	atorvastatin	ENSG00000084674	APOB	4	0.0212596
LDL	Exome	Ruiz/STITCH	DB01076	atorvastatin	ENSG00000110245	APOC3	6	0.0318894
LDL	Exome	Ruiz/STITCH	DB01076	atorvastatin	ENSG00000113161	HMGCR	10	0.0531491
LDL	Exome	Ruiz/STITCH	DB01076	atorvastatin	ENSG00000135218	CD36	31	0.164762
LDL	Exome	Ruiz/STITCH	DB01076	atorvastatin	ENSG00000165029	ABCA1	14	0.0744087
LDL	Exome	Ruiz/STITCH	DB01095	fluvastatin	ENSG00000113161	HMGCR	10	0.0531491
LDL	Exome	Ruiz/STITCH	DB01098	rosuvastatin	ENSG00000084674	APOB	4	0.0212596
LDL	Exome	Ruiz/STITCH	DB01098	rosuvastatin	ENSG00000087237	CETP	16	0.0850385
LDL	Exome	Ruiz/STITCH	DB01098	rosuvastatin	ENSG00000110245	APOC3	6	0.0318894
LDL	Exome	Ruiz/STITCH	DB01098	rosuvastatin	ENSG00000113161	HMGCR	10	0.0531491
LDL	Exome	Ruiz/STITCH	DB01098	rosuvastatin	ENSG00000169174	PCSK9	1	0.00531491
LDL	Exome	Ruiz/STITCH	DB01241	gemfibrozil	ENSG00000084674	APOB	4	0.0212596
LDL	Exome	Ruiz/STITCH	DB01241	gemfibrozil	ENSG00000130164	LDLR	2	0.0106298
LDL	Exome	Ruiz/STITCH	DB01393	bezafibrate	ENSG00000087237	CETP	16	0.0850385
LDL	Exome	Ruiz/STITCH	DB01393	bezafibrate	ENSG00000113161	HMGCR	10	0.0531491
LDL	Exome	Ruiz/STITCH	DB01393	bezafibrate	ENSG00000167910	CYP7A1	58	0.308265
LDL	Exome	Ruiz/STITCH	DB01599	probucol	ENSG00000073060	SCARB1	109	0.579325
LDL	Exome	Ruiz/STITCH	DB01599	probucol	ENSG00000087237	CETP	16	0.0850385
LDL	Exome	Ruiz/STITCH	DB01599	probucol	ENSG00000132855	ANGPTL3	12	0.0637789
LDL	Exome	Ruiz/STITCH	DB01599	probucol	ENSG00000165029	ABCA1	14	0.0744087
LDL	Exome	Ruiz/STITCH	DB08860	pitavastatin	ENSG00000073060	SCARB1	109	0.579325
LDL	Exome	Ruiz/STITCH	DB08860	pitavastatin	ENSG00000113161	HMGCR	10	0.0531491
LDL	Exome	Ruiz/STITCH	DB08860	pitavastatin	ENSG00000135218	CD36	31	0.164762
LDL	Exome	Ruiz/STITCH	DB08860	pitavastatin	ENSG00000165029	ABCA1	14	0.0744087
LDL	GWAS	ChEMBL/ChEMBL	CHEMBL1064	SIMVASTATIN	ENSG00000113161	HMGCR	1	0.00522958
LDL	GWAS	ChEMBL/ChEMBL	CHEMBL1138	EZETIMIBE	ENSG00000015520	NPC1L1	175	0.915176
LDL	GWAS	ChEMBL/ChEMBL	CHEMBL1144	PRAVASTATIN	ENSG00000113161	HMGCR	1	0.00522958
LDL	GWAS	ChEMBL/ChEMBL	CHEMBL1201753	PITAVASTATIN	ENSG00000113161	HMGCR	1	0.00522958
LDL	GWAS	ChEMBL/ChEMBL	CHEMBL1487	ATORVASTATIN	ENSG00000113161	HMGCR	1	0.00522958
LDL	GWAS	ChEMBL/ChEMBL	CHEMBL1496	ROSUVASTATIN	ENSG00000113161	HMGCR	1	0.00522958
LDL	GWAS	ChEMBL/ChEMBL	CHEMBL2109540	ALIROCUMAB	ENSG00000169174	PCSK9	1	0.00522958
LDL	GWAS	ChEMBL/ChEMBL	CHEMBL2220442	FLUVASTATIN	ENSG00000113161	HMGCR	1	0.00522958
LDL	GWAS	ChEMBL/ChEMBL	CHEMBL2364655	EVOLOCUMAB	ENSG00000169174	PCSK9	1	0.00522958
LDL	GWAS	ChEMBL/ChEMBL	CHEMBL3545191	EVINACUMAB	ENSG00000132855	ANGPTL3	1	0.00522958
LDL	GWAS	ChEMBL/ChEMBL	CHEMBL503	LOVASTATIN	ENSG00000113161	HMGCR	1	0.00522958
LDL	GWAS	DrugBank/DGIdb	DB00175	Pravastatin	ENSG00000015520	NPC1L1	175	0.915176
LDL	GWAS	DrugBank/DGIdb	DB00175	Pravastatin	ENSG00000084674	APOB	1	0.00522958
LDL	GWAS	DrugBank/DGIdb	DB00175	Pravastatin	ENSG00000087237	CETP	53	0.277168
LDL	GWAS	DrugBank/DGIdb	DB00175	Pravastatin	ENSG00000113161	HMGCR	1	0.00522958
LDL	GWAS	DrugBank/DGIdb	DB00175	Pravastatin	ENSG00000130164	LDLR	1	0.00522958
LDL	GWAS	DrugBank/DGIdb	DB00175	Pravastatin	ENSG00000130203	APOE	1	0.00522958
LDL	GWAS	DrugBank/DGIdb	DB00175	Pravastatin	ENSG00000165029	ABCA1	139	0.726911
LDL	GWAS	DrugBank/DGIdb	DB00227	Lovastatin	ENSG00000084674	APOB	1	0.00522958
LDL	GWAS	DrugBank/DGIdb	DB00227	Lovastatin	ENSG00000087237	CETP	53	0.277168
LDL	GWAS	DrugBank/DGIdb	DB00227	Lovastatin	ENSG00000110243	APOA5	1	0.00522958
LDL	GWAS	DrugBank/DGIdb	DB00227	Lovastatin	ENSG00000113161	HMGCR	1	0.00522958
LDL	GWAS	DrugBank/DGIdb	DB00227	Lovastatin	ENSG00000130164	LDLR	1	0.00522958
LDL	GWAS	DrugBank/DGIdb	DB00641	Simvastatin	ENSG00000087237	CETP	53	0.277168
LDL	GWAS	DrugBank/DGIdb	DB00641	Simvastatin	ENSG00000110243	APOA5	1	0.00522958
LDL	GWAS	DrugBank/DGIdb	DB00641	Simvastatin	ENSG00000113161	HMGCR	1	0.00522958
LDL	GWAS	DrugBank/DGIdb	DB00641	Simvastatin	ENSG00000130203	APOE	1	0.00522958
LDL	GWAS	DrugBank/DGIdb	DB00641	Simvastatin	ENSG00000165029	ABCA1	139	0.726911
LDL	GWAS	DrugBank/DGIdb	DB00945	Acetylsalicylic acid	ENSG00000113161	HMGCR	1	0.00522958
LDL	GWAS	DrugBank/DGIdb	DB00945	Acetylsalicylic acid	ENSG00000124181	PLCG1	160	0.836733
LDL	GWAS	DrugBank/DGIdb	DB00945	Acetylsalicylic acid	ENSG00000259207	ITGB3	153	0.800126
LDL	GWAS	DrugBank/DGIdb	DB00945	Acetylsalicylic acid	ENSG00000259753	ITGB3	152	0.794896
LDL	GWAS	DrugBank/DGIdb	DB00973	Ezetimibe	ENSG00000015520	NPC1L1	175	0.915176
LDL	GWAS	DrugBank/DGIdb	DB01039	Fenofibrate	ENSG00000084674	APOB	1	0.00522958
LDL	GWAS	DrugBank/DGIdb	DB01039	Fenofibrate	ENSG00000110243	APOA5	1	0.00522958
LDL	GWAS	DrugBank/DGIdb	DB01039	Fenofibrate	ENSG00000118137	APOA1	93	0.486351
LDL	GWAS	DrugBank/DGIdb	DB01039	Fenofibrate	ENSG00000130203	APOE	1	0.00522958
LDL	GWAS	DrugBank/DGIdb	DB01039	Fenofibrate	ENSG00000165029	ABCA1	139	0.726911
LDL	GWAS	DrugBank/DGIdb	DB01076	Atorvastatin	ENSG00000007944	MYLIP	135	0.705993
LDL	GWAS	DrugBank/DGIdb	DB01076	Atorvastatin	ENSG00000084674	APOB	1	0.00522958
LDL	GWAS	DrugBank/DGIdb	DB01076	Atorvastatin	ENSG00000087237	CETP	53	0.277168
LDL	GWAS	DrugBank/DGIdb	DB01076	Atorvastatin	ENSG00000110243	APOA5	1	0.00522958
LDL	GWAS	DrugBank/DGIdb	DB01076	Atorvastatin	ENSG00000113161	HMGCR	1	0.00522958
LDL	GWAS	DrugBank/DGIdb	DB01076	Atorvastatin	ENSG00000130164	LDLR	1	0.00522958
LDL	GWAS	DrugBank/DGIdb	DB01076	Atorvastatin	ENSG00000130203	APOE	1	0.00522958
LDL	GWAS	DrugBank/DGIdb	DB01076	Atorvastatin	ENSG00000165029	ABCA1	139	0.726911
LDL	GWAS	DrugBank/DGIdb	DB01095	Fluvastatin	ENSG00000087237	CETP	53	0.277168
LDL	GWAS	DrugBank/DGIdb	DB01095	Fluvastatin	ENSG00000113161	HMGCR	1	0.00522958
LDL	GWAS	DrugBank/DGIdb	DB01095	Fluvastatin	ENSG00000130203	APOE	1	0.00522958
LDL	GWAS	DrugBank/DGIdb	DB01098	Rosuvastatin	ENSG00000113161	HMGCR	1	0.00522958
LDL	GWAS	DrugBank/DGIdb	DB01432	Cholestyramine	ENSG00000084674	APOB	1	0.00522958
LDL	GWAS	DrugBank/DGIdb	DB01432	Cholestyramine	ENSG00000130164	LDLR	1	0.00522958
LDL	GWAS	DrugBank/DGIdb	DB05528	Mipomersen	ENSG00000084674	APOB	1	0.00522958
LDL	GWAS	DrugBank/DGIdb	DB05528	Mipomersen	ENSG00000130164	LDLR	1	0.00522958
LDL	GWAS	DrugBank/DGIdb	DB08827	Lomitapide	ENSG00000084674	APOB	1	0.00522958
LDL	GWAS	DrugBank/DGIdb	DB08827	Lomitapide	ENSG00000130164	LDLR	1	0.00522958
LDL	GWAS	DrugBank/DGIdb	DB08827	Lomitapide	ENSG00000169174	PCSK9	1	0.00522958
LDL	GWAS	DrugBank/DGIdb	DB08860	Pitavastatin	ENSG00000113161	HMGCR	1	0.00522958
LDL	GWAS	DrugBank/DGIdb	DB09302	Alirocumab	ENSG00000130164	LDLR	1	0.00522958
LDL	GWAS	DrugBank/DGIdb	DB09302	Alirocumab	ENSG00000169174	PCSK9	1	0.00522958
LDL	GWAS	DrugBank/STITCH	DB00175	Pravastatin	ENSG00000084674	APOB	1	0.00522958
LDL	GWAS	DrugBank/STITCH	DB00175	Pravastatin	ENSG00000113161	HMGCR	1	0.00522958
LDL	GWAS	DrugBank/STITCH	DB00175	Pravastatin	ENSG00000130164	LDLR	1	0.00522958
LDL	GWAS	DrugBank/STITCH	DB00175	Pravastatin	ENSG00000169174	PCSK9	1	0.00522958
LDL	GWAS	DrugBank/STITCH	DB00227	Lovastatin	ENSG00000084674	APOB	1	0.00522958
LDL	GWAS	DrugBank/STITCH	DB00227	Lovastatin	ENSG00000087237	CETP	53	0.277168
LDL	GWAS	DrugBank/STITCH	DB00227	Lovastatin	ENSG00000113161	HMGCR	1	0.00522958
LDL	GWAS	DrugBank/STITCH	DB00227	Lovastatin	ENSG00000130164	LDLR	1	0.00522958
LDL	GWAS	DrugBank/STITCH	DB00227	Lovastatin	ENSG00000130203	APOE	1	0.00522958
LDL	GWAS	DrugBank/STITCH	DB00627	Niacin	ENSG00000165029	ABCA1	139	0.726911
LDL	GWAS	DrugBank/STITCH	DB00627	Niacin	ENSG00000261701	HPR	110	0.575254
LDL	GWAS	DrugBank/STITCH	DB00641	Simvastatin	ENSG00000084674	APOB	1	0.00522958
LDL	GWAS	DrugBank/STITCH	DB00641	Simvastatin	ENSG00000087237	CETP	53	0.277168
LDL	GWAS	DrugBank/STITCH	DB00641	Simvastatin	ENSG00000113161	HMGCR	1	0.00522958
LDL	GWAS	DrugBank/STITCH	DB00641	Simvastatin	ENSG00000130164	LDLR	1	0.00522958
LDL	GWAS	DrugBank/STITCH	DB00641	Simvastatin	ENSG00000165029	ABCA1	139	0.726911
LDL	GWAS	DrugBank/STITCH	DB00945	Acetylsalicylic acid	ENSG00000113161	HMGCR	1	0.00522958
LDL	GWAS	DrugBank/STITCH	DB00945	Acetylsalicylic acid	ENSG00000165029	ABCA1	139	0.726911
LDL	GWAS	DrugBank/STITCH	DB00973	Ezetimibe	ENSG00000015520	NPC1L1	175	0.915176
LDL	GWAS	DrugBank/STITCH	DB00973	Ezetimibe	ENSG00000113161	HMGCR	1	0.00522958
LDL	GWAS	DrugBank/STITCH	DB00973	Ezetimibe	ENSG00000165029	ABCA1	139	0.726911
LDL	GWAS	DrugBank/STITCH	DB00973	Ezetimibe	ENSG00000169174	PCSK9	1	0.00522958
LDL	GWAS	DrugBank/STITCH	DB01039	Fenofibrate	ENSG00000110243	APOA5	1	0.00522958
LDL	GWAS	DrugBank/STITCH	DB01039	Fenofibrate	ENSG00000130164	LDLR	1	0.00522958
LDL	GWAS	DrugBank/STITCH	DB01039	Fenofibrate	ENSG00000169174	PCSK9	1	0.00522958
LDL	GWAS	DrugBank/STITCH	DB01076	Atorvastatin	ENSG00000084674	APOB	1	0.00522958
LDL	GWAS	DrugBank/STITCH	DB01076	Atorvastatin	ENSG00000110245	APOC3	77	0.402678
LDL	GWAS	DrugBank/STITCH	DB01076	Atorvastatin	ENSG00000113161	HMGCR	1	0.00522958
LDL	GWAS	DrugBank/STITCH	DB01076	Atorvastatin	ENSG00000130203	APOE	1	0.00522958
LDL	GWAS	DrugBank/STITCH	DB01076	Atorvastatin	ENSG00000165029	ABCA1	139	0.726911
LDL	GWAS	DrugBank/STITCH	DB01095	Fluvastatin	ENSG00000113161	HMGCR	1	0.00522958
LDL	GWAS	DrugBank/STITCH	DB01098	Rosuvastatin	ENSG00000084674	APOB	1	0.00522958
LDL	GWAS	DrugBank/STITCH	DB01098	Rosuvastatin	ENSG00000087237	CETP	53	0.277168
LDL	GWAS	DrugBank/STITCH	DB01098	Rosuvastatin	ENSG00000110245	APOC3	77	0.402678
LDL	GWAS	DrugBank/STITCH	DB01098	Rosuvastatin	ENSG00000113161	HMGCR	1	0.00522958
LDL	GWAS	DrugBank/STITCH	DB01098	Rosuvastatin	ENSG00000169174	PCSK9	1	0.00522958
LDL	GWAS	DrugBank/STITCH	DB01393	Bezafibrate	ENSG00000087237	CETP	53	0.277168
LDL	GWAS	DrugBank/STITCH	DB01393	Bezafibrate	ENSG00000105550	FGF21	59	0.308545
LDL	GWAS	DrugBank/STITCH	DB01393	Bezafibrate	ENSG00000113161	HMGCR	1	0.00522958
LDL	GWAS	DrugBank/STITCH	DB08860	Pitavastatin	ENSG00000113161	HMGCR	1	0.00522958
LDL	GWAS	DrugBank/STITCH	DB08860	Pitavastatin	ENSG00000118137	APOA1	93	0.486351
LDL	GWAS	DrugBank/STITCH	DB08860	Pitavastatin	ENSG00000165029	ABCA1	139	0.726911
LDL	GWAS	Ruiz/DGIdb	DB00132		ENSG00000122008	POLK	1	0.00522958
LDL	GWAS	Ruiz/DGIdb	DB00175	pravastatin	ENSG00000015520	NPC1L1	175	0.915176
LDL	GWAS	Ruiz/DGIdb	DB00175	pravastatin	ENSG00000084674	APOB	1	0.00522958
LDL	GWAS	Ruiz/DGIdb	DB00175	pravastatin	ENSG00000087237	CETP	53	0.277168
LDL	GWAS	Ruiz/DGIdb	DB00175	pravastatin	ENSG00000113161	HMGCR	1	0.00522958
LDL	GWAS	Ruiz/DGIdb	DB00175	pravastatin	ENSG00000130164	LDLR	1	0.00522958
LDL	GWAS	Ruiz/DGIdb	DB00175	pravastatin	ENSG00000130203	APOE	1	0.00522958
LDL	GWAS	Ruiz/DGIdb	DB00175	pravastatin	ENSG00000165029	ABCA1	139	0.726911
LDL	GWAS	Ruiz/DGIdb	DB00227	lovastatin	ENSG00000084674	APOB	1	0.00522958
LDL	GWAS	Ruiz/DGIdb	DB00227	lovastatin	ENSG00000087237	CETP	53	0.277168
LDL	GWAS	Ruiz/DGIdb	DB00227	lovastatin	ENSG00000110243	APOA5	1	0.00522958
LDL	GWAS	Ruiz/DGIdb	DB00227	lovastatin	ENSG00000113161	HMGCR	1	0.00522958
LDL	GWAS	Ruiz/DGIdb	DB00227	lovastatin	ENSG00000130164	LDLR	1	0.00522958
LDL	GWAS	Ruiz/DGIdb	DB00439		ENSG00000113161	HMGCR	1	0.00522958
LDL	GWAS	Ruiz/DGIdb	DB00641	simvastatin	ENSG00000087237	CETP	53	0.277168
LDL	GWAS	Ruiz/DGIdb	DB00641	simvastatin	ENSG00000110243	APOA5	1	0.00522958
LDL	GWAS	Ruiz/DGIdb	DB00641	simvastatin	ENSG00000113161	HMGCR	1	0.00522958
LDL	GWAS	Ruiz/DGIdb	DB00641	simvastatin	ENSG00000130203	APOE	1	0.00522958
LDL	GWAS	Ruiz/DGIdb	DB00641	simvastatin	ENSG00000165029	ABCA1	139	0.726911
LDL	GWAS	Ruiz/DGIdb	DB00973	ezetimibe	ENSG00000015520	NPC1L1	175	0.915176
LDL	GWAS	Ruiz/DGIdb	DB01039	fenofibrate	ENSG00000084674	APOB	1	0.00522958
LDL	GWAS	Ruiz/DGIdb	DB01039	fenofibrate	ENSG00000110243	APOA5	1	0.00522958
LDL	GWAS	Ruiz/DGIdb	DB01039	fenofibrate	ENSG00000118137	APOA1	93	0.486351
LDL	GWAS	Ruiz/DGIdb	DB01039	fenofibrate	ENSG00000130203	APOE	1	0.00522958
LDL	GWAS	Ruiz/DGIdb	DB01039	fenofibrate	ENSG00000165029	ABCA1	139	0.726911
LDL	GWAS	Ruiz/DGIdb	DB01076	atorvastatin	ENSG00000007944	MYLIP	135	0.705993
LDL	GWAS	Ruiz/DGIdb	DB01076	atorvastatin	ENSG00000084674	APOB	1	0.00522958
LDL	GWAS	Ruiz/DGIdb	DB01076	atorvastatin	ENSG00000087237	CETP	53	0.277168
LDL	GWAS	Ruiz/DGIdb	DB01076	atorvastatin	ENSG00000110243	APOA5	1	0.00522958
LDL	GWAS	Ruiz/DGIdb	DB01076	atorvastatin	ENSG00000113161	HMGCR	1	0.00522958
LDL	GWAS	Ruiz/DGIdb	DB01076	atorvastatin	ENSG00000130164	LDLR	1	0.00522958
LDL	GWAS	Ruiz/DGIdb	DB01076	atorvastatin	ENSG00000130203	APOE	1	0.00522958
LDL	GWAS	Ruiz/DGIdb	DB01076	atorvastatin	ENSG00000165029	ABCA1	139	0.726911
LDL	GWAS	Ruiz/DGIdb	DB01095	fluvastatin	ENSG00000087237	CETP	53	0.277168
LDL	GWAS	Ruiz/DGIdb	DB01095	fluvastatin	ENSG00000113161	HMGCR	1	0.00522958
LDL	GWAS	Ruiz/DGIdb	DB01095	fluvastatin	ENSG00000130203	APOE	1	0.00522958
LDL	GWAS	Ruiz/DGIdb	DB01098	rosuvastatin	ENSG00000113161	HMGCR	1	0.00522958
LDL	GWAS	Ruiz/DGIdb	DB01241	gemfibrozil	ENSG00000130164	LDLR	1	0.00522958
LDL	GWAS	Ruiz/DGIdb	DB01599	probucol	ENSG00000165029	ABCA1	139	0.726911
LDL	GWAS	Ruiz/DGIdb	DB08827	lomitapide	ENSG00000084674	APOB	1	0.00522958
LDL	GWAS	Ruiz/DGIdb	DB08827	lomitapide	ENSG00000130164	LDLR	1	0.00522958
LDL	GWAS	Ruiz/DGIdb	DB08827	lomitapide	ENSG00000169174	PCSK9	1	0.00522958
LDL	GWAS	Ruiz/DGIdb	DB08860	pitavastatin	ENSG00000113161	HMGCR	1	0.00522958
LDL	GWAS	Ruiz/DGIdb	DB09302	Alirocumab	ENSG00000130164	LDLR	1	0.00522958
LDL	GWAS	Ruiz/DGIdb	DB09302	Alirocumab	ENSG00000169174	PCSK9	1	0.00522958
LDL	GWAS	Ruiz/DGIdb	DB11629	laropiprant	ENSG00000113161	HMGCR	1	0.00522958
LDL	GWAS	Ruiz/STITCH	DB00132		ENSG00000084674	APOB	1	0.00522958
LDL	GWAS	Ruiz/STITCH	DB00132		ENSG00000110243	APOA5	1	0.00522958
LDL	GWAS	Ruiz/STITCH	DB00132		ENSG00000113161	HMGCR	1	0.00522958
LDL	GWAS	Ruiz/STITCH	DB00132		ENSG00000118137	APOA1	93	0.486351
LDL	GWAS	Ruiz/STITCH	DB00132		ENSG00000165029	ABCA1	139	0.726911
LDL	GWAS	Ruiz/STITCH	DB00175	pravastatin	ENSG00000084674	APOB	1	0.00522958
LDL	GWAS	Ruiz/STITCH	DB00175	pravastatin	ENSG00000113161	HMGCR	1	0.00522958
LDL	GWAS	Ruiz/STITCH	DB00175	pravastatin	ENSG00000130164	LDLR	1	0.00522958
LDL	GWAS	Ruiz/STITCH	DB00175	pravastatin	ENSG00000169174	PCSK9	1	0.00522958
LDL	GWAS	Ruiz/STITCH	DB00227	lovastatin	ENSG00000084674	APOB	1	0.00522958
LDL	GWAS	Ruiz/STITCH	DB00227	lovastatin	ENSG00000087237	CETP	53	0.277168
LDL	GWAS	Ruiz/STITCH	DB00227	lovastatin	ENSG00000113161	HMGCR	1	0.00522958
LDL	GWAS	Ruiz/STITCH	DB00227	lovastatin	ENSG00000130164	LDLR	1	0.00522958
LDL	GWAS	Ruiz/STITCH	DB00227	lovastatin	ENSG00000130203	APOE	1	0.00522958
LDL	GWAS	Ruiz/STITCH	DB00439		ENSG00000084674	APOB	1	0.00522958
LDL	GWAS	Ruiz/STITCH	DB00439		ENSG00000113161	HMGCR	1	0.00522958
LDL	GWAS	Ruiz/STITCH	DB00439		ENSG00000130164	LDLR	1	0.00522958
LDL	GWAS	Ruiz/STITCH	DB00439		ENSG00000165029	ABCA1	139	0.726911
LDL	GWAS	Ruiz/STITCH	DB00439		ENSG00000169174	PCSK9	1	0.00522958
LDL	GWAS	Ruiz/STITCH	DB00627	niacin	ENSG00000165029	ABCA1	139	0.726911
LDL	GWAS	Ruiz/STITCH	DB00627	niacin	ENSG00000261701	HPR	110	0.575254
LDL	GWAS	Ruiz/STITCH	DB00641	simvastatin	ENSG00000084674	APOB	1	0.00522958
LDL	GWAS	Ruiz/STITCH	DB00641	simvastatin	ENSG00000087237	CETP	53	0.277168
LDL	GWAS	Ruiz/STITCH	DB00641	simvastatin	ENSG00000113161	HMGCR	1	0.00522958
LDL	GWAS	Ruiz/STITCH	DB00641	simvastatin	ENSG00000130164	LDLR	1	0.00522958
LDL	GWAS	Ruiz/STITCH	DB00641	simvastatin	ENSG00000165029	ABCA1	139	0.726911
LDL	GWAS	Ruiz/STITCH	DB00973	ezetimibe	ENSG00000015520	NPC1L1	175	0.915176
LDL	GWAS	Ruiz/STITCH	DB00973	ezetimibe	ENSG00000113161	HMGCR	1	0.00522958
LDL	GWAS	Ruiz/STITCH	DB00973	ezetimibe	ENSG00000165029	ABCA1	139	0.726911
LDL	GWAS	Ruiz/STITCH	DB00973	ezetimibe	ENSG00000169174	PCSK9	1	0.00522958
LDL	GWAS	Ruiz/STITCH	DB01039	fenofibrate	ENSG00000110243	APOA5	1	0.00522958
LDL	GWAS	Ruiz/STITCH	DB01039	fenofibrate	ENSG00000130164	LDLR	1	0.00522958
LDL	GWAS	Ruiz/STITCH	DB01039	fenofibrate	ENSG00000169174	PCSK9	1	0.00522958
LDL	GWAS	Ruiz/STITCH	DB01076	atorvastatin	ENSG00000084674	APOB	1	0.00522958
LDL	GWAS	Ruiz/STITCH	DB01076	atorvastatin	ENSG00000110245	APOC3	77	0.402678
LDL	GWAS	Ruiz/STITCH	DB01076	atorvastatin	ENSG00000113161	HMGCR	1	0.00522958
LDL	GWAS	Ruiz/STITCH	DB01076	atorvastatin	ENSG00000130203	APOE	1	0.00522958
LDL	GWAS	Ruiz/STITCH	DB01076	atorvastatin	ENSG00000165029	ABCA1	139	0.726911
LDL	GWAS	Ruiz/STITCH	DB01095	fluvastatin	ENSG00000113161	HMGCR	1	0.00522958
LDL	GWAS	Ruiz/STITCH	DB01098	rosuvastatin	ENSG00000084674	APOB	1	0.00522958
LDL	GWAS	Ruiz/STITCH	DB01098	rosuvastatin	ENSG00000087237	CETP	53	0.277168
LDL	GWAS	Ruiz/STITCH	DB01098	rosuvastatin	ENSG00000110245	APOC3	77	0.402678
LDL	GWAS	Ruiz/STITCH	DB01098	rosuvastatin	ENSG00000113161	HMGCR	1	0.00522958
LDL	GWAS	Ruiz/STITCH	DB01098	rosuvastatin	ENSG00000169174	PCSK9	1	0.00522958
LDL	GWAS	Ruiz/STITCH	DB01241	gemfibrozil	ENSG00000084674	APOB	1	0.00522958
LDL	GWAS	Ruiz/STITCH	DB01241	gemfibrozil	ENSG00000118137	APOA1	93	0.486351
LDL	GWAS	Ruiz/STITCH	DB01241	gemfibrozil	ENSG00000130164	LDLR	1	0.00522958
LDL	GWAS	Ruiz/STITCH	DB01393	bezafibrate	ENSG00000087237	CETP	53	0.277168
LDL	GWAS	Ruiz/STITCH	DB01393	bezafibrate	ENSG00000105550	FGF21	59	0.308545
LDL	GWAS	Ruiz/STITCH	DB01393	bezafibrate	ENSG00000113161	HMGCR	1	0.00522958
LDL	GWAS	Ruiz/STITCH	DB01599	probucol	ENSG00000087237	CETP	53	0.277168
LDL	GWAS	Ruiz/STITCH	DB01599	probucol	ENSG00000130203	APOE	1	0.00522958
LDL	GWAS	Ruiz/STITCH	DB01599	probucol	ENSG00000132855	ANGPTL3	1	0.00522958
LDL	GWAS	Ruiz/STITCH	DB01599	probucol	ENSG00000165029	ABCA1	139	0.726911
LDL	GWAS	Ruiz/STITCH	DB08860	pitavastatin	ENSG00000113161	HMGCR	1	0.00522958
LDL	GWAS	Ruiz/STITCH	DB08860	pitavastatin	ENSG00000118137	APOA1	93	0.486351
LDL	GWAS	Ruiz/STITCH	DB08860	pitavastatin	ENSG00000165029	ABCA1	139	0.726911
LDL	pQTL-GWAS	ChEMBL/ChEMBL	CHEMBL2109540	ALIROCUMAB	ENSG00000169174	PCSK9	18	0.920245
LDL	pQTL-GWAS	ChEMBL/ChEMBL	CHEMBL2364655	EVOLOCUMAB	ENSG00000169174	PCSK9	18	0.920245
LDL	pQTL-GWAS	DrugBank/DGIdb	DB00227	Lovastatin	ENSG00000110243	APOA5	64	3.27198
LDL	pQTL-GWAS	DrugBank/DGIdb	DB00641	Simvastatin	ENSG00000100979	PLTP	50	2.55624
LDL	pQTL-GWAS	DrugBank/DGIdb	DB00641	Simvastatin	ENSG00000110243	APOA5	64	3.27198
LDL	pQTL-GWAS	DrugBank/DGIdb	DB00945	Acetylsalicylic acid	ENSG00000124181	PLCG1	11	0.562372
LDL	pQTL-GWAS	DrugBank/DGIdb	DB00945	Acetylsalicylic acid	ENSG00000167165	UGT1A6	51	2.60736
LDL	pQTL-GWAS	DrugBank/DGIdb	DB01039	Fenofibrate	ENSG00000110243	APOA5	64	3.27198
LDL	pQTL-GWAS	DrugBank/DGIdb	DB01039	Fenofibrate	ENSG00000132693	CRP	56	2.86299
LDL	pQTL-GWAS	DrugBank/DGIdb	DB01076	Atorvastatin	ENSG00000110243	APOA5	64	3.27198
LDL	pQTL-GWAS	DrugBank/DGIdb	DB01098	Rosuvastatin	ENSG00000132693	CRP	56	2.86299
LDL	pQTL-GWAS	DrugBank/DGIdb	DB08827	Lomitapide	ENSG00000169174	PCSK9	18	0.920245
LDL	pQTL-GWAS	DrugBank/DGIdb	DB09302	Alirocumab	ENSG00000169174	PCSK9	18	0.920245
LDL	pQTL-GWAS	DrugBank/STITCH	DB00175	Pravastatin	ENSG00000132693	CRP	56	2.86299
LDL	pQTL-GWAS	DrugBank/STITCH	DB00175	Pravastatin	ENSG00000169174	PCSK9	18	0.920245
LDL	pQTL-GWAS	DrugBank/STITCH	DB00381	Amlodipine	ENSG00000132693	CRP	56	2.86299
LDL	pQTL-GWAS	DrugBank/STITCH	DB00627	Niacin	ENSG00000132693	CRP	56	2.86299
LDL	pQTL-GWAS	DrugBank/STITCH	DB00627	Niacin	ENSG00000257017	HP	3	0.153374
LDL	pQTL-GWAS	DrugBank/STITCH	DB00641	Simvastatin	ENSG00000109320	NFKB1	59	3.01636
LDL	pQTL-GWAS	DrugBank/STITCH	DB00641	Simvastatin	ENSG00000132693	CRP	56	2.86299
LDL	pQTL-GWAS	DrugBank/STITCH	DB00945	Acetylsalicylic acid	ENSG00000109320	NFKB1	59	3.01636
LDL	pQTL-GWAS	DrugBank/STITCH	DB00945	Acetylsalicylic acid	ENSG00000132693	CRP	56	2.86299
LDL	pQTL-GWAS	DrugBank/STITCH	DB00973	Ezetimibe	ENSG00000132693	CRP	56	2.86299
LDL	pQTL-GWAS	DrugBank/STITCH	DB00973	Ezetimibe	ENSG00000169174	PCSK9	18	0.920245
LDL	pQTL-GWAS	DrugBank/STITCH	DB01039	Fenofibrate	ENSG00000110243	APOA5	64	3.27198
LDL	pQTL-GWAS	DrugBank/STITCH	DB01039	Fenofibrate	ENSG00000120708	TGFBI	93	4.7546
LDL	pQTL-GWAS	DrugBank/STITCH	DB01039	Fenofibrate	ENSG00000132693	CRP	56	2.86299
LDL	pQTL-GWAS	DrugBank/STITCH	DB01039	Fenofibrate	ENSG00000169174	PCSK9	18	0.920245
LDL	pQTL-GWAS	DrugBank/STITCH	DB01076	Atorvastatin	ENSG00000132693	CRP	56	2.86299
LDL	pQTL-GWAS	DrugBank/STITCH	DB01098	Rosuvastatin	ENSG00000132693	CRP	56	2.86299
LDL	pQTL-GWAS	DrugBank/STITCH	DB01098	Rosuvastatin	ENSG00000169174	PCSK9	18	0.920245
LDL	pQTL-GWAS	DrugBank/STITCH	DB01393	Bezafibrate	ENSG00000100979	PLTP	50	2.55624
LDL	pQTL-GWAS	DrugBank/STITCH	DB01393	Bezafibrate	ENSG00000132693	CRP	56	2.86299
LDL	pQTL-GWAS	Ruiz/DGIdb	DB00227	lovastatin	ENSG00000110243	APOA5	64	3.27198
LDL	pQTL-GWAS	Ruiz/DGIdb	DB00641	simvastatin	ENSG00000100979	PLTP	50	2.55624
LDL	pQTL-GWAS	Ruiz/DGIdb	DB00641	simvastatin	ENSG00000110243	APOA5	64	3.27198
LDL	pQTL-GWAS	Ruiz/DGIdb	DB01039	fenofibrate	ENSG00000110243	APOA5	64	3.27198
LDL	pQTL-GWAS	Ruiz/DGIdb	DB01039	fenofibrate	ENSG00000132693	CRP	56	2.86299
LDL	pQTL-GWAS	Ruiz/DGIdb	DB01076	atorvastatin	ENSG00000110243	APOA5	64	3.27198
LDL	pQTL-GWAS	Ruiz/DGIdb	DB01098	rosuvastatin	ENSG00000132693	CRP	56	2.86299
LDL	pQTL-GWAS	Ruiz/DGIdb	DB08827	lomitapide	ENSG00000169174	PCSK9	18	0.920245
LDL	pQTL-GWAS	Ruiz/DGIdb	DB09302	Alirocumab	ENSG00000169174	PCSK9	18	0.920245
LDL	pQTL-GWAS	Ruiz/STITCH	DB00132		ENSG00000110243	APOA5	64	3.27198
LDL	pQTL-GWAS	Ruiz/STITCH	DB00132		ENSG00000132693	CRP	56	2.86299
LDL	pQTL-GWAS	Ruiz/STITCH	DB00175	pravastatin	ENSG00000132693	CRP	56	2.86299
LDL	pQTL-GWAS	Ruiz/STITCH	DB00175	pravastatin	ENSG00000169174	PCSK9	18	0.920245
LDL	pQTL-GWAS	Ruiz/STITCH	DB00439		ENSG00000100979	PLTP	50	2.55624
LDL	pQTL-GWAS	Ruiz/STITCH	DB00439		ENSG00000132693	CRP	56	2.86299
LDL	pQTL-GWAS	Ruiz/STITCH	DB00439		ENSG00000169174	PCSK9	18	0.920245
LDL	pQTL-GWAS	Ruiz/STITCH	DB00509	Dextrothyroxine	ENSG00000129214	SHBG	35	1.78937
LDL	pQTL-GWAS	Ruiz/STITCH	DB00583	levocarnitine	ENSG00000132693	CRP	56	2.86299
LDL	pQTL-GWAS	Ruiz/STITCH	DB00627	niacin	ENSG00000132693	CRP	56	2.86299
LDL	pQTL-GWAS	Ruiz/STITCH	DB00627	niacin	ENSG00000257017	HP	3	0.153374
LDL	pQTL-GWAS	Ruiz/STITCH	DB00641	simvastatin	ENSG00000109320	NFKB1	59	3.01636
LDL	pQTL-GWAS	Ruiz/STITCH	DB00641	simvastatin	ENSG00000132693	CRP	56	2.86299
LDL	pQTL-GWAS	Ruiz/STITCH	DB00973	ezetimibe	ENSG00000132693	CRP	56	2.86299
LDL	pQTL-GWAS	Ruiz/STITCH	DB00973	ezetimibe	ENSG00000169174	PCSK9	18	0.920245
LDL	pQTL-GWAS	Ruiz/STITCH	DB01039	fenofibrate	ENSG00000110243	APOA5	64	3.27198
LDL	pQTL-GWAS	Ruiz/STITCH	DB01039	fenofibrate	ENSG00000120708	TGFBI	93	4.7546
LDL	pQTL-GWAS	Ruiz/STITCH	DB01039	fenofibrate	ENSG00000132693	CRP	56	2.86299
LDL	pQTL-GWAS	Ruiz/STITCH	DB01039	fenofibrate	ENSG00000169174	PCSK9	18	0.920245
LDL	pQTL-GWAS	Ruiz/STITCH	DB01076	atorvastatin	ENSG00000132693	CRP	56	2.86299
LDL	pQTL-GWAS	Ruiz/STITCH	DB01098	rosuvastatin	ENSG00000132693	CRP	56	2.86299
LDL	pQTL-GWAS	Ruiz/STITCH	DB01098	rosuvastatin	ENSG00000169174	PCSK9	18	0.920245
LDL	pQTL-GWAS	Ruiz/STITCH	DB01241	gemfibrozil	ENSG00000132693	CRP	56	2.86299
LDL	pQTL-GWAS	Ruiz/STITCH	DB01393	bezafibrate	ENSG00000100979	PLTP	50	2.55624
LDL	pQTL-GWAS	Ruiz/STITCH	DB01393	bezafibrate	ENSG00000132693	CRP	56	2.86299
MDD	eQTL-GWAS	ChEMBL/ChEMBL	CHEMBL1112	ARIPIPRAZOLE	ENSG00000149295	DRD2	53	0.3271
MDD	eQTL-GWAS	ChEMBL/ChEMBL	CHEMBL1113	AMOXAPINE	ENSG00000149295	DRD2	53	0.3271
MDD	eQTL-GWAS	ChEMBL/ChEMBL	CHEMBL2105760	BREXPIPRAZOLE	ENSG00000149295	DRD2	53	0.3271
MDD	eQTL-GWAS	ChEMBL/ChEMBL	CHEMBL2219425	ARIPIPRAZOLE LAUROXIL	ENSG00000149295	DRD2	53	0.3271
MDD	eQTL-GWAS	ChEMBL/ChEMBL	CHEMBL644	TRIMIPRAMINE	ENSG00000149295	DRD2	53	0.3271
MDD	eQTL-GWAS	ChEMBL/ChEMBL	CHEMBL715	OLANZAPINE	ENSG00000149295	DRD2	53	0.3271
MDD	eQTL-GWAS	ChEMBL/ChEMBL	CHEMBL716	QUETIAPINE	ENSG00000149295	DRD2	53	0.3271
MDD	eQTL-GWAS	DrugBank/DGIdb	DB00150	Tryptophan	ENSG00000204371	EHMT2	47	0.29007
MDD	eQTL-GWAS	DrugBank/DGIdb	DB00182	Amphetamine	ENSG00000149295	DRD2	53	0.3271
MDD	eQTL-GWAS	DrugBank/DGIdb	DB00215	Citalopram	ENSG00000204371	EHMT2	47	0.29007
MDD	eQTL-GWAS	DrugBank/DGIdb	DB00246	Ziprasidone	ENSG00000149295	DRD2	53	0.3271
MDD	eQTL-GWAS	DrugBank/DGIdb	DB00246	Ziprasidone	ENSG00000204371	EHMT2	47	0.29007
MDD	eQTL-GWAS	DrugBank/DGIdb	DB00458	Imipramine	ENSG00000149295	DRD2	53	0.3271
MDD	eQTL-GWAS	DrugBank/DGIdb	DB00458	Imipramine	ENSG00000204371	EHMT2	47	0.29007
MDD	eQTL-GWAS	DrugBank/DGIdb	DB00472	Fluoxetine	ENSG00000159640	ACE	140	0.864038
MDD	eQTL-GWAS	DrugBank/DGIdb	DB00490	Buspirone	ENSG00000149295	DRD2	53	0.3271
MDD	eQTL-GWAS	DrugBank/DGIdb	DB00490	Buspirone	ENSG00000204371	EHMT2	47	0.29007
MDD	eQTL-GWAS	DrugBank/DGIdb	DB00540	Nortriptyline	ENSG00000149295	DRD2	53	0.3271
MDD	eQTL-GWAS	DrugBank/DGIdb	DB00543	Amoxapine	ENSG00000149295	DRD2	53	0.3271
MDD	eQTL-GWAS	DrugBank/DGIdb	DB00543	Amoxapine	ENSG00000197386	HTT	92	0.567796
MDD	eQTL-GWAS	DrugBank/DGIdb	DB00623	Fluphenazine	ENSG00000149295	DRD2	53	0.3271
MDD	eQTL-GWAS	DrugBank/DGIdb	DB00623	Fluphenazine	ENSG00000204371	EHMT2	47	0.29007
MDD	eQTL-GWAS	DrugBank/DGIdb	DB00715	Paroxetine	ENSG00000149295	DRD2	53	0.3271
MDD	eQTL-GWAS	DrugBank/DGIdb	DB00715	Paroxetine	ENSG00000204371	EHMT2	47	0.29007
MDD	eQTL-GWAS	DrugBank/DGIdb	DB00726	Trimipramine	ENSG00000149295	DRD2	53	0.3271
MDD	eQTL-GWAS	DrugBank/DGIdb	DB00780	Phenelzine	ENSG00000204371	EHMT2	47	0.29007
MDD	eQTL-GWAS	DrugBank/DGIdb	DB00850	Perphenazine	ENSG00000149295	DRD2	53	0.3271
MDD	eQTL-GWAS	DrugBank/DGIdb	DB00875	Flupentixol	ENSG00000149295	DRD2	53	0.3271
MDD	eQTL-GWAS	DrugBank/DGIdb	DB00934	Maprotiline	ENSG00000149295	DRD2	53	0.3271
MDD	eQTL-GWAS	DrugBank/DGIdb	DB01104	Sertraline	ENSG00000159640	ACE	140	0.864038
MDD	eQTL-GWAS	DrugBank/DGIdb	DB01151	Desipramine	ENSG00000149295	DRD2	53	0.3271
MDD	eQTL-GWAS	DrugBank/DGIdb	DB01156	Bupropion	ENSG00000149295	DRD2	53	0.3271
MDD	eQTL-GWAS	DrugBank/DGIdb	DB01156	Bupropion	ENSG00000159640	ACE	140	0.864038
MDD	eQTL-GWAS	DrugBank/DGIdb	DB01156	Bupropion	ENSG00000170209	ANKK1	44	0.271555
MDD	eQTL-GWAS	DrugBank/DGIdb	DB01175	Escitalopram	ENSG00000149295	DRD2	53	0.3271
MDD	eQTL-GWAS	DrugBank/DGIdb	DB01224	Quetiapine	ENSG00000149295	DRD2	53	0.3271
MDD	eQTL-GWAS	DrugBank/DGIdb	DB01238	Aripiprazole	ENSG00000149295	DRD2	53	0.3271
MDD	eQTL-GWAS	DrugBank/DGIdb	DB01238	Aripiprazole	ENSG00000170209	ANKK1	44	0.271555
MDD	eQTL-GWAS	DrugBank/DGIdb	DB01364	Ephedrine	ENSG00000149295	DRD2	53	0.3271
MDD	eQTL-GWAS	DrugBank/DGIdb	DB06148	Mianserin	ENSG00000149295	DRD2	53	0.3271
MDD	eQTL-GWAS	DrugBank/DGIdb	DB06288	Amisulpride	ENSG00000149295	DRD2	53	0.3271
MDD	eQTL-GWAS	DrugBank/DGIdb	DB06684	Vilazodone	ENSG00000149295	DRD2	53	0.3271
MDD	eQTL-GWAS	DrugBank/DGIdb	DB06700	Desvenlafaxine	ENSG00000197386	HTT	92	0.567796
MDD	eQTL-GWAS	DrugBank/DGIdb	DB09128	Brexpiprazole	ENSG00000149295	DRD2	53	0.3271
MDD	eQTL-GWAS	DrugBank/STITCH	DB00182	Amphetamine	ENSG00000149295	DRD2	53	0.3271
MDD	eQTL-GWAS	DrugBank/STITCH	DB00246	Ziprasidone	ENSG00000149295	DRD2	53	0.3271
MDD	eQTL-GWAS	DrugBank/STITCH	DB00458	Imipramine	ENSG00000149295	DRD2	53	0.3271
MDD	eQTL-GWAS	DrugBank/STITCH	DB00490	Buspirone	ENSG00000149295	DRD2	53	0.3271
MDD	eQTL-GWAS	DrugBank/STITCH	DB00540	Nortriptyline	ENSG00000149295	DRD2	53	0.3271
MDD	eQTL-GWAS	DrugBank/STITCH	DB00543	Amoxapine	ENSG00000149295	DRD2	53	0.3271
MDD	eQTL-GWAS	DrugBank/STITCH	DB00623	Fluphenazine	ENSG00000149295	DRD2	53	0.3271
MDD	eQTL-GWAS	DrugBank/STITCH	DB00850	Perphenazine	ENSG00000149295	DRD2	53	0.3271
MDD	eQTL-GWAS	DrugBank/STITCH	DB00875	Flupentixol	ENSG00000149295	DRD2	53	0.3271
MDD	eQTL-GWAS	DrugBank/STITCH	DB01142	Doxepin	ENSG00000149295	DRD2	53	0.3271
MDD	eQTL-GWAS	DrugBank/STITCH	DB01149	Nefazodone	ENSG00000149295	DRD2	53	0.3271
MDD	eQTL-GWAS	DrugBank/STITCH	DB01224	Quetiapine	ENSG00000149295	DRD2	53	0.3271
MDD	eQTL-GWAS	DrugBank/STITCH	DB01238	Aripiprazole	ENSG00000149295	DRD2	53	0.3271
MDD	eQTL-GWAS	DrugBank/STITCH	DB01242	Clomipramine	ENSG00000149295	DRD2	53	0.3271
MDD	eQTL-GWAS	DrugBank/STITCH	DB06148	Mianserin	ENSG00000149295	DRD2	53	0.3271
MDD	eQTL-GWAS	DrugBank/STITCH	DB06288	Amisulpride	ENSG00000149295	DRD2	53	0.3271
MDD	eQTL-GWAS	Ruiz/DGIdb	DB00215	citalopram	ENSG00000204371	EHMT2	47	0.29007
MDD	eQTL-GWAS	Ruiz/DGIdb	DB00334	olanzapine	ENSG00000149295	DRD2	53	0.3271
MDD	eQTL-GWAS	Ruiz/DGIdb	DB00334	olanzapine	ENSG00000170209	ANKK1	44	0.271555
MDD	eQTL-GWAS	Ruiz/DGIdb	DB00458	imipramine	ENSG00000149295	DRD2	53	0.3271
MDD	eQTL-GWAS	Ruiz/DGIdb	DB00458	imipramine	ENSG00000204371	EHMT2	47	0.29007
MDD	eQTL-GWAS	Ruiz/DGIdb	DB00472	fluoxetine	ENSG00000159640	ACE	140	0.864038
MDD	eQTL-GWAS	Ruiz/DGIdb	DB00540	nortriptyline	ENSG00000149295	DRD2	53	0.3271
MDD	eQTL-GWAS	Ruiz/DGIdb	DB00543	amoxapine	ENSG00000149295	DRD2	53	0.3271
MDD	eQTL-GWAS	Ruiz/DGIdb	DB00543	amoxapine	ENSG00000197386	HTT	92	0.567796
MDD	eQTL-GWAS	Ruiz/DGIdb	DB00715	paroxetine	ENSG00000149295	DRD2	53	0.3271
MDD	eQTL-GWAS	Ruiz/DGIdb	DB00715	paroxetine	ENSG00000204371	EHMT2	47	0.29007
MDD	eQTL-GWAS	Ruiz/DGIdb	DB00726	trimipramine	ENSG00000149295	DRD2	53	0.3271
MDD	eQTL-GWAS	Ruiz/DGIdb	DB00780	phenelzine	ENSG00000204371	EHMT2	47	0.29007
MDD	eQTL-GWAS	Ruiz/DGIdb	DB00850	perphenazine	ENSG00000149295	DRD2	53	0.3271
MDD	eQTL-GWAS	Ruiz/DGIdb	DB00934	maprotiline	ENSG00000149295	DRD2	53	0.3271
MDD	eQTL-GWAS	Ruiz/DGIdb	DB01104	sertraline	ENSG00000159640	ACE	140	0.864038
MDD	eQTL-GWAS	Ruiz/DGIdb	DB01151	desipramine	ENSG00000149295	DRD2	53	0.3271
MDD	eQTL-GWAS	Ruiz/DGIdb	DB01156	bupropion	ENSG00000149295	DRD2	53	0.3271
MDD	eQTL-GWAS	Ruiz/DGIdb	DB01156	bupropion	ENSG00000159640	ACE	140	0.864038
MDD	eQTL-GWAS	Ruiz/DGIdb	DB01156	bupropion	ENSG00000170209	ANKK1	44	0.271555
MDD	eQTL-GWAS	Ruiz/DGIdb	DB01175	escitalopram	ENSG00000149295	DRD2	53	0.3271
MDD	eQTL-GWAS	Ruiz/DGIdb	DB06148	mianserin	ENSG00000149295	DRD2	53	0.3271
MDD	eQTL-GWAS	Ruiz/DGIdb	DB06684	vilazodone	ENSG00000149295	DRD2	53	0.3271
MDD	eQTL-GWAS	Ruiz/DGIdb	DB06700	desvenlafaxine	ENSG00000197386	HTT	92	0.567796
MDD	eQTL-GWAS	Ruiz/DGIdb	DB09128	brexpiprazole	ENSG00000149295	DRD2	53	0.3271
MDD	eQTL-GWAS	Ruiz/STITCH	DB00334	olanzapine	ENSG00000149295	DRD2	53	0.3271
MDD	eQTL-GWAS	Ruiz/STITCH	DB00458	imipramine	ENSG00000149295	DRD2	53	0.3271
MDD	eQTL-GWAS	Ruiz/STITCH	DB00540	nortriptyline	ENSG00000149295	DRD2	53	0.3271
MDD	eQTL-GWAS	Ruiz/STITCH	DB00543	amoxapine	ENSG00000149295	DRD2	53	0.3271
MDD	eQTL-GWAS	Ruiz/STITCH	DB00850	perphenazine	ENSG00000149295	DRD2	53	0.3271
MDD	eQTL-GWAS	Ruiz/STITCH	DB01142	doxepin	ENSG00000149295	DRD2	53	0.3271
MDD	eQTL-GWAS	Ruiz/STITCH	DB01149	Nefazodone	ENSG00000149295	DRD2	53	0.3271
MDD	eQTL-GWAS	Ruiz/STITCH	DB06148	mianserin	ENSG00000149295	DRD2	53	0.3271
MDD	Exome	ChEMBL/ChEMBL	CHEMBL278819	MINAPRINE	ENSG00000168539	CHRM1	83	0.441349
MDD	Exome	ChEMBL/ChEMBL	CHEMBL37744	ZIMELDINE	ENSG00000164270	HTR4	34	0.180793
MDD	Exome	DrugBank/DGIdb	DB00182	Amphetamine	ENSG00000157005	SST	157	0.83484
MDD	Exome	DrugBank/DGIdb	DB00215	Citalopram	ENSG00000118260	CREB1	120	0.638094
MDD	Exome	DrugBank/DGIdb	DB00246	Ziprasidone	ENSG00000168539	CHRM1	83	0.441349
MDD	Exome	DrugBank/DGIdb	DB00246	Ziprasidone	ENSG00000169083	AR	131	0.696586
MDD	Exome	DrugBank/DGIdb	DB00321	Amitriptyline	ENSG00000168539	CHRM1	83	0.441349
MDD	Exome	DrugBank/DGIdb	DB00458	Imipramine	ENSG00000168539	CHRM1	83	0.441349
MDD	Exome	DrugBank/DGIdb	DB00472	Fluoxetine	ENSG00000164270	HTR4	34	0.180793
MDD	Exome	DrugBank/DGIdb	DB00472	Fluoxetine	ENSG00000169083	AR	131	0.696586
MDD	Exome	DrugBank/DGIdb	DB00475	Chlordiazepoxide	ENSG00000169083	AR	131	0.696586
MDD	Exome	DrugBank/DGIdb	DB00540	Nortriptyline	ENSG00000168539	CHRM1	83	0.441349
MDD	Exome	DrugBank/DGIdb	DB00543	Amoxapine	ENSG00000168539	CHRM1	83	0.441349
MDD	Exome	DrugBank/DGIdb	DB00623	Fluphenazine	ENSG00000169083	AR	131	0.696586
MDD	Exome	DrugBank/DGIdb	DB00715	Paroxetine	ENSG00000168539	CHRM1	83	0.441349
MDD	Exome	DrugBank/DGIdb	DB00715	Paroxetine	ENSG00000169083	AR	131	0.696586
MDD	Exome	DrugBank/DGIdb	DB00726	Trimipramine	ENSG00000168539	CHRM1	83	0.441349
MDD	Exome	DrugBank/DGIdb	DB00875	Flupentixol	ENSG00000168539	CHRM1	83	0.441349
MDD	Exome	DrugBank/DGIdb	DB00934	Maprotiline	ENSG00000168539	CHRM1	83	0.441349
MDD	Exome	DrugBank/DGIdb	DB01037	Selegiline	ENSG00000175003	SLC22A1	171	0.909284
MDD	Exome	DrugBank/DGIdb	DB01142	Doxepin	ENSG00000168539	CHRM1	83	0.441349
MDD	Exome	DrugBank/DGIdb	DB01151	Desipramine	ENSG00000166311	SMPD1	22	0.116984
MDD	Exome	DrugBank/DGIdb	DB01151	Desipramine	ENSG00000168539	CHRM1	83	0.441349
MDD	Exome	DrugBank/DGIdb	DB01171	Moclobemide	ENSG00000169083	AR	131	0.696586
MDD	Exome	DrugBank/DGIdb	DB01175	Escitalopram	ENSG00000168539	CHRM1	83	0.441349
MDD	Exome	DrugBank/DGIdb	DB01224	Quetiapine	ENSG00000168539	CHRM1	83	0.441349
MDD	Exome	DrugBank/DGIdb	DB01238	Aripiprazole	ENSG00000168539	CHRM1	83	0.441349
MDD	Exome	DrugBank/DGIdb	DB06148	Mianserin	ENSG00000164270	HTR4	34	0.180793
MDD	Exome	DrugBank/DGIdb	DB06684	Vilazodone	ENSG00000164270	HTR4	34	0.180793
MDD	Exome	DrugBank/DGIdb	DB08811	Tofisopam	ENSG00000169083	AR	131	0.696586
MDD	Exome	DrugBank/DGIdb	DB09167	Dosulepin	ENSG00000168539	CHRM1	83	0.441349
MDD	Exome	DrugBank/STITCH	DB00150	Tryptophan	ENSG00000168539	CHRM1	83	0.441349
MDD	Exome	DrugBank/STITCH	DB00215	Citalopram	ENSG00000136244	IL6	37	0.196746
MDD	Exome	DrugBank/STITCH	DB00215	Citalopram	ENSG00000157005	SST	157	0.83484
MDD	Exome	DrugBank/STITCH	DB00215	Citalopram	ENSG00000168539	CHRM1	83	0.441349
MDD	Exome	DrugBank/STITCH	DB00246	Ziprasidone	ENSG00000168539	CHRM1	83	0.441349
MDD	Exome	DrugBank/STITCH	DB00285	Venlafaxine	ENSG00000136244	IL6	37	0.196746
MDD	Exome	DrugBank/STITCH	DB00321	Amitriptyline	ENSG00000168539	CHRM1	83	0.441349
MDD	Exome	DrugBank/STITCH	DB00458	Imipramine	ENSG00000118260	CREB1	120	0.638094
MDD	Exome	DrugBank/STITCH	DB00458	Imipramine	ENSG00000168539	CHRM1	83	0.441349
MDD	Exome	DrugBank/STITCH	DB00472	Fluoxetine	ENSG00000118260	CREB1	120	0.638094
MDD	Exome	DrugBank/STITCH	DB00472	Fluoxetine	ENSG00000168539	CHRM1	83	0.441349
MDD	Exome	DrugBank/STITCH	DB00472	Fluoxetine	ENSG00000181449	SOX2	103	0.547698
MDD	Exome	DrugBank/STITCH	DB00540	Nortriptyline	ENSG00000168539	CHRM1	83	0.441349
MDD	Exome	DrugBank/STITCH	DB00543	Amoxapine	ENSG00000168539	CHRM1	83	0.441349
MDD	Exome	DrugBank/STITCH	DB00715	Paroxetine	ENSG00000168539	CHRM1	83	0.441349
MDD	Exome	DrugBank/STITCH	DB00875	Flupentixol	ENSG00000168539	CHRM1	83	0.441349
MDD	Exome	DrugBank/STITCH	DB00934	Maprotiline	ENSG00000168539	CHRM1	83	0.441349
MDD	Exome	DrugBank/STITCH	DB01104	Sertraline	ENSG00000168539	CHRM1	83	0.441349
MDD	Exome	DrugBank/STITCH	DB01142	Doxepin	ENSG00000168539	CHRM1	83	0.441349
MDD	Exome	DrugBank/STITCH	DB01151	Desipramine	ENSG00000166311	SMPD1	22	0.116984
MDD	Exome	DrugBank/STITCH	DB01151	Desipramine	ENSG00000168539	CHRM1	83	0.441349
MDD	Exome	DrugBank/STITCH	DB01175	Escitalopram	ENSG00000136244	IL6	37	0.196746
MDD	Exome	DrugBank/STITCH	DB01175	Escitalopram	ENSG00000157005	SST	157	0.83484
MDD	Exome	DrugBank/STITCH	DB01175	Escitalopram	ENSG00000168539	CHRM1	83	0.441349
MDD	Exome	DrugBank/STITCH	DB01224	Quetiapine	ENSG00000168539	CHRM1	83	0.441349
MDD	Exome	DrugBank/STITCH	DB01238	Aripiprazole	ENSG00000168539	CHRM1	83	0.441349
MDD	Exome	Ruiz/DGIdb	DB00215	citalopram	ENSG00000118260	CREB1	120	0.638094
MDD	Exome	Ruiz/DGIdb	DB00321	amitriptyline	ENSG00000168539	CHRM1	83	0.441349
MDD	Exome	Ruiz/DGIdb	DB00334	olanzapine	ENSG00000168539	CHRM1	83	0.441349
MDD	Exome	Ruiz/DGIdb	DB00458	imipramine	ENSG00000168539	CHRM1	83	0.441349
MDD	Exome	Ruiz/DGIdb	DB00472	fluoxetine	ENSG00000164270	HTR4	34	0.180793
MDD	Exome	Ruiz/DGIdb	DB00472	fluoxetine	ENSG00000169083	AR	131	0.696586
MDD	Exome	Ruiz/DGIdb	DB00475	Chlordiazepoxide	ENSG00000169083	AR	131	0.696586
MDD	Exome	Ruiz/DGIdb	DB00540	nortriptyline	ENSG00000168539	CHRM1	83	0.441349
MDD	Exome	Ruiz/DGIdb	DB00543	amoxapine	ENSG00000168539	CHRM1	83	0.441349
MDD	Exome	Ruiz/DGIdb	DB00715	paroxetine	ENSG00000168539	CHRM1	83	0.441349
MDD	Exome	Ruiz/DGIdb	DB00715	paroxetine	ENSG00000169083	AR	131	0.696586
MDD	Exome	Ruiz/DGIdb	DB00726	trimipramine	ENSG00000168539	CHRM1	83	0.441349
MDD	Exome	Ruiz/DGIdb	DB00934	maprotiline	ENSG00000168539	CHRM1	83	0.441349
MDD	Exome	Ruiz/DGIdb	DB01037	selegiline	ENSG00000175003	SLC22A1	171	0.909284
MDD	Exome	Ruiz/DGIdb	DB01142	doxepin	ENSG00000168539	CHRM1	83	0.441349
MDD	Exome	Ruiz/DGIdb	DB01151	desipramine	ENSG00000166311	SMPD1	22	0.116984
MDD	Exome	Ruiz/DGIdb	DB01151	desipramine	ENSG00000168539	CHRM1	83	0.441349
MDD	Exome	Ruiz/DGIdb	DB01171	moclobemide	ENSG00000169083	AR	131	0.696586
MDD	Exome	Ruiz/DGIdb	DB01175	escitalopram	ENSG00000168539	CHRM1	83	0.441349
MDD	Exome	Ruiz/DGIdb	DB06148	mianserin	ENSG00000164270	HTR4	34	0.180793
MDD	Exome	Ruiz/DGIdb	DB06684	vilazodone	ENSG00000164270	HTR4	34	0.180793
MDD	Exome	Ruiz/DGIdb	DB09167	dosulepin	ENSG00000168539	CHRM1	83	0.441349
MDD	Exome	Ruiz/STITCH	DB00215	citalopram	ENSG00000136244	IL6	37	0.196746
MDD	Exome	Ruiz/STITCH	DB00215	citalopram	ENSG00000157005	SST	157	0.83484
MDD	Exome	Ruiz/STITCH	DB00215	citalopram	ENSG00000168539	CHRM1	83	0.441349
MDD	Exome	Ruiz/STITCH	DB00285	venlafaxine	ENSG00000136244	IL6	37	0.196746
MDD	Exome	Ruiz/STITCH	DB00321	amitriptyline	ENSG00000168539	CHRM1	83	0.441349
MDD	Exome	Ruiz/STITCH	DB00334	olanzapine	ENSG00000168539	CHRM1	83	0.441349
MDD	Exome	Ruiz/STITCH	DB00458	imipramine	ENSG00000118260	CREB1	120	0.638094
MDD	Exome	Ruiz/STITCH	DB00458	imipramine	ENSG00000168539	CHRM1	83	0.441349
MDD	Exome	Ruiz/STITCH	DB00472	fluoxetine	ENSG00000118260	CREB1	120	0.638094
MDD	Exome	Ruiz/STITCH	DB00472	fluoxetine	ENSG00000168539	CHRM1	83	0.441349
MDD	Exome	Ruiz/STITCH	DB00472	fluoxetine	ENSG00000181449	SOX2	103	0.547698
MDD	Exome	Ruiz/STITCH	DB00540	nortriptyline	ENSG00000168539	CHRM1	83	0.441349
MDD	Exome	Ruiz/STITCH	DB00543	amoxapine	ENSG00000168539	CHRM1	83	0.441349
MDD	Exome	Ruiz/STITCH	DB00715	paroxetine	ENSG00000168539	CHRM1	83	0.441349
MDD	Exome	Ruiz/STITCH	DB00934	maprotiline	ENSG00000168539	CHRM1	83	0.441349
MDD	Exome	Ruiz/STITCH	DB01104	sertraline	ENSG00000168539	CHRM1	83	0.441349
MDD	Exome	Ruiz/STITCH	DB01142	doxepin	ENSG00000168539	CHRM1	83	0.441349
MDD	Exome	Ruiz/STITCH	DB01151	desipramine	ENSG00000166311	SMPD1	22	0.116984
MDD	Exome	Ruiz/STITCH	DB01151	desipramine	ENSG00000168539	CHRM1	83	0.441349
MDD	Exome	Ruiz/STITCH	DB01175	escitalopram	ENSG00000136244	IL6	37	0.196746
MDD	Exome	Ruiz/STITCH	DB01175	escitalopram	ENSG00000157005	SST	157	0.83484
MDD	Exome	Ruiz/STITCH	DB01175	escitalopram	ENSG00000168539	CHRM1	83	0.441349
MDD	GWAS	ChEMBL/ChEMBL	CHEMBL1112	ARIPIPRAZOLE	ENSG00000149295	DRD2	29	0.15196
MDD	GWAS	ChEMBL/ChEMBL	CHEMBL1113	AMOXAPINE	ENSG00000149295	DRD2	29	0.15196
MDD	GWAS	ChEMBL/ChEMBL	CHEMBL2105760	BREXPIPRAZOLE	ENSG00000149295	DRD2	29	0.15196
MDD	GWAS	ChEMBL/ChEMBL	CHEMBL2219425	ARIPIPRAZOLE LAUROXIL	ENSG00000149295	DRD2	29	0.15196
MDD	GWAS	ChEMBL/ChEMBL	CHEMBL644	TRIMIPRAMINE	ENSG00000149295	DRD2	29	0.15196
MDD	GWAS	ChEMBL/ChEMBL	CHEMBL715	OLANZAPINE	ENSG00000149295	DRD2	29	0.15196
MDD	GWAS	ChEMBL/ChEMBL	CHEMBL716	QUETIAPINE	ENSG00000149295	DRD2	29	0.15196
MDD	GWAS	DrugBank/DGIdb	DB00182	Amphetamine	ENSG00000149295	DRD2	29	0.15196
MDD	GWAS	DrugBank/DGIdb	DB00246	Ziprasidone	ENSG00000149295	DRD2	29	0.15196
MDD	GWAS	DrugBank/DGIdb	DB00458	Imipramine	ENSG00000149295	DRD2	29	0.15196
MDD	GWAS	DrugBank/DGIdb	DB00476	Duloxetine	ENSG00000149294	NCAM1	155	0.812199
MDD	GWAS	DrugBank/DGIdb	DB00490	Buspirone	ENSG00000149295	DRD2	29	0.15196
MDD	GWAS	DrugBank/DGIdb	DB00540	Nortriptyline	ENSG00000149295	DRD2	29	0.15196
MDD	GWAS	DrugBank/DGIdb	DB00543	Amoxapine	ENSG00000149295	DRD2	29	0.15196
MDD	GWAS	DrugBank/DGIdb	DB00543	Amoxapine	ENSG00000197386	HTT	148	0.775519
MDD	GWAS	DrugBank/DGIdb	DB00623	Fluphenazine	ENSG00000149295	DRD2	29	0.15196
MDD	GWAS	DrugBank/DGIdb	DB00715	Paroxetine	ENSG00000149295	DRD2	29	0.15196
MDD	GWAS	DrugBank/DGIdb	DB00726	Trimipramine	ENSG00000149295	DRD2	29	0.15196
MDD	GWAS	DrugBank/DGIdb	DB00850	Perphenazine	ENSG00000149295	DRD2	29	0.15196
MDD	GWAS	DrugBank/DGIdb	DB00875	Flupentixol	ENSG00000149295	DRD2	29	0.15196
MDD	GWAS	DrugBank/DGIdb	DB00934	Maprotiline	ENSG00000149295	DRD2	29	0.15196
MDD	GWAS	DrugBank/DGIdb	DB01151	Desipramine	ENSG00000149295	DRD2	29	0.15196
MDD	GWAS	DrugBank/DGIdb	DB01156	Bupropion	ENSG00000149295	DRD2	29	0.15196
MDD	GWAS	DrugBank/DGIdb	DB01156	Bupropion	ENSG00000170209	ANKK1	61	0.319639
MDD	GWAS	DrugBank/DGIdb	DB01175	Escitalopram	ENSG00000149295	DRD2	29	0.15196
MDD	GWAS	DrugBank/DGIdb	DB01224	Quetiapine	ENSG00000149295	DRD2	29	0.15196
MDD	GWAS	DrugBank/DGIdb	DB01238	Aripiprazole	ENSG00000149295	DRD2	29	0.15196
MDD	GWAS	DrugBank/DGIdb	DB01238	Aripiprazole	ENSG00000170209	ANKK1	61	0.319639
MDD	GWAS	DrugBank/DGIdb	DB01364	Ephedrine	ENSG00000149295	DRD2	29	0.15196
MDD	GWAS	DrugBank/DGIdb	DB06148	Mianserin	ENSG00000149295	DRD2	29	0.15196
MDD	GWAS	DrugBank/DGIdb	DB06288	Amisulpride	ENSG00000149295	DRD2	29	0.15196
MDD	GWAS	DrugBank/DGIdb	DB06684	Vilazodone	ENSG00000149295	DRD2	29	0.15196
MDD	GWAS	DrugBank/DGIdb	DB06700	Desvenlafaxine	ENSG00000197386	HTT	148	0.775519
MDD	GWAS	DrugBank/DGIdb	DB09128	Brexpiprazole	ENSG00000149295	DRD2	29	0.15196
MDD	GWAS	DrugBank/STITCH	DB00182	Amphetamine	ENSG00000149295	DRD2	29	0.15196
MDD	GWAS	DrugBank/STITCH	DB00182	Amphetamine	ENSG00000168959	GRM5	30	0.1572
MDD	GWAS	DrugBank/STITCH	DB00246	Ziprasidone	ENSG00000149295	DRD2	29	0.15196
MDD	GWAS	DrugBank/STITCH	DB00458	Imipramine	ENSG00000149295	DRD2	29	0.15196
MDD	GWAS	DrugBank/STITCH	DB00490	Buspirone	ENSG00000149295	DRD2	29	0.15196
MDD	GWAS	DrugBank/STITCH	DB00540	Nortriptyline	ENSG00000149295	DRD2	29	0.15196
MDD	GWAS	DrugBank/STITCH	DB00543	Amoxapine	ENSG00000149295	DRD2	29	0.15196
MDD	GWAS	DrugBank/STITCH	DB00623	Fluphenazine	ENSG00000149295	DRD2	29	0.15196
MDD	GWAS	DrugBank/STITCH	DB00850	Perphenazine	ENSG00000149295	DRD2	29	0.15196
MDD	GWAS	DrugBank/STITCH	DB00875	Flupentixol	ENSG00000149295	DRD2	29	0.15196
MDD	GWAS	DrugBank/STITCH	DB01142	Doxepin	ENSG00000149295	DRD2	29	0.15196
MDD	GWAS	DrugBank/STITCH	DB01149	Nefazodone	ENSG00000149295	DRD2	29	0.15196
MDD	GWAS	DrugBank/STITCH	DB01224	Quetiapine	ENSG00000149295	DRD2	29	0.15196
MDD	GWAS	DrugBank/STITCH	DB01238	Aripiprazole	ENSG00000149295	DRD2	29	0.15196
MDD	GWAS	DrugBank/STITCH	DB01242	Clomipramine	ENSG00000149295	DRD2	29	0.15196
MDD	GWAS	DrugBank/STITCH	DB06148	Mianserin	ENSG00000149295	DRD2	29	0.15196
MDD	GWAS	DrugBank/STITCH	DB06288	Amisulpride	ENSG00000149295	DRD2	29	0.15196
MDD	GWAS	Ruiz/DGIdb	DB00334	olanzapine	ENSG00000149295	DRD2	29	0.15196
MDD	GWAS	Ruiz/DGIdb	DB00334	olanzapine	ENSG00000170209	ANKK1	61	0.319639
MDD	GWAS	Ruiz/DGIdb	DB00458	imipramine	ENSG00000149295	DRD2	29	0.15196
MDD	GWAS	Ruiz/DGIdb	DB00476	duloxetine	ENSG00000149294	NCAM1	155	0.812199
MDD	GWAS	Ruiz/DGIdb	DB00540	nortriptyline	ENSG00000149295	DRD2	29	0.15196
MDD	GWAS	Ruiz/DGIdb	DB00543	amoxapine	ENSG00000149295	DRD2	29	0.15196
MDD	GWAS	Ruiz/DGIdb	DB00543	amoxapine	ENSG00000197386	HTT	148	0.775519
MDD	GWAS	Ruiz/DGIdb	DB00715	paroxetine	ENSG00000149295	DRD2	29	0.15196
MDD	GWAS	Ruiz/DGIdb	DB00726	trimipramine	ENSG00000149295	DRD2	29	0.15196
MDD	GWAS	Ruiz/DGIdb	DB00850	perphenazine	ENSG00000149295	DRD2	29	0.15196
MDD	GWAS	Ruiz/DGIdb	DB00934	maprotiline	ENSG00000149295	DRD2	29	0.15196
MDD	GWAS	Ruiz/DGIdb	DB01151	desipramine	ENSG00000149295	DRD2	29	0.15196
MDD	GWAS	Ruiz/DGIdb	DB01156	bupropion	ENSG00000149295	DRD2	29	0.15196
MDD	GWAS	Ruiz/DGIdb	DB01156	bupropion	ENSG00000170209	ANKK1	61	0.319639
MDD	GWAS	Ruiz/DGIdb	DB01175	escitalopram	ENSG00000149295	DRD2	29	0.15196
MDD	GWAS	Ruiz/DGIdb	DB06148	mianserin	ENSG00000149295	DRD2	29	0.15196
MDD	GWAS	Ruiz/DGIdb	DB06684	vilazodone	ENSG00000149295	DRD2	29	0.15196
MDD	GWAS	Ruiz/DGIdb	DB06700	desvenlafaxine	ENSG00000197386	HTT	148	0.775519
MDD	GWAS	Ruiz/DGIdb	DB09128	brexpiprazole	ENSG00000149295	DRD2	29	0.15196
MDD	GWAS	Ruiz/STITCH	DB00334	olanzapine	ENSG00000149295	DRD2	29	0.15196
MDD	GWAS	Ruiz/STITCH	DB00458	imipramine	ENSG00000149295	DRD2	29	0.15196
MDD	GWAS	Ruiz/STITCH	DB00540	nortriptyline	ENSG00000149295	DRD2	29	0.15196
MDD	GWAS	Ruiz/STITCH	DB00543	amoxapine	ENSG00000149295	DRD2	29	0.15196
MDD	GWAS	Ruiz/STITCH	DB00850	perphenazine	ENSG00000149295	DRD2	29	0.15196
MDD	GWAS	Ruiz/STITCH	DB01142	doxepin	ENSG00000149295	DRD2	29	0.15196
MDD	GWAS	Ruiz/STITCH	DB01149	Nefazodone	ENSG00000149295	DRD2	29	0.15196
MDD	GWAS	Ruiz/STITCH	DB06148	mianserin	ENSG00000149295	DRD2	29	0.15196
MDD	pQTL-GWAS	DrugBank/DGIdb	DB00780	Phenelzine	ENSG00000167701	GPT	56	2.93194
MDD	pQTL-GWAS	DrugBank/DGIdb	DB06148	Mianserin	ENSG00000044574	HSPA5	16	0.837696
MDD	pQTL-GWAS	DrugBank/STITCH	DB00780	Phenelzine	ENSG00000167701	GPT	56	2.93194
MDD	pQTL-GWAS	DrugBank/STITCH	DB01356	Lithium cation	ENSG00000044574	HSPA5	16	0.837696
MDD	pQTL-GWAS	DrugBank/STITCH	DB01356	Lithium cation	ENSG00000108342	CSF3	11	0.575916
MDD	pQTL-GWAS	Ruiz/DGIdb	DB00404	Alprazolam	ENSG00000204256	BRD2	30	1.57068
MDD	pQTL-GWAS	Ruiz/DGIdb	DB00780	phenelzine	ENSG00000167701	GPT	56	2.93194
MDD	pQTL-GWAS	Ruiz/DGIdb	DB06148	mianserin	ENSG00000044574	HSPA5	16	0.837696
MDD	pQTL-GWAS	Ruiz/STITCH	DB00780	phenelzine	ENSG00000167701	GPT	56	2.93194
Multiple sclerosis	eQTL-GWAS	DrugBank/DGIdb	DB00111	Daclizumab	ENSG00000134460	IL2RA	86	0.530799
Multiple sclerosis	eQTL-GWAS	DrugBank/DGIdb	DB00181	Baclofen	ENSG00000204681	GABBR1	49	0.302432
Multiple sclerosis	eQTL-GWAS	DrugBank/DGIdb	DB00242	Cladribine	ENSG00000134460	IL2RA	86	0.530799
Multiple sclerosis	eQTL-GWAS	DrugBank/DGIdb	DB00443	Betamethasone	ENSG00000171522	PTGER4	94	0.580175
Multiple sclerosis	eQTL-GWAS	DrugBank/DGIdb	DB00531	Cyclophosphamide	ENSG00000067182	TNFRSF1A	146	0.901123
Multiple sclerosis	eQTL-GWAS	DrugBank/DGIdb	DB00531	Cyclophosphamide	ENSG00000204371	EHMT2	11	0.0678929
Multiple sclerosis	eQTL-GWAS	DrugBank/DGIdb	DB00563	Methotrexate	ENSG00000204371	EHMT2	11	0.0678929
Multiple sclerosis	eQTL-GWAS	DrugBank/DGIdb	DB00563	Methotrexate	ENSG00000204525	HLA-C	48	0.29626
Multiple sclerosis	eQTL-GWAS	DrugBank/DGIdb	DB00563	Methotrexate	ENSG00000204592	HLA-E	60	0.370325
Multiple sclerosis	eQTL-GWAS	DrugBank/DGIdb	DB00563	Methotrexate	ENSG00000204632	HLA-G	47	0.290088
Multiple sclerosis	eQTL-GWAS	DrugBank/DGIdb	DB00993	Azathioprine	ENSG00000196126	HLA-DRB1	4	0.0246883
Multiple sclerosis	eQTL-GWAS	DrugBank/DGIdb	DB00993	Azathioprine	ENSG00000196735	HLA-DQA1	4	0.0246883
Multiple sclerosis	eQTL-GWAS	DrugBank/DGIdb	DB01204	Mitoxantrone	ENSG00000100030	MAPK1	142	0.876435
Multiple sclerosis	eQTL-GWAS	DrugBank/DGIdb	DB01204	Mitoxantrone	ENSG00000204371	EHMT2	11	0.0678929
Multiple sclerosis	eQTL-GWAS	DrugBank/STITCH	DB00181	Baclofen	ENSG00000204681	GABBR1	49	0.302432
Multiple sclerosis	eQTL-GWAS	DrugBank/STITCH	DB00443	Betamethasone	ENSG00000100030	MAPK1	142	0.876435
Multiple sclerosis	eQTL-GWAS	DrugBank/STITCH	DB08868	Fingolimod	ENSG00000101017	CD40	111	0.685101
Multiple sclerosis	eQTL-GWAS	Ruiz/DGIdb	DB00181	baclofen	ENSG00000204681	GABBR1	49	0.302432
Multiple sclerosis	eQTL-GWAS	Ruiz/DGIdb	DB00242	cladribine	ENSG00000134460	IL2RA	86	0.530799
Multiple sclerosis	eQTL-GWAS	Ruiz/DGIdb	DB00443	betamethasone	ENSG00000171522	PTGER4	94	0.580175
Multiple sclerosis	eQTL-GWAS	Ruiz/DGIdb	DB00531	cyclophosphamide	ENSG00000067182	TNFRSF1A	146	0.901123
Multiple sclerosis	eQTL-GWAS	Ruiz/DGIdb	DB00531	cyclophosphamide	ENSG00000204371	EHMT2	11	0.0678929
Multiple sclerosis	eQTL-GWAS	Ruiz/DGIdb	DB00959	methylprednisolone	ENSG00000134460	IL2RA	86	0.530799
Multiple sclerosis	eQTL-GWAS	Ruiz/DGIdb	DB00993	azathioprine	ENSG00000196126	HLA-DRB1	4	0.0246883
Multiple sclerosis	eQTL-GWAS	Ruiz/DGIdb	DB00993	azathioprine	ENSG00000196735	HLA-DQA1	4	0.0246883
Multiple sclerosis	eQTL-GWAS	Ruiz/DGIdb	DB01204	mitoxantrone	ENSG00000100030	MAPK1	142	0.876435
Multiple sclerosis	eQTL-GWAS	Ruiz/DGIdb	DB01204	mitoxantrone	ENSG00000204371	EHMT2	11	0.0678929
Multiple sclerosis	eQTL-GWAS	Ruiz/DGIdb	DB05266	ibudilast	ENSG00000105650	PDE4C	117	0.722133
Multiple sclerosis	eQTL-GWAS	Ruiz/STITCH	DB00181	baclofen	ENSG00000204681	GABBR1	49	0.302432
Multiple sclerosis	eQTL-GWAS	Ruiz/STITCH	DB00443	betamethasone	ENSG00000100030	MAPK1	142	0.876435
Multiple sclerosis	eQTL-GWAS	Ruiz/STITCH	DB00635	prednisone	ENSG00000204525	HLA-C	48	0.29626
Multiple sclerosis	eQTL-GWAS	Ruiz/STITCH	DB00635	prednisone	ENSG00000206503	HLA-A	54	0.333292
Multiple sclerosis	eQTL-GWAS	Ruiz/STITCH	DB01234	dexamethasone	ENSG00000100030	MAPK1	142	0.876435
Multiple sclerosis	eQTL-GWAS	Ruiz/STITCH	DB05266	ibudilast	ENSG00000105650	PDE4C	117	0.722133
Multiple sclerosis	eQTL-GWAS	Ruiz/STITCH	DB08868	fingolimod	ENSG00000101017	CD40	111	0.685101
Multiple sclerosis	Exome	DrugBank/DGIdb	DB00111	Daclizumab	ENSG00000147168	IL2RG	126	0.669963
Multiple sclerosis	Exome	DrugBank/DGIdb	DB00531	Cyclophosphamide	ENSG00000004809	SLC22A16	17	0.0903919
Multiple sclerosis	Exome	DrugBank/DGIdb	DB00531	Cyclophosphamide	ENSG00000101144	BMP7	156	0.829478
Multiple sclerosis	Exome	DrugBank/DGIdb	DB00563	Methotrexate	ENSG00000101144	BMP7	156	0.829478
Multiple sclerosis	Exome	DrugBank/DGIdb	DB00563	Methotrexate	ENSG00000103222	ABCC1	16	0.0850747
Multiple sclerosis	Exome	DrugBank/DGIdb	DB00563	Methotrexate	ENSG00000204632	HLA-G	150	0.797575
Multiple sclerosis	Exome	DrugBank/DGIdb	DB00745	Modafinil	ENSG00000085563	ABCB1	90	0.478545
Multiple sclerosis	Exome	DrugBank/DGIdb	DB00860	Prednisolone	ENSG00000085563	ABCB1	90	0.478545
Multiple sclerosis	Exome	DrugBank/DGIdb	DB01204	Mitoxantrone	ENSG00000085563	ABCB1	90	0.478545
Multiple sclerosis	Exome	DrugBank/DGIdb	DB01204	Mitoxantrone	ENSG00000137193	PIM1	85	0.451959
Multiple sclerosis	Exome	DrugBank/STITCH	DB00443	Betamethasone	ENSG00000085563	ABCB1	90	0.478545
Multiple sclerosis	Exome	DrugBank/STITCH	DB00443	Betamethasone	ENSG00000112062	MAPK14	38	0.202052
Multiple sclerosis	Exome	DrugBank/STITCH	DB00563	Methotrexate	ENSG00000163295	ALPI	176	0.935822
Multiple sclerosis	Exome	DrugBank/STITCH	DB08868	Fingolimod	ENSG00000100985	MMP9	71	0.377519
Multiple sclerosis	Exome	Ruiz/DGIdb	DB00115	cyanocobalamin	ENSG00000085563	ABCB1	90	0.478545
Multiple sclerosis	Exome	Ruiz/DGIdb	DB00200	Hydroxocobalamin	ENSG00000085563	ABCB1	90	0.478545
Multiple sclerosis	Exome	Ruiz/DGIdb	DB00531	cyclophosphamide	ENSG00000004809	SLC22A16	17	0.0903919
Multiple sclerosis	Exome	Ruiz/DGIdb	DB00531	cyclophosphamide	ENSG00000101144	BMP7	156	0.829478
Multiple sclerosis	Exome	Ruiz/DGIdb	DB00635	prednisone	ENSG00000085563	ABCB1	90	0.478545
Multiple sclerosis	Exome	Ruiz/DGIdb	DB00635	prednisone	ENSG00000101144	BMP7	156	0.829478
Multiple sclerosis	Exome	Ruiz/DGIdb	DB00741	hydrocortisone	ENSG00000085563	ABCB1	90	0.478545
Multiple sclerosis	Exome	Ruiz/DGIdb	DB00741	hydrocortisone	ENSG00000101384	JAG1	188	0.999628
Multiple sclerosis	Exome	Ruiz/DGIdb	DB00860	prednisolone	ENSG00000085563	ABCB1	90	0.478545
Multiple sclerosis	Exome	Ruiz/DGIdb	DB00959	methylprednisolone	ENSG00000085563	ABCB1	90	0.478545
Multiple sclerosis	Exome	Ruiz/DGIdb	DB01204	mitoxantrone	ENSG00000085563	ABCB1	90	0.478545
Multiple sclerosis	Exome	Ruiz/DGIdb	DB01204	mitoxantrone	ENSG00000137193	PIM1	85	0.451959
Multiple sclerosis	Exome	Ruiz/DGIdb	DB01234	dexamethasone	ENSG00000085563	ABCB1	90	0.478545
Multiple sclerosis	Exome	Ruiz/DGIdb	DB01234	dexamethasone	ENSG00000101144	BMP7	156	0.829478
Multiple sclerosis	Exome	Ruiz/STITCH	DB00115	cyanocobalamin	ENSG00000085563	ABCB1	90	0.478545
Multiple sclerosis	Exome	Ruiz/STITCH	DB00443	betamethasone	ENSG00000085563	ABCB1	90	0.478545
Multiple sclerosis	Exome	Ruiz/STITCH	DB00443	betamethasone	ENSG00000112062	MAPK14	38	0.202052
Multiple sclerosis	Exome	Ruiz/STITCH	DB00741	hydrocortisone	ENSG00000142871	CYR61	20	0.106343
Multiple sclerosis	Exome	Ruiz/STITCH	DB00741	hydrocortisone	ENSG00000163631	ALB	60	0.31903
Multiple sclerosis	Exome	Ruiz/STITCH	DB01234	dexamethasone	ENSG00000085563	ABCB1	90	0.478545
Multiple sclerosis	Exome	Ruiz/STITCH	DB01234	dexamethasone	ENSG00000112062	MAPK14	38	0.202052
Multiple sclerosis	Exome	Ruiz/STITCH	DB08868	fingolimod	ENSG00000100985	MMP9	71	0.377519
Multiple sclerosis	GWAS	DrugBank/DGIdb	DB00111	Daclizumab	ENSG00000134460	IL2RA	113	0.591097
Multiple sclerosis	GWAS	DrugBank/DGIdb	DB00181	Baclofen	ENSG00000204681	GABBR1	117	0.612021
Multiple sclerosis	GWAS	DrugBank/DGIdb	DB00242	Cladribine	ENSG00000134460	IL2RA	113	0.591097
Multiple sclerosis	GWAS	DrugBank/DGIdb	DB00531	Cyclophosphamide	ENSG00000105647	PIK3R2	182	0.952032
Multiple sclerosis	GWAS	DrugBank/DGIdb	DB00531	Cyclophosphamide	ENSG00000204371	EHMT2	1	0.00523095
Multiple sclerosis	GWAS	DrugBank/DGIdb	DB00531	Cyclophosphamide	ENSG00000268173	PIK3R2	178	0.931108
Multiple sclerosis	GWAS	DrugBank/DGIdb	DB00563	Methotrexate	ENSG00000204371	EHMT2	1	0.00523095
Multiple sclerosis	GWAS	DrugBank/DGIdb	DB00563	Methotrexate	ENSG00000204525	HLA-C	1	0.00523095
Multiple sclerosis	GWAS	DrugBank/DGIdb	DB00563	Methotrexate	ENSG00000204592	HLA-E	122	0.638175
Multiple sclerosis	GWAS	DrugBank/DGIdb	DB00993	Azathioprine	ENSG00000196126	HLA-DRB1	1	0.00523095
Multiple sclerosis	GWAS	DrugBank/DGIdb	DB00993	Azathioprine	ENSG00000196735	HLA-DQA1	1	0.00523095
Multiple sclerosis	GWAS	DrugBank/DGIdb	DB01204	Mitoxantrone	ENSG00000100030	MAPK1	176	0.920647
Multiple sclerosis	GWAS	DrugBank/DGIdb	DB01204	Mitoxantrone	ENSG00000204371	EHMT2	1	0.00523095
Multiple sclerosis	GWAS	DrugBank/STITCH	DB00181	Baclofen	ENSG00000204681	GABBR1	117	0.612021
Multiple sclerosis	GWAS	DrugBank/STITCH	DB00443	Betamethasone	ENSG00000100030	MAPK1	176	0.920647
Multiple sclerosis	GWAS	DrugBank/STITCH	DB00443	Betamethasone	ENSG00000232810	TNF	1	0.00523095
Multiple sclerosis	GWAS	DrugBank/STITCH	DB08868	Fingolimod	ENSG00000101017	CD40	157	0.821259
Multiple sclerosis	GWAS	Ruiz/DGIdb	DB00181	baclofen	ENSG00000204681	GABBR1	117	0.612021
Multiple sclerosis	GWAS	Ruiz/DGIdb	DB00242	cladribine	ENSG00000134460	IL2RA	113	0.591097
Multiple sclerosis	GWAS	Ruiz/DGIdb	DB00531	cyclophosphamide	ENSG00000105647	PIK3R2	182	0.952032
Multiple sclerosis	GWAS	Ruiz/DGIdb	DB00531	cyclophosphamide	ENSG00000204371	EHMT2	1	0.00523095
Multiple sclerosis	GWAS	Ruiz/DGIdb	DB00531	cyclophosphamide	ENSG00000268173	PIK3R2	178	0.931108
Multiple sclerosis	GWAS	Ruiz/DGIdb	DB00959	methylprednisolone	ENSG00000134460	IL2RA	113	0.591097
Multiple sclerosis	GWAS	Ruiz/DGIdb	DB00993	azathioprine	ENSG00000196126	HLA-DRB1	1	0.00523095
Multiple sclerosis	GWAS	Ruiz/DGIdb	DB00993	azathioprine	ENSG00000196735	HLA-DQA1	1	0.00523095
Multiple sclerosis	GWAS	Ruiz/DGIdb	DB01204	mitoxantrone	ENSG00000100030	MAPK1	176	0.920647
Multiple sclerosis	GWAS	Ruiz/DGIdb	DB01204	mitoxantrone	ENSG00000204371	EHMT2	1	0.00523095
Multiple sclerosis	GWAS	Ruiz/DGIdb	DB01234	dexamethasone	ENSG00000135446	CDK4	161	0.842182
Multiple sclerosis	GWAS	Ruiz/STITCH	DB00181	baclofen	ENSG00000204681	GABBR1	117	0.612021
Multiple sclerosis	GWAS	Ruiz/STITCH	DB00443	betamethasone	ENSG00000100030	MAPK1	176	0.920647
Multiple sclerosis	GWAS	Ruiz/STITCH	DB00443	betamethasone	ENSG00000232810	TNF	1	0.00523095
Multiple sclerosis	GWAS	Ruiz/STITCH	DB00635	prednisone	ENSG00000204525	HLA-C	1	0.00523095
Multiple sclerosis	GWAS	Ruiz/STITCH	DB00635	prednisone	ENSG00000206503	HLA-A	1	0.00523095
Multiple sclerosis	GWAS	Ruiz/STITCH	DB00741	hydrocortisone	ENSG00000232810	TNF	1	0.00523095
Multiple sclerosis	GWAS	Ruiz/STITCH	DB01234	dexamethasone	ENSG00000100030	MAPK1	176	0.920647
Multiple sclerosis	GWAS	Ruiz/STITCH	DB01234	dexamethasone	ENSG00000232810	TNF	1	0.00523095
Multiple sclerosis	GWAS	Ruiz/STITCH	DB08868	fingolimod	ENSG00000101017	CD40	157	0.821259
Multiple sclerosis	pQTL-GWAS	DrugBank/DGIdb	DB00111	Daclizumab	ENSG00000134460	IL2RA	11	0.578947
Multiple sclerosis	pQTL-GWAS	DrugBank/DGIdb	DB00181	Baclofen	ENSG00000109320	NFKB1	41	2.15789
Multiple sclerosis	pQTL-GWAS	DrugBank/DGIdb	DB00242	Cladribine	ENSG00000134460	IL2RA	11	0.578947
Multiple sclerosis	pQTL-GWAS	DrugBank/DGIdb	DB00531	Cyclophosphamide	ENSG00000102882	MAPK3	52	2.73684
Multiple sclerosis	pQTL-GWAS	DrugBank/DGIdb	DB01204	Mitoxantrone	ENSG00000109320	NFKB1	41	2.15789
Multiple sclerosis	pQTL-GWAS	DrugBank/STITCH	DB00242	Cladribine	ENSG00000164305	CASP3	48	2.52632
Multiple sclerosis	pQTL-GWAS	DrugBank/STITCH	DB00443	Betamethasone	ENSG00000102882	MAPK3	52	2.73684
Multiple sclerosis	pQTL-GWAS	DrugBank/STITCH	DB00443	Betamethasone	ENSG00000164305	CASP3	48	2.52632
Multiple sclerosis	pQTL-GWAS	DrugBank/STITCH	DB00531	Cyclophosphamide	ENSG00000164305	CASP3	48	2.52632
Multiple sclerosis	pQTL-GWAS	DrugBank/STITCH	DB01204	Mitoxantrone	ENSG00000164305	CASP3	48	2.52632
Multiple sclerosis	pQTL-GWAS	Ruiz/DGIdb	DB00115	cyanocobalamin	ENSG00000134827	TCN1	45	2.36842
Multiple sclerosis	pQTL-GWAS	Ruiz/DGIdb	DB00181	baclofen	ENSG00000109320	NFKB1	41	2.15789
Multiple sclerosis	pQTL-GWAS	Ruiz/DGIdb	DB00200	Hydroxocobalamin	ENSG00000134827	TCN1	45	2.36842
Multiple sclerosis	pQTL-GWAS	Ruiz/DGIdb	DB00242	cladribine	ENSG00000134460	IL2RA	11	0.578947
Multiple sclerosis	pQTL-GWAS	Ruiz/DGIdb	DB00531	cyclophosphamide	ENSG00000102882	MAPK3	52	2.73684
Multiple sclerosis	pQTL-GWAS	Ruiz/DGIdb	DB00620	triamcinolone	ENSG00000109320	NFKB1	41	2.15789
Multiple sclerosis	pQTL-GWAS	Ruiz/DGIdb	DB00741	hydrocortisone	ENSG00000109320	NFKB1	41	2.15789
Multiple sclerosis	pQTL-GWAS	Ruiz/DGIdb	DB00959	methylprednisolone	ENSG00000134460	IL2RA	11	0.578947
Multiple sclerosis	pQTL-GWAS	Ruiz/DGIdb	DB01204	mitoxantrone	ENSG00000109320	NFKB1	41	2.15789
Multiple sclerosis	pQTL-GWAS	Ruiz/STITCH	DB00242	cladribine	ENSG00000164305	CASP3	48	2.52632
Multiple sclerosis	pQTL-GWAS	Ruiz/STITCH	DB00443	betamethasone	ENSG00000102882	MAPK3	52	2.73684
Multiple sclerosis	pQTL-GWAS	Ruiz/STITCH	DB00443	betamethasone	ENSG00000164305	CASP3	48	2.52632
Multiple sclerosis	pQTL-GWAS	Ruiz/STITCH	DB00531	cyclophosphamide	ENSG00000164305	CASP3	48	2.52632
Multiple sclerosis	pQTL-GWAS	Ruiz/STITCH	DB00741	hydrocortisone	ENSG00000137745	MMP13	86	4.52632
Multiple sclerosis	pQTL-GWAS	Ruiz/STITCH	DB01204	mitoxantrone	ENSG00000164305	CASP3	48	2.52632
Multiple sclerosis	pQTL-GWAS	Ruiz/STITCH	DB01234	dexamethasone	ENSG00000102882	MAPK3	52	2.73684
Multiple sclerosis	pQTL-GWAS	Ruiz/STITCH	DB01234	dexamethasone	ENSG00000164305	CASP3	48	2.52632
Osteoarthritis	eQTL-GWAS	DrugBank/DGIdb	DB00476	Duloxetine	ENSG00000177427	MIEF2	58	0.356222
Osteoarthritis	eQTL-GWAS	DrugBank/DGIdb	DB00482	Celecoxib	ENSG00000081248	CACNA1S	41	0.251812
Osteoarthritis	eQTL-GWAS	DrugBank/DGIdb	DB00605	Sulindac	ENSG00000102882	MAPK3	47	0.288662
Osteoarthritis	eQTL-GWAS	DrugBank/DGIdb	DB00860	Prednisolone	ENSG00000111817	DSE	65	0.399214
Osteoarthritis	eQTL-GWAS	DrugBank/STITCH	DB00316	Acetaminophen	ENSG00000102882	MAPK3	47	0.288662
Osteoarthritis	eQTL-GWAS	DrugBank/STITCH	DB00338	Omeprazole	ENSG00000140465	CYP1A1	36	0.221103
Osteoarthritis	eQTL-GWAS	DrugBank/STITCH	DB00443	Betamethasone	ENSG00000102882	MAPK3	47	0.288662
Osteoarthritis	eQTL-GWAS	DrugBank/STITCH	DB00443	Betamethasone	ENSG00000140465	CYP1A1	36	0.221103
Osteoarthritis	eQTL-GWAS	DrugBank/STITCH	DB00605	Sulindac	ENSG00000102882	MAPK3	47	0.288662
Osteoarthritis	eQTL-GWAS	DrugBank/STITCH	DB00635	Prednisone	ENSG00000206503	HLA-A	155	0.951972
Osteoarthritis	eQTL-GWAS	DrugBank/STITCH	DB00712	Flurbiprofen	ENSG00000102882	MAPK3	47	0.288662
Osteoarthritis	eQTL-GWAS	Ruiz/DGIdb	DB00482	celecoxib	ENSG00000081248	CACNA1S	41	0.251812
Osteoarthritis	eQTL-GWAS	Ruiz/DGIdb	DB00605	sulindac	ENSG00000102882	MAPK3	47	0.288662
Osteoarthritis	eQTL-GWAS	Ruiz/DGIdb	DB00945	aspirin	ENSG00000223865	HLA-DPB1	51	0.313229
Osteoarthritis	eQTL-GWAS	Ruiz/DGIdb	DB01234	dexamethasone	ENSG00000015413	DPEP1	25	0.153544
Osteoarthritis	eQTL-GWAS	Ruiz/DGIdb	DB01234	dexamethasone	ENSG00000166949	SMAD3	21	0.128977
Osteoarthritis	eQTL-GWAS	Ruiz/STITCH	DB00605	sulindac	ENSG00000102882	MAPK3	47	0.288662
Osteoarthritis	eQTL-GWAS	Ruiz/STITCH	DB00635	prednisone	ENSG00000206503	HLA-A	155	0.951972
Osteoarthritis	eQTL-GWAS	Ruiz/STITCH	DB00712	flurbiprofen-(+/-)	ENSG00000102882	MAPK3	47	0.288662
Osteoarthritis	eQTL-GWAS	Ruiz/STITCH	DB00945	aspirin	ENSG00000102882	MAPK3	47	0.288662
Osteoarthritis	eQTL-GWAS	Ruiz/STITCH	DB01234	dexamethasone	ENSG00000102882	MAPK3	47	0.288662
Osteoarthritis	eQTL-GWAS	Ruiz/STITCH	DB01234	dexamethasone	ENSG00000140465	CYP1A1	36	0.221103
Osteoarthritis	eQTL-GWAS	Ruiz/STITCH	DB01356	Lithium	ENSG00000102882	MAPK3	47	0.288662
Osteoarthritis	Exome	DrugBank/DGIdb	DB00620	Triamcinolone	ENSG00000105329	TGFB1	123	0.654012
Osteoarthritis	Exome	DrugBank/DGIdb	DB00860	Prednisolone	ENSG00000189241	TSPYL1	7	0.0372202
Osteoarthritis	Exome	DrugBank/STITCH	DB00328	Indomethacin	ENSG00000105329	TGFB1	123	0.654012
Osteoarthritis	Exome	DrugBank/STITCH	DB00482	Celecoxib	ENSG00000118777	ABCG2	114	0.606157
Osteoarthritis	Exome	DrugBank/STITCH	DB01050	Ibuprofen	ENSG00000105329	TGFB1	123	0.654012
Osteoarthritis	Exome	Ruiz/DGIdb	DB00945	aspirin	ENSG00000105329	TGFB1	123	0.654012
Osteoarthritis	Exome	Ruiz/STITCH	DB00328	indomethacin	ENSG00000105329	TGFB1	123	0.654012
Osteoarthritis	Exome	Ruiz/STITCH	DB00482	celecoxib	ENSG00000118777	ABCG2	114	0.606157
Osteoarthritis	Exome	Ruiz/STITCH	DB01050	ibuprofen	ENSG00000105329	TGFB1	123	0.654012
Osteoarthritis	Exome	Ruiz/STITCH	DB01356	Lithium	ENSG00000107968	MAP3K8	138	0.733769
Osteoarthritis	Exome	Ruiz/STITCH	DB04743	nimesulide	ENSG00000118777	ABCG2	114	0.606157
Osteoarthritis	GWAS	DrugBank/DGIdb	DB00316	Acetaminophen	ENSG00000140505	CYP1A2	77	0.401837
Osteoarthritis	GWAS	DrugBank/DGIdb	DB00316	Acetaminophen	ENSG00000261052	SULT1A3	177	0.923703
Osteoarthritis	GWAS	DrugBank/DGIdb	DB00328	Indomethacin	ENSG00000140505	CYP1A2	77	0.401837
Osteoarthritis	GWAS	DrugBank/DGIdb	DB00338	Omeprazole	ENSG00000140505	CYP1A2	77	0.401837
Osteoarthritis	GWAS	DrugBank/DGIdb	DB00461	Nabumetone	ENSG00000140505	CYP1A2	77	0.401837
Osteoarthritis	GWAS	DrugBank/DGIdb	DB00554	Piroxicam	ENSG00000140505	CYP1A2	77	0.401837
Osteoarthritis	GWAS	DrugBank/DGIdb	DB00586	Diclofenac	ENSG00000140505	CYP1A2	77	0.401837
Osteoarthritis	GWAS	DrugBank/DGIdb	DB00605	Sulindac	ENSG00000102882	MAPK3	120	0.626239
Osteoarthritis	GWAS	DrugBank/DGIdb	DB00605	Sulindac	ENSG00000112033	PPARD	169	0.881954
Osteoarthritis	GWAS	DrugBank/DGIdb	DB00605	Sulindac	ENSG00000140505	CYP1A2	77	0.401837
Osteoarthritis	GWAS	DrugBank/DGIdb	DB00620	Triamcinolone	ENSG00000140505	CYP1A2	77	0.401837
Osteoarthritis	GWAS	DrugBank/DGIdb	DB00635	Prednisone	ENSG00000140505	CYP1A2	77	0.401837
Osteoarthritis	GWAS	DrugBank/DGIdb	DB00788	Naproxen	ENSG00000140505	CYP1A2	77	0.401837
Osteoarthritis	GWAS	DrugBank/DGIdb	DB00863	Ranitidine	ENSG00000140505	CYP1A2	77	0.401837
Osteoarthritis	GWAS	DrugBank/DGIdb	DB01050	Ibuprofen	ENSG00000140505	CYP1A2	77	0.401837
Osteoarthritis	GWAS	DrugBank/DGIdb	DB04552	Niflumic acid	ENSG00000140505	CYP1A2	77	0.401837
Osteoarthritis	GWAS	DrugBank/DGIdb	DB06774	Capsaicin	ENSG00000140505	CYP1A2	77	0.401837
Osteoarthritis	GWAS	DrugBank/DGIdb	DB08984	Etofenamate	ENSG00000140505	CYP1A2	77	0.401837
Osteoarthritis	GWAS	DrugBank/DGIdb	DB09120	Zucapsaicin	ENSG00000140505	CYP1A2	77	0.401837
Osteoarthritis	GWAS	DrugBank/DGIdb	DB11994	Diacerein	ENSG00000140505	CYP1A2	77	0.401837
Osteoarthritis	GWAS	DrugBank/DGIdb	DB13527	Proglumetacin	ENSG00000112033	PPARD	169	0.881954
Osteoarthritis	GWAS	DrugBank/STITCH	DB00316	Acetaminophen	ENSG00000102882	MAPK3	120	0.626239
Osteoarthritis	GWAS	DrugBank/STITCH	DB00316	Acetaminophen	ENSG00000140505	CYP1A2	77	0.401837
Osteoarthritis	GWAS	DrugBank/STITCH	DB00328	Indomethacin	ENSG00000112033	PPARD	169	0.881954
Osteoarthritis	GWAS	DrugBank/STITCH	DB00328	Indomethacin	ENSG00000124813	RUNX2	54	0.281808
Osteoarthritis	GWAS	DrugBank/STITCH	DB00338	Omeprazole	ENSG00000140465	CYP1A1	121	0.631458
Osteoarthritis	GWAS	DrugBank/STITCH	DB00338	Omeprazole	ENSG00000140505	CYP1A2	77	0.401837
Osteoarthritis	GWAS	DrugBank/STITCH	DB00443	Betamethasone	ENSG00000102882	MAPK3	120	0.626239
Osteoarthritis	GWAS	DrugBank/STITCH	DB00443	Betamethasone	ENSG00000140465	CYP1A1	121	0.631458
Osteoarthritis	GWAS	DrugBank/STITCH	DB00443	Betamethasone	ENSG00000140505	CYP1A2	77	0.401837
Osteoarthritis	GWAS	DrugBank/STITCH	DB00482	Celecoxib	ENSG00000140505	CYP1A2	77	0.401837
Osteoarthritis	GWAS	DrugBank/STITCH	DB00605	Sulindac	ENSG00000102882	MAPK3	120	0.626239
Osteoarthritis	GWAS	DrugBank/STITCH	DB00712	Flurbiprofen	ENSG00000102882	MAPK3	120	0.626239
Osteoarthritis	GWAS	DrugBank/STITCH	DB00749	Etodolac	ENSG00000140505	CYP1A2	77	0.401837
Osteoarthritis	GWAS	DrugBank/STITCH	DB01628	Etoricoxib	ENSG00000140505	CYP1A2	77	0.401837
Osteoarthritis	GWAS	Ruiz/DGIdb	DB00193	tramadol	ENSG00000261052	SULT1A3	177	0.923703
Osteoarthritis	GWAS	Ruiz/DGIdb	DB00328	indomethacin	ENSG00000140505	CYP1A2	77	0.401837
Osteoarthritis	GWAS	Ruiz/DGIdb	DB00461	nabumetone	ENSG00000140505	CYP1A2	77	0.401837
Osteoarthritis	GWAS	Ruiz/DGIdb	DB00554	piroxicam	ENSG00000140505	CYP1A2	77	0.401837
Osteoarthritis	GWAS	Ruiz/DGIdb	DB00586	diclofenac	ENSG00000140505	CYP1A2	77	0.401837
Osteoarthritis	GWAS	Ruiz/DGIdb	DB00605	sulindac	ENSG00000102882	MAPK3	120	0.626239
Osteoarthritis	GWAS	Ruiz/DGIdb	DB00605	sulindac	ENSG00000112033	PPARD	169	0.881954
Osteoarthritis	GWAS	Ruiz/DGIdb	DB00605	sulindac	ENSG00000140505	CYP1A2	77	0.401837
Osteoarthritis	GWAS	Ruiz/DGIdb	DB00635	prednisone	ENSG00000140505	CYP1A2	77	0.401837
Osteoarthritis	GWAS	Ruiz/DGIdb	DB00784	mefenamic-acid	ENSG00000140505	CYP1A2	77	0.401837
Osteoarthritis	GWAS	Ruiz/DGIdb	DB00788	naproxen	ENSG00000140505	CYP1A2	77	0.401837
Osteoarthritis	GWAS	Ruiz/DGIdb	DB00945	aspirin	ENSG00000140505	CYP1A2	77	0.401837
Osteoarthritis	GWAS	Ruiz/DGIdb	DB01050	ibuprofen	ENSG00000140505	CYP1A2	77	0.401837
Osteoarthritis	GWAS	Ruiz/DGIdb	DB01234	dexamethasone	ENSG00000015413	DPEP1	21	0.109592
Osteoarthritis	GWAS	Ruiz/DGIdb	DB01234	dexamethasone	ENSG00000140505	CYP1A2	77	0.401837
Osteoarthritis	GWAS	Ruiz/DGIdb	DB01234	dexamethasone	ENSG00000166949	SMAD3	34	0.177435
Osteoarthritis	GWAS	Ruiz/DGIdb	DB04743	nimesulide	ENSG00000140505	CYP1A2	77	0.401837
Osteoarthritis	GWAS	Ruiz/DGIdb	DB08984	etofenamate	ENSG00000140505	CYP1A2	77	0.401837
Osteoarthritis	GWAS	Ruiz/DGIdb	DB11994	diacerein	ENSG00000140505	CYP1A2	77	0.401837
Osteoarthritis	GWAS	Ruiz/STITCH	DB00328	indomethacin	ENSG00000112033	PPARD	169	0.881954
Osteoarthritis	GWAS	Ruiz/STITCH	DB00328	indomethacin	ENSG00000124813	RUNX2	54	0.281808
Osteoarthritis	GWAS	Ruiz/STITCH	DB00482	celecoxib	ENSG00000140505	CYP1A2	77	0.401837
Osteoarthritis	GWAS	Ruiz/STITCH	DB00533		ENSG00000140505	CYP1A2	77	0.401837
Osteoarthritis	GWAS	Ruiz/STITCH	DB00605	sulindac	ENSG00000102882	MAPK3	120	0.626239
Osteoarthritis	GWAS	Ruiz/STITCH	DB00712	flurbiprofen-(+/-)	ENSG00000102882	MAPK3	120	0.626239
Osteoarthritis	GWAS	Ruiz/STITCH	DB00749	etodolac	ENSG00000140505	CYP1A2	77	0.401837
Osteoarthritis	GWAS	Ruiz/STITCH	DB00784	mefenamic-acid	ENSG00000140505	CYP1A2	77	0.401837
Osteoarthritis	GWAS	Ruiz/STITCH	DB00945	aspirin	ENSG00000102882	MAPK3	120	0.626239
Osteoarthritis	GWAS	Ruiz/STITCH	DB00945	aspirin	ENSG00000112033	PPARD	169	0.881954
Osteoarthritis	GWAS	Ruiz/STITCH	DB00945	aspirin	ENSG00000171056	SOX7	123	0.641895
Osteoarthritis	GWAS	Ruiz/STITCH	DB00945	aspirin	ENSG00000258724		122	0.636677
Osteoarthritis	GWAS	Ruiz/STITCH	DB01234	dexamethasone	ENSG00000102882	MAPK3	120	0.626239
Osteoarthritis	GWAS	Ruiz/STITCH	DB01234	dexamethasone	ENSG00000140465	CYP1A1	121	0.631458
Osteoarthritis	GWAS	Ruiz/STITCH	DB01234	dexamethasone	ENSG00000140505	CYP1A2	77	0.401837
Osteoarthritis	GWAS	Ruiz/STITCH	DB01356	Lithium	ENSG00000102882	MAPK3	120	0.626239
Osteoarthritis	GWAS	Ruiz/STITCH	DB01628	etoricoxib	ENSG00000140505	CYP1A2	77	0.401837
Osteoarthritis	pQTL-GWAS	DrugBank/DGIdb	DB00476	Duloxetine	ENSG00000149294	NCAM1	56	2.86299
Osteoarthritis	pQTL-GWAS	DrugBank/DGIdb	DB00605	Sulindac	ENSG00000102882	MAPK3	5	0.255624
Osteoarthritis	pQTL-GWAS	DrugBank/DGIdb	DB00860	Prednisolone	ENSG00000148400	NOTCH1	86	4.39673
Osteoarthritis	pQTL-GWAS	DrugBank/DGIdb	DB08818	Hyaluronic acid	ENSG00000187664	HAPLN4	45	2.30061
Osteoarthritis	pQTL-GWAS	DrugBank/STITCH	DB00316	Acetaminophen	ENSG00000102882	MAPK3	5	0.255624
Osteoarthritis	pQTL-GWAS	DrugBank/STITCH	DB00328	Indomethacin	ENSG00000198610	AKR1C4	79	4.03885
Osteoarthritis	pQTL-GWAS	DrugBank/STITCH	DB00443	Betamethasone	ENSG00000102882	MAPK3	5	0.255624
Osteoarthritis	pQTL-GWAS	DrugBank/STITCH	DB00482	Celecoxib	ENSG00000143799	PARP1	90	4.60123
Osteoarthritis	pQTL-GWAS	DrugBank/STITCH	DB00605	Sulindac	ENSG00000102882	MAPK3	5	0.255624
Osteoarthritis	pQTL-GWAS	DrugBank/STITCH	DB00605	Sulindac	ENSG00000143799	PARP1	90	4.60123
Osteoarthritis	pQTL-GWAS	DrugBank/STITCH	DB00712	Flurbiprofen	ENSG00000102882	MAPK3	5	0.255624
Osteoarthritis	pQTL-GWAS	Ruiz/DGIdb	DB00605	sulindac	ENSG00000102882	MAPK3	5	0.255624
Osteoarthritis	pQTL-GWAS	Ruiz/DGIdb	DB00945	aspirin	ENSG00000164171	ITGA2	46	2.35174
Osteoarthritis	pQTL-GWAS	Ruiz/DGIdb	DB01234	dexamethasone	ENSG00000015413	DPEP1	1	0.0511247
Osteoarthritis	pQTL-GWAS	Ruiz/DGIdb	DB01234	dexamethasone	ENSG00000148400	NOTCH1	86	4.39673
Osteoarthritis	pQTL-GWAS	Ruiz/DGIdb	DB08818		ENSG00000187664	HAPLN4	45	2.30061
Osteoarthritis	pQTL-GWAS	Ruiz/STITCH	DB00328	indomethacin	ENSG00000198610	AKR1C4	79	4.03885
Osteoarthritis	pQTL-GWAS	Ruiz/STITCH	DB00482	celecoxib	ENSG00000143799	PARP1	90	4.60123
Osteoarthritis	pQTL-GWAS	Ruiz/STITCH	DB00605	sulindac	ENSG00000102882	MAPK3	5	0.255624
Osteoarthritis	pQTL-GWAS	Ruiz/STITCH	DB00605	sulindac	ENSG00000143799	PARP1	90	4.60123
Osteoarthritis	pQTL-GWAS	Ruiz/STITCH	DB00712	flurbiprofen-(+/-)	ENSG00000102882	MAPK3	5	0.255624
Osteoarthritis	pQTL-GWAS	Ruiz/STITCH	DB00945	aspirin	ENSG00000102882	MAPK3	5	0.255624
Osteoarthritis	pQTL-GWAS	Ruiz/STITCH	DB00945	aspirin	ENSG00000143799	PARP1	90	4.60123
Osteoarthritis	pQTL-GWAS	Ruiz/STITCH	DB01234	dexamethasone	ENSG00000102882	MAPK3	5	0.255624
Osteoarthritis	pQTL-GWAS	Ruiz/STITCH	DB01356	Lithium	ENSG00000102882	MAPK3	5	0.255624
Osteoporosis	eQTL-GWAS	ChEMBL/ChEMBL	CHEMBL1200973	ESTRADIOL CYPIONATE	ENSG00000091831	ESR1	3	0.0184275
Osteoporosis	eQTL-GWAS	ChEMBL/ChEMBL	CHEMBL1201649	ESTROGENS, CONJUGATED	ENSG00000091831	ESR1	3	0.0184275
Osteoporosis	eQTL-GWAS	ChEMBL/ChEMBL	CHEMBL2107874	ROMOSOZUMAB	ENSG00000167941	SOST	54	0.331695
Osteoporosis	eQTL-GWAS	ChEMBL/ChEMBL	CHEMBL46740	BAZEDOXIFENE	ENSG00000091831	ESR1	3	0.0184275
Osteoporosis	eQTL-GWAS	ChEMBL/ChEMBL	CHEMBL494753	ESTRONE SULFURIC ACID	ENSG00000091831	ESR1	3	0.0184275
Osteoporosis	eQTL-GWAS	DrugBank/DGIdb	DB00169	Cholecalciferol	ENSG00000091831	ESR1	3	0.0184275
Osteoporosis	eQTL-GWAS	DrugBank/DGIdb	DB00367	Levonorgestrel	ENSG00000091831	ESR1	3	0.0184275
Osteoporosis	eQTL-GWAS	DrugBank/DGIdb	DB00481	Raloxifene	ENSG00000091831	ESR1	3	0.0184275
Osteoporosis	eQTL-GWAS	DrugBank/DGIdb	DB00603	Medroxyprogesterone acetate	ENSG00000091831	ESR1	3	0.0184275
Osteoporosis	eQTL-GWAS	DrugBank/DGIdb	DB00603	Medroxyprogesterone acetate	ENSG00000157554	ERG	75	0.460688
Osteoporosis	eQTL-GWAS	DrugBank/DGIdb	DB00630	Alendronic acid	ENSG00000137869	CYP19A1	49	0.300983
Osteoporosis	eQTL-GWAS	DrugBank/DGIdb	DB00783	Estradiol	ENSG00000091831	ESR1	3	0.0184275
Osteoporosis	eQTL-GWAS	DrugBank/DGIdb	DB00957	Norgestimate	ENSG00000091831	ESR1	3	0.0184275
Osteoporosis	eQTL-GWAS	DrugBank/DGIdb	DB00977	Ethinylestradiol	ENSG00000091831	ESR1	3	0.0184275
Osteoporosis	eQTL-GWAS	DrugBank/DGIdb	DB01373	Calcium	ENSG00000115306	SPTBN1	13	0.0798526
Osteoporosis	eQTL-GWAS	DrugBank/DGIdb	DB01373	Calcium	ENSG00000125378	BMP4	15	0.0921376
Osteoporosis	eQTL-GWAS	DrugBank/DGIdb	DB01645	Genistein	ENSG00000091831	ESR1	3	0.0184275
Osteoporosis	eQTL-GWAS	DrugBank/DGIdb	DB01645	Genistein	ENSG00000137869	CYP19A1	49	0.300983
Osteoporosis	eQTL-GWAS	DrugBank/DGIdb	DB04574	Estrone sulfate	ENSG00000091831	ESR1	3	0.0184275
Osteoporosis	eQTL-GWAS	DrugBank/DGIdb	DB06401	Bazedoxifene	ENSG00000091831	ESR1	3	0.0184275
Osteoporosis	eQTL-GWAS	DrugBank/DGIdb	DB11866	Romosozumab	ENSG00000167941	SOST	54	0.331695
Osteoporosis	eQTL-GWAS	DrugBank/DGIdb	DB13956	Estradiol valerate	ENSG00000091831	ESR1	3	0.0184275
Osteoporosis	eQTL-GWAS	DrugBank/STITCH	DB00169	Cholecalciferol	ENSG00000118785	SPP1	81	0.497543
Osteoporosis	eQTL-GWAS	DrugBank/STITCH	DB00169	Cholecalciferol	ENSG00000137869	CYP19A1	49	0.300983
Osteoporosis	eQTL-GWAS	DrugBank/STITCH	DB00169	Cholecalciferol	ENSG00000167941	SOST	54	0.331695
Osteoporosis	eQTL-GWAS	DrugBank/STITCH	DB00286	Conjugated estrogens	ENSG00000091831	ESR1	3	0.0184275
Osteoporosis	eQTL-GWAS	DrugBank/STITCH	DB00399	Zoledronic acid	ENSG00000137869	CYP19A1	49	0.300983
Osteoporosis	eQTL-GWAS	DrugBank/STITCH	DB00399	Zoledronic acid	ENSG00000167941	SOST	54	0.331695
Osteoporosis	eQTL-GWAS	DrugBank/STITCH	DB00481	Raloxifene	ENSG00000091831	ESR1	3	0.0184275
Osteoporosis	eQTL-GWAS	DrugBank/STITCH	DB00481	Raloxifene	ENSG00000166165	CKB	23	0.141278
Osteoporosis	eQTL-GWAS	DrugBank/STITCH	DB00603	Medroxyprogesterone acetate	ENSG00000091831	ESR1	3	0.0184275
Osteoporosis	eQTL-GWAS	DrugBank/STITCH	DB00603	Medroxyprogesterone acetate	ENSG00000137869	CYP19A1	49	0.300983
Osteoporosis	eQTL-GWAS	DrugBank/STITCH	DB00630	Alendronic acid	ENSG00000118785	SPP1	81	0.497543
Osteoporosis	eQTL-GWAS	DrugBank/STITCH	DB00717	Norethisterone	ENSG00000091831	ESR1	3	0.0184275
Osteoporosis	eQTL-GWAS	DrugBank/STITCH	DB00783	Estradiol	ENSG00000069482	GAL	136	0.835381
Osteoporosis	eQTL-GWAS	DrugBank/STITCH	DB00783	Estradiol	ENSG00000091831	ESR1	3	0.0184275
Osteoporosis	eQTL-GWAS	DrugBank/STITCH	DB00783	Estradiol	ENSG00000110492	MDK	150	0.921376
Osteoporosis	eQTL-GWAS	DrugBank/STITCH	DB00783	Estradiol	ENSG00000125378	BMP4	15	0.0921376
Osteoporosis	eQTL-GWAS	DrugBank/STITCH	DB00783	Estradiol	ENSG00000137869	CYP19A1	49	0.300983
Osteoporosis	eQTL-GWAS	DrugBank/STITCH	DB00783	Estradiol	ENSG00000162552	WNT4	123	0.755528
Osteoporosis	eQTL-GWAS	DrugBank/STITCH	DB00783	Estradiol	ENSG00000166165	CKB	23	0.141278
Osteoporosis	eQTL-GWAS	DrugBank/STITCH	DB00957	Norgestimate	ENSG00000091831	ESR1	3	0.0184275
Osteoporosis	eQTL-GWAS	DrugBank/STITCH	DB00977	Ethinylestradiol	ENSG00000091831	ESR1	3	0.0184275
Osteoporosis	eQTL-GWAS	DrugBank/STITCH	DB01373	Calcium	ENSG00000108840	HDAC5	60	0.36855
Osteoporosis	eQTL-GWAS	DrugBank/STITCH	DB01373	Calcium	ENSG00000115306	SPTBN1	13	0.0798526
Osteoporosis	eQTL-GWAS	DrugBank/STITCH	DB01373	Calcium	ENSG00000180210	F2	50	0.307125
Osteoporosis	eQTL-GWAS	DrugBank/STITCH	DB01645	Genistein	ENSG00000026508	CD44	62	0.380835
Osteoporosis	eQTL-GWAS	DrugBank/STITCH	DB01645	Genistein	ENSG00000091831	ESR1	3	0.0184275
Osteoporosis	eQTL-GWAS	DrugBank/STITCH	DB01645	Genistein	ENSG00000137869	CYP19A1	49	0.300983
Osteoporosis	eQTL-GWAS	DrugBank/STITCH	DB01645	Genistein	ENSG00000166165	CKB	23	0.141278
Osteoporosis	eQTL-GWAS	DrugBank/STITCH	DB04574	Estrone sulfate	ENSG00000091831	ESR1	3	0.0184275
Osteoporosis	eQTL-GWAS	Ruiz/DGIdb	DB00169	cholecalciferol	ENSG00000091831	ESR1	3	0.0184275
Osteoporosis	eQTL-GWAS	Ruiz/DGIdb	DB00481	raloxifene	ENSG00000091831	ESR1	3	0.0184275
Osteoporosis	eQTL-GWAS	Ruiz/DGIdb	DB00630	alendronate	ENSG00000137869	CYP19A1	49	0.300983
Osteoporosis	eQTL-GWAS	Ruiz/DGIdb	DB00783	estradiol	ENSG00000091831	ESR1	3	0.0184275
Osteoporosis	eQTL-GWAS	Ruiz/DGIdb	DB00977	ethinyl-estradiol	ENSG00000091831	ESR1	3	0.0184275
Osteoporosis	eQTL-GWAS	Ruiz/DGIdb	DB01708	Dehydroepiandrosterone	ENSG00000069482	GAL	136	0.835381
Osteoporosis	eQTL-GWAS	Ruiz/DGIdb	DB01708	Dehydroepiandrosterone	ENSG00000091831	ESR1	3	0.0184275
Osteoporosis	eQTL-GWAS	Ruiz/DGIdb	DB04938	ospemifene	ENSG00000091831	ESR1	3	0.0184275
Osteoporosis	eQTL-GWAS	Ruiz/DGIdb	DB06202	lasofoxifene	ENSG00000091831	ESR1	3	0.0184275
Osteoporosis	eQTL-GWAS	Ruiz/DGIdb	DB06401	bazedoxifene	ENSG00000091831	ESR1	3	0.0184275
Osteoporosis	eQTL-GWAS	Ruiz/STITCH	DB00136	calcitriol	ENSG00000091831	ESR1	3	0.0184275
Osteoporosis	eQTL-GWAS	Ruiz/STITCH	DB00136	calcitriol	ENSG00000118785	SPP1	81	0.497543
Osteoporosis	eQTL-GWAS	Ruiz/STITCH	DB00136	calcitriol	ENSG00000132510	KDM6B	153	0.939803
Osteoporosis	eQTL-GWAS	Ruiz/STITCH	DB00136	calcitriol	ENSG00000137869	CYP19A1	49	0.300983
Osteoporosis	eQTL-GWAS	Ruiz/STITCH	DB00136	calcitriol	ENSG00000152595	MEPE	87	0.534398
Osteoporosis	eQTL-GWAS	Ruiz/STITCH	DB00136	calcitriol	ENSG00000173281	PPP1R3B	98	0.601966
Osteoporosis	eQTL-GWAS	Ruiz/STITCH	DB00169	cholecalciferol	ENSG00000118785	SPP1	81	0.497543
Osteoporosis	eQTL-GWAS	Ruiz/STITCH	DB00169	cholecalciferol	ENSG00000137869	CYP19A1	49	0.300983
Osteoporosis	eQTL-GWAS	Ruiz/STITCH	DB00169	cholecalciferol	ENSG00000167941	SOST	54	0.331695
Osteoporosis	eQTL-GWAS	Ruiz/STITCH	DB00286	Conjugated Estrogens	ENSG00000091831	ESR1	3	0.0184275
Osteoporosis	eQTL-GWAS	Ruiz/STITCH	DB00399	zoledronic-acid	ENSG00000137869	CYP19A1	49	0.300983
Osteoporosis	eQTL-GWAS	Ruiz/STITCH	DB00399	zoledronic-acid	ENSG00000167941	SOST	54	0.331695
Osteoporosis	eQTL-GWAS	Ruiz/STITCH	DB00481	raloxifene	ENSG00000091831	ESR1	3	0.0184275
Osteoporosis	eQTL-GWAS	Ruiz/STITCH	DB00481	raloxifene	ENSG00000166165	CKB	23	0.141278
Osteoporosis	eQTL-GWAS	Ruiz/STITCH	DB00630	alendronate	ENSG00000118785	SPP1	81	0.497543
Osteoporosis	eQTL-GWAS	Ruiz/STITCH	DB00783	estradiol	ENSG00000069482	GAL	136	0.835381
Osteoporosis	eQTL-GWAS	Ruiz/STITCH	DB00783	estradiol	ENSG00000091831	ESR1	3	0.0184275
Osteoporosis	eQTL-GWAS	Ruiz/STITCH	DB00783	estradiol	ENSG00000110492	MDK	150	0.921376
Osteoporosis	eQTL-GWAS	Ruiz/STITCH	DB00783	estradiol	ENSG00000125378	BMP4	15	0.0921376
Osteoporosis	eQTL-GWAS	Ruiz/STITCH	DB00783	estradiol	ENSG00000137869	CYP19A1	49	0.300983
Osteoporosis	eQTL-GWAS	Ruiz/STITCH	DB00783	estradiol	ENSG00000162552	WNT4	123	0.755528
Osteoporosis	eQTL-GWAS	Ruiz/STITCH	DB00783	estradiol	ENSG00000166165	CKB	23	0.141278
Osteoporosis	eQTL-GWAS	Ruiz/STITCH	DB00977	ethinyl-estradiol	ENSG00000091831	ESR1	3	0.0184275
Osteoporosis	eQTL-GWAS	Ruiz/STITCH	DB01022	phytonadione	ENSG00000180210	F2	50	0.307125
Osteoporosis	eQTL-GWAS	Ruiz/STITCH	DB01708	Dehydroepiandrosterone	ENSG00000091831	ESR1	3	0.0184275
Osteoporosis	eQTL-GWAS	Ruiz/STITCH	DB01708	Dehydroepiandrosterone	ENSG00000137869	CYP19A1	49	0.300983
Osteoporosis	eQTL-GWAS	Ruiz/STITCH	DB04938	ospemifene	ENSG00000091831	ESR1	3	0.0184275
Osteoporosis	Exome	ChEMBL/ChEMBL	CHEMBL2107874	ROMOSOZUMAB	ENSG00000167941	SOST	14	0.0746428
Osteoporosis	Exome	DrugBank/DGIdb	DB00367	Levonorgestrel	ENSG00000129214	SHBG	5	0.0266581
Osteoporosis	Exome	DrugBank/DGIdb	DB00481	Raloxifene	ENSG00000072506	HSD17B10	55	0.293239
Osteoporosis	Exome	DrugBank/DGIdb	DB00630	Alendronic acid	ENSG00000137869	CYP19A1	6	0.0319898
Osteoporosis	Exome	DrugBank/DGIdb	DB00783	Estradiol	ENSG00000128342	LIF	65	0.346556
Osteoporosis	Exome	DrugBank/DGIdb	DB01645	Genistein	ENSG00000129214	SHBG	5	0.0266581
Osteoporosis	Exome	DrugBank/DGIdb	DB01645	Genistein	ENSG00000137869	CYP19A1	6	0.0319898
Osteoporosis	Exome	DrugBank/DGIdb	DB11866	Romosozumab	ENSG00000167941	SOST	14	0.0746428
Osteoporosis	Exome	DrugBank/STITCH	DB00169	Cholecalciferol	ENSG00000137869	CYP19A1	6	0.0319898
Osteoporosis	Exome	DrugBank/STITCH	DB00169	Cholecalciferol	ENSG00000167941	SOST	14	0.0746428
Osteoporosis	Exome	DrugBank/STITCH	DB00399	Zoledronic acid	ENSG00000137869	CYP19A1	6	0.0319898
Osteoporosis	Exome	DrugBank/STITCH	DB00399	Zoledronic acid	ENSG00000167941	SOST	14	0.0746428
Osteoporosis	Exome	DrugBank/STITCH	DB00603	Medroxyprogesterone acetate	ENSG00000129214	SHBG	5	0.0266581
Osteoporosis	Exome	DrugBank/STITCH	DB00603	Medroxyprogesterone acetate	ENSG00000137869	CYP19A1	6	0.0319898
Osteoporosis	Exome	DrugBank/STITCH	DB00783	Estradiol	ENSG00000035862	TIMP2	162	0.863724
Osteoporosis	Exome	DrugBank/STITCH	DB00783	Estradiol	ENSG00000101255	TRIB3	15	0.0799744
Osteoporosis	Exome	DrugBank/STITCH	DB00783	Estradiol	ENSG00000129214	SHBG	5	0.0266581
Osteoporosis	Exome	DrugBank/STITCH	DB00783	Estradiol	ENSG00000137869	CYP19A1	6	0.0319898
Osteoporosis	Exome	DrugBank/STITCH	DB00783	Estradiol	ENSG00000148400	NOTCH1	122	0.650459
Osteoporosis	Exome	DrugBank/STITCH	DB00783	Estradiol	ENSG00000162552	WNT4	28	0.149286
Osteoporosis	Exome	DrugBank/STITCH	DB00977	Ethinylestradiol	ENSG00000129214	SHBG	5	0.0266581
Osteoporosis	Exome	DrugBank/STITCH	DB01645	Genistein	ENSG00000119772	DNMT3A	153	0.815739
Osteoporosis	Exome	DrugBank/STITCH	DB01645	Genistein	ENSG00000129214	SHBG	5	0.0266581
Osteoporosis	Exome	DrugBank/STITCH	DB01645	Genistein	ENSG00000137869	CYP19A1	6	0.0319898
Osteoporosis	Exome	DrugBank/STITCH	DB01645	Genistein	ENSG00000162551	ALPL	135	0.71977
Osteoporosis	Exome	Ruiz/DGIdb	DB00481	raloxifene	ENSG00000072506	HSD17B10	55	0.293239
Osteoporosis	Exome	Ruiz/DGIdb	DB00630	alendronate	ENSG00000137869	CYP19A1	6	0.0319898
Osteoporosis	Exome	Ruiz/DGIdb	DB00783	estradiol	ENSG00000128342	LIF	65	0.346556
Osteoporosis	Exome	Ruiz/STITCH	DB00136	calcitriol	ENSG00000137869	CYP19A1	6	0.0319898
Osteoporosis	Exome	Ruiz/STITCH	DB00136	calcitriol	ENSG00000152595	MEPE	1	0.00533163
Osteoporosis	Exome	Ruiz/STITCH	DB00136	calcitriol	ENSG00000162551	ALPL	135	0.71977
Osteoporosis	Exome	Ruiz/STITCH	DB00169	cholecalciferol	ENSG00000137869	CYP19A1	6	0.0319898
Osteoporosis	Exome	Ruiz/STITCH	DB00169	cholecalciferol	ENSG00000167941	SOST	14	0.0746428
Osteoporosis	Exome	Ruiz/STITCH	DB00399	zoledronic-acid	ENSG00000137869	CYP19A1	6	0.0319898
Osteoporosis	Exome	Ruiz/STITCH	DB00399	zoledronic-acid	ENSG00000167941	SOST	14	0.0746428
Osteoporosis	Exome	Ruiz/STITCH	DB00783	estradiol	ENSG00000035862	TIMP2	162	0.863724
Osteoporosis	Exome	Ruiz/STITCH	DB00783	estradiol	ENSG00000101255	TRIB3	15	0.0799744
Osteoporosis	Exome	Ruiz/STITCH	DB00783	estradiol	ENSG00000129214	SHBG	5	0.0266581
Osteoporosis	Exome	Ruiz/STITCH	DB00783	estradiol	ENSG00000137869	CYP19A1	6	0.0319898
Osteoporosis	Exome	Ruiz/STITCH	DB00783	estradiol	ENSG00000148400	NOTCH1	122	0.650459
Osteoporosis	Exome	Ruiz/STITCH	DB00783	estradiol	ENSG00000162552	WNT4	28	0.149286
Osteoporosis	Exome	Ruiz/STITCH	DB00977	ethinyl-estradiol	ENSG00000129214	SHBG	5	0.0266581
Osteoporosis	Exome	Ruiz/STITCH	DB01708	Dehydroepiandrosterone	ENSG00000137869	CYP19A1	6	0.0319898
Osteoporosis	GWAS	ChEMBL/ChEMBL	CHEMBL1200973	ESTRADIOL CYPIONATE	ENSG00000091831	ESR1	1	0.00522603
Osteoporosis	GWAS	ChEMBL/ChEMBL	CHEMBL1201649	ESTROGENS, CONJUGATED	ENSG00000091831	ESR1	1	0.00522603
Osteoporosis	GWAS	ChEMBL/ChEMBL	CHEMBL46740	BAZEDOXIFENE	ENSG00000091831	ESR1	1	0.00522603
Osteoporosis	GWAS	ChEMBL/ChEMBL	CHEMBL494753	ESTRONE SULFURIC ACID	ENSG00000091831	ESR1	1	0.00522603
Osteoporosis	GWAS	DrugBank/DGIdb	DB00169	Cholecalciferol	ENSG00000091831	ESR1	1	0.00522603
Osteoporosis	GWAS	DrugBank/DGIdb	DB00367	Levonorgestrel	ENSG00000091831	ESR1	1	0.00522603
Osteoporosis	GWAS	DrugBank/DGIdb	DB00481	Raloxifene	ENSG00000091831	ESR1	1	0.00522603
Osteoporosis	GWAS	DrugBank/DGIdb	DB00603	Medroxyprogesterone acetate	ENSG00000091831	ESR1	1	0.00522603
Osteoporosis	GWAS	DrugBank/DGIdb	DB00603	Medroxyprogesterone acetate	ENSG00000157554	ERG	157	0.820486
Osteoporosis	GWAS	DrugBank/DGIdb	DB00630	Alendronic acid	ENSG00000137869	CYP19A1	44	0.229945
Osteoporosis	GWAS	DrugBank/DGIdb	DB00783	Estradiol	ENSG00000091831	ESR1	1	0.00522603
Osteoporosis	GWAS	DrugBank/DGIdb	DB00957	Norgestimate	ENSG00000091831	ESR1	1	0.00522603
Osteoporosis	GWAS	DrugBank/DGIdb	DB00977	Ethinylestradiol	ENSG00000091831	ESR1	1	0.00522603
Osteoporosis	GWAS	DrugBank/DGIdb	DB01373	Calcium	ENSG00000115306	SPTBN1	1	0.00522603
Osteoporosis	GWAS	DrugBank/DGIdb	DB01373	Calcium	ENSG00000125378	BMP4	1	0.00522603
Osteoporosis	GWAS	DrugBank/DGIdb	DB01645	Genistein	ENSG00000091831	ESR1	1	0.00522603
Osteoporosis	GWAS	DrugBank/DGIdb	DB01645	Genistein	ENSG00000137869	CYP19A1	44	0.229945
Osteoporosis	GWAS	DrugBank/DGIdb	DB01645	Genistein	ENSG00000166949	SMAD3	99	0.517377
Osteoporosis	GWAS	DrugBank/DGIdb	DB04574	Estrone sulfate	ENSG00000091831	ESR1	1	0.00522603
Osteoporosis	GWAS	DrugBank/DGIdb	DB06401	Bazedoxifene	ENSG00000091831	ESR1	1	0.00522603
Osteoporosis	GWAS	DrugBank/DGIdb	DB13956	Estradiol valerate	ENSG00000091831	ESR1	1	0.00522603
Osteoporosis	GWAS	DrugBank/STITCH	DB00169	Cholecalciferol	ENSG00000124813	RUNX2	95	0.496472
Osteoporosis	GWAS	DrugBank/STITCH	DB00169	Cholecalciferol	ENSG00000137869	CYP19A1	44	0.229945
Osteoporosis	GWAS	DrugBank/STITCH	DB00286	Conjugated estrogens	ENSG00000091831	ESR1	1	0.00522603
Osteoporosis	GWAS	DrugBank/STITCH	DB00399	Zoledronic acid	ENSG00000124813	RUNX2	95	0.496472
Osteoporosis	GWAS	DrugBank/STITCH	DB00399	Zoledronic acid	ENSG00000137869	CYP19A1	44	0.229945
Osteoporosis	GWAS	DrugBank/STITCH	DB00399	Zoledronic acid	ENSG00000173039	RELA	160	0.836164
Osteoporosis	GWAS	DrugBank/STITCH	DB00481	Raloxifene	ENSG00000091831	ESR1	1	0.00522603
Osteoporosis	GWAS	DrugBank/STITCH	DB00481	Raloxifene	ENSG00000173039	RELA	160	0.836164
Osteoporosis	GWAS	DrugBank/STITCH	DB00603	Medroxyprogesterone acetate	ENSG00000091831	ESR1	1	0.00522603
Osteoporosis	GWAS	DrugBank/STITCH	DB00603	Medroxyprogesterone acetate	ENSG00000137869	CYP19A1	44	0.229945
Osteoporosis	GWAS	DrugBank/STITCH	DB00717	Norethisterone	ENSG00000091831	ESR1	1	0.00522603
Osteoporosis	GWAS	DrugBank/STITCH	DB00783	Estradiol	ENSG00000069482	GAL	122	0.637575
Osteoporosis	GWAS	DrugBank/STITCH	DB00783	Estradiol	ENSG00000091831	ESR1	1	0.00522603
Osteoporosis	GWAS	DrugBank/STITCH	DB00783	Estradiol	ENSG00000124813	RUNX2	95	0.496472
Osteoporosis	GWAS	DrugBank/STITCH	DB00783	Estradiol	ENSG00000125378	BMP4	1	0.00522603
Osteoporosis	GWAS	DrugBank/STITCH	DB00783	Estradiol	ENSG00000125845	BMP2	177	0.925007
Osteoporosis	GWAS	DrugBank/STITCH	DB00783	Estradiol	ENSG00000137869	CYP19A1	44	0.229945
Osteoporosis	GWAS	DrugBank/STITCH	DB00783	Estradiol	ENSG00000172977	KAT5	175	0.914554
Osteoporosis	GWAS	DrugBank/STITCH	DB00783	Estradiol	ENSG00000173039	RELA	160	0.836164
Osteoporosis	GWAS	DrugBank/STITCH	DB00783	Estradiol	ENSG00000185920	PTCH1	104	0.543507
Osteoporosis	GWAS	DrugBank/STITCH	DB00884	Risedronic acid	ENSG00000124813	RUNX2	95	0.496472
Osteoporosis	GWAS	DrugBank/STITCH	DB00957	Norgestimate	ENSG00000091831	ESR1	1	0.00522603
Osteoporosis	GWAS	DrugBank/STITCH	DB00977	Ethinylestradiol	ENSG00000091831	ESR1	1	0.00522603
Osteoporosis	GWAS	DrugBank/STITCH	DB01373	Calcium	ENSG00000108840	HDAC5	115	0.600993
Osteoporosis	GWAS	DrugBank/STITCH	DB01373	Calcium	ENSG00000115306	SPTBN1	1	0.00522603
Osteoporosis	GWAS	DrugBank/STITCH	DB01373	Calcium	ENSG00000180210	F2	146	0.763
Osteoporosis	GWAS	DrugBank/STITCH	DB01645	Genistein	ENSG00000091831	ESR1	1	0.00522603
Osteoporosis	GWAS	DrugBank/STITCH	DB01645	Genistein	ENSG00000137869	CYP19A1	44	0.229945
Osteoporosis	GWAS	DrugBank/STITCH	DB04574	Estrone sulfate	ENSG00000091831	ESR1	1	0.00522603
Osteoporosis	GWAS	Ruiz/DGIdb	DB00169	cholecalciferol	ENSG00000091831	ESR1	1	0.00522603
Osteoporosis	GWAS	Ruiz/DGIdb	DB00481	raloxifene	ENSG00000091831	ESR1	1	0.00522603
Osteoporosis	GWAS	Ruiz/DGIdb	DB00630	alendronate	ENSG00000137869	CYP19A1	44	0.229945
Osteoporosis	GWAS	Ruiz/DGIdb	DB00783	estradiol	ENSG00000091831	ESR1	1	0.00522603
Osteoporosis	GWAS	Ruiz/DGIdb	DB00977	ethinyl-estradiol	ENSG00000091831	ESR1	1	0.00522603
Osteoporosis	GWAS	Ruiz/DGIdb	DB01708	Dehydroepiandrosterone	ENSG00000069482	GAL	122	0.637575
Osteoporosis	GWAS	Ruiz/DGIdb	DB01708	Dehydroepiandrosterone	ENSG00000091831	ESR1	1	0.00522603
Osteoporosis	GWAS	Ruiz/DGIdb	DB04938	ospemifene	ENSG00000091831	ESR1	1	0.00522603
Osteoporosis	GWAS	Ruiz/DGIdb	DB06202	lasofoxifene	ENSG00000091831	ESR1	1	0.00522603
Osteoporosis	GWAS	Ruiz/DGIdb	DB06401	bazedoxifene	ENSG00000091831	ESR1	1	0.00522603
Osteoporosis	GWAS	Ruiz/STITCH	DB00136	calcitriol	ENSG00000029559	IBSP	109	0.569637
Osteoporosis	GWAS	Ruiz/STITCH	DB00136	calcitriol	ENSG00000091831	ESR1	1	0.00522603
Osteoporosis	GWAS	Ruiz/STITCH	DB00136	calcitriol	ENSG00000124813	RUNX2	95	0.496472
Osteoporosis	GWAS	Ruiz/STITCH	DB00136	calcitriol	ENSG00000137869	CYP19A1	44	0.229945
Osteoporosis	GWAS	Ruiz/STITCH	DB00136	calcitriol	ENSG00000152595	MEPE	75	0.391952
Osteoporosis	GWAS	Ruiz/STITCH	DB00136	calcitriol	ENSG00000173039	RELA	160	0.836164
Osteoporosis	GWAS	Ruiz/STITCH	DB00146	Calcidiol	ENSG00000124813	RUNX2	95	0.496472
Osteoporosis	GWAS	Ruiz/STITCH	DB00169	cholecalciferol	ENSG00000124813	RUNX2	95	0.496472
Osteoporosis	GWAS	Ruiz/STITCH	DB00169	cholecalciferol	ENSG00000137869	CYP19A1	44	0.229945
Osteoporosis	GWAS	Ruiz/STITCH	DB00286	Conjugated Estrogens	ENSG00000091831	ESR1	1	0.00522603
Osteoporosis	GWAS	Ruiz/STITCH	DB00399	zoledronic-acid	ENSG00000124813	RUNX2	95	0.496472
Osteoporosis	GWAS	Ruiz/STITCH	DB00399	zoledronic-acid	ENSG00000137869	CYP19A1	44	0.229945
Osteoporosis	GWAS	Ruiz/STITCH	DB00399	zoledronic-acid	ENSG00000173039	RELA	160	0.836164
Osteoporosis	GWAS	Ruiz/STITCH	DB00481	raloxifene	ENSG00000091831	ESR1	1	0.00522603
Osteoporosis	GWAS	Ruiz/STITCH	DB00481	raloxifene	ENSG00000173039	RELA	160	0.836164
Osteoporosis	GWAS	Ruiz/STITCH	DB00783	estradiol	ENSG00000069482	GAL	122	0.637575
Osteoporosis	GWAS	Ruiz/STITCH	DB00783	estradiol	ENSG00000091831	ESR1	1	0.00522603
Osteoporosis	GWAS	Ruiz/STITCH	DB00783	estradiol	ENSG00000124813	RUNX2	95	0.496472
Osteoporosis	GWAS	Ruiz/STITCH	DB00783	estradiol	ENSG00000125378	BMP4	1	0.00522603
Osteoporosis	GWAS	Ruiz/STITCH	DB00783	estradiol	ENSG00000125845	BMP2	177	0.925007
Osteoporosis	GWAS	Ruiz/STITCH	DB00783	estradiol	ENSG00000137869	CYP19A1	44	0.229945
Osteoporosis	GWAS	Ruiz/STITCH	DB00783	estradiol	ENSG00000172977	KAT5	175	0.914554
Osteoporosis	GWAS	Ruiz/STITCH	DB00783	estradiol	ENSG00000173039	RELA	160	0.836164
Osteoporosis	GWAS	Ruiz/STITCH	DB00783	estradiol	ENSG00000185920	PTCH1	104	0.543507
Osteoporosis	GWAS	Ruiz/STITCH	DB00884	risedronate	ENSG00000124813	RUNX2	95	0.496472
Osteoporosis	GWAS	Ruiz/STITCH	DB00977	ethinyl-estradiol	ENSG00000091831	ESR1	1	0.00522603
Osteoporosis	GWAS	Ruiz/STITCH	DB01022	phytonadione	ENSG00000180210	F2	146	0.763
Osteoporosis	GWAS	Ruiz/STITCH	DB01708	Dehydroepiandrosterone	ENSG00000091831	ESR1	1	0.00522603
Osteoporosis	GWAS	Ruiz/STITCH	DB01708	Dehydroepiandrosterone	ENSG00000137869	CYP19A1	44	0.229945
Osteoporosis	GWAS	Ruiz/STITCH	DB04938	ospemifene	ENSG00000091831	ESR1	1	0.00522603
Osteoporosis	pQTL-GWAS	DrugBank/DGIdb	DB00367	Levonorgestrel	ENSG00000129214	SHBG	66	3.37423
Osteoporosis	pQTL-GWAS	DrugBank/DGIdb	DB01645	Genistein	ENSG00000129214	SHBG	66	3.37423
Osteoporosis	pQTL-GWAS	DrugBank/STITCH	DB00169	Cholecalciferol	ENSG00000145839	IL9	45	2.30061
Osteoporosis	pQTL-GWAS	DrugBank/STITCH	DB00399	Zoledronic acid	ENSG00000102882	MAPK3	25	1.27812
Osteoporosis	pQTL-GWAS	DrugBank/STITCH	DB00603	Medroxyprogesterone acetate	ENSG00000129214	SHBG	66	3.37423
Osteoporosis	pQTL-GWAS	DrugBank/STITCH	DB00783	Estradiol	ENSG00000035862	TIMP2	14	0.715746
Osteoporosis	pQTL-GWAS	DrugBank/STITCH	DB00783	Estradiol	ENSG00000102882	MAPK3	25	1.27812
Osteoporosis	pQTL-GWAS	DrugBank/STITCH	DB00783	Estradiol	ENSG00000129214	SHBG	66	3.37423
Osteoporosis	pQTL-GWAS	DrugBank/STITCH	DB00783	Estradiol	ENSG00000257017	HP	37	1.89162
Osteoporosis	pQTL-GWAS	DrugBank/STITCH	DB00977	Ethinylestradiol	ENSG00000129214	SHBG	66	3.37423
Osteoporosis	pQTL-GWAS	DrugBank/STITCH	DB01373	Calcium	ENSG00000165471	MBL2	57	2.91411
Osteoporosis	pQTL-GWAS	DrugBank/STITCH	DB01645	Genistein	ENSG00000102882	MAPK3	25	1.27812
Osteoporosis	pQTL-GWAS	DrugBank/STITCH	DB01645	Genistein	ENSG00000118689	FOXO3	82	4.19223
Osteoporosis	pQTL-GWAS	DrugBank/STITCH	DB01645	Genistein	ENSG00000129214	SHBG	66	3.37423
Osteoporosis	pQTL-GWAS	Ruiz/DGIdb	DB01708	Dehydroepiandrosterone	ENSG00000102882	MAPK3	25	1.27812
Osteoporosis	pQTL-GWAS	Ruiz/STITCH	DB00136	calcitriol	ENSG00000029559	IBSP	31	1.58487
Osteoporosis	pQTL-GWAS	Ruiz/STITCH	DB00136	calcitriol	ENSG00000102882	MAPK3	25	1.27812
Osteoporosis	pQTL-GWAS	Ruiz/STITCH	DB00136	calcitriol	ENSG00000104332	SFRP1	59	3.01636
Osteoporosis	pQTL-GWAS	Ruiz/STITCH	DB00136	calcitriol	ENSG00000124731	TREM1	69	3.52761
Osteoporosis	pQTL-GWAS	Ruiz/STITCH	DB00169	cholecalciferol	ENSG00000145839	IL9	45	2.30061
Osteoporosis	pQTL-GWAS	Ruiz/STITCH	DB00399	zoledronic-acid	ENSG00000102882	MAPK3	25	1.27812
Osteoporosis	pQTL-GWAS	Ruiz/STITCH	DB00783	estradiol	ENSG00000035862	TIMP2	14	0.715746
Osteoporosis	pQTL-GWAS	Ruiz/STITCH	DB00783	estradiol	ENSG00000102882	MAPK3	25	1.27812
Osteoporosis	pQTL-GWAS	Ruiz/STITCH	DB00783	estradiol	ENSG00000129214	SHBG	66	3.37423
Osteoporosis	pQTL-GWAS	Ruiz/STITCH	DB00783	estradiol	ENSG00000257017	HP	37	1.89162
Osteoporosis	pQTL-GWAS	Ruiz/STITCH	DB00977	ethinyl-estradiol	ENSG00000129214	SHBG	66	3.37423
Parkinson's disease	eQTL-GWAS	DrugBank/DGIdb	DB00190	Carbidopa	ENSG00000186868	MAPT	5	0.0307409
Parkinson's disease	eQTL-GWAS	DrugBank/DGIdb	DB00714	Apomorphine	ENSG00000186868	MAPT	5	0.0307409
Parkinson's disease	eQTL-GWAS	DrugBank/DGIdb	DB11757	Istradefylline	ENSG00000170425	ADORA2B	54	0.332001
Parkinson's disease	eQTL-GWAS	DrugBank/DGIdb	DB13313	Melevodopa	ENSG00000100299	ARSA	125	0.768521
Parkinson's disease	eQTL-GWAS	DrugBank/STITCH	DB01200	Bromocriptine	ENSG00000069482	GAL	88	0.541039
Parkinson's disease	eQTL-GWAS	Ruiz/DGIdb	DB00190	carbidopa	ENSG00000186868	MAPT	5	0.0307409
Parkinson's disease	eQTL-GWAS	Ruiz/DGIdb	DB00368	norepinephrine	ENSG00000186868	MAPT	5	0.0307409
Parkinson's disease	eQTL-GWAS	Ruiz/DGIdb	DB00714	Apomorphine	ENSG00000186868	MAPT	5	0.0307409
Parkinson's disease	eQTL-GWAS	Ruiz/DGIdb	DB11757	istradefylline	ENSG00000170425	ADORA2B	54	0.332001
Parkinson's disease	eQTL-GWAS	Ruiz/STITCH	DB00424	hyoscyamine	ENSG00000145335	SNCA	1	0.00614817
Parkinson's disease	eQTL-GWAS	Ruiz/STITCH	DB00988	dopamine	ENSG00000145335	SNCA	1	0.00614817
Parkinson's disease	eQTL-GWAS	Ruiz/STITCH	DB01200	bromocriptine	ENSG00000069482	GAL	88	0.541039
Parkinson's disease	Exome	Ruiz/DGIdb	DB00157	NADH	ENSG00000119421	NDUFA8	66	0.350933
Parkinson's disease	Exome	Ruiz/DGIdb	DB00157	NADH	ENSG00000143811	PYCR2	72	0.382836
Parkinson's disease	GWAS	DrugBank/DGIdb	DB00190	Carbidopa	ENSG00000186868	MAPT	2	0.0104521
Parkinson's disease	GWAS	DrugBank/DGIdb	DB00714	Apomorphine	ENSG00000186868	MAPT	2	0.0104521
Parkinson's disease	GWAS	DrugBank/DGIdb	DB11757	Istradefylline	ENSG00000170425	ADORA2B	77	0.402404
Parkinson's disease	GWAS	DrugBank/STITCH	DB01200	Bromocriptine	ENSG00000069482	GAL	190	0.992945
Parkinson's disease	GWAS	Ruiz/DGIdb	DB00157	NADH	ENSG00000140990	NDUFB10	95	0.496472
Parkinson's disease	GWAS	Ruiz/DGIdb	DB00157	NADH	ENSG00000168291	PDHB	175	0.914554
Parkinson's disease	GWAS	Ruiz/DGIdb	DB00190	carbidopa	ENSG00000186868	MAPT	2	0.0104521
Parkinson's disease	GWAS	Ruiz/DGIdb	DB00368	norepinephrine	ENSG00000186868	MAPT	2	0.0104521
Parkinson's disease	GWAS	Ruiz/DGIdb	DB00714	Apomorphine	ENSG00000186868	MAPT	2	0.0104521
Parkinson's disease	GWAS	Ruiz/DGIdb	DB11757	istradefylline	ENSG00000170425	ADORA2B	77	0.402404
Parkinson's disease	GWAS	Ruiz/STITCH	DB00157	NADH	ENSG00000168291	PDHB	175	0.914554
Parkinson's disease	GWAS	Ruiz/STITCH	DB00424	hyoscyamine	ENSG00000145335	SNCA	1	0.00522603
Parkinson's disease	GWAS	Ruiz/STITCH	DB00988	dopamine	ENSG00000145335	SNCA	1	0.00522603
Parkinson's disease	GWAS	Ruiz/STITCH	DB01200	bromocriptine	ENSG00000069482	GAL	190	0.992945
Parkinson's disease	pQTL-GWAS	DrugBank/DGIdb	DB13313	Melevodopa	ENSG00000100299	ARSA	6	0.308008
Parkinson's disease	pQTL-GWAS	DrugBank/STITCH	DB01200	Bromocriptine	ENSG00000115138	POMC	75	3.8501
Parkinson's disease	pQTL-GWAS	Ruiz/DGIdb	DB00157	NADH	ENSG00000134333	LDHA	95	4.8768
Parkinson's disease	pQTL-GWAS	Ruiz/DGIdb	DB00157	NADH	ENSG00000166796	LDHC	50	2.56674
Parkinson's disease	pQTL-GWAS	Ruiz/STITCH	DB00368	norepinephrine	ENSG00000115138	POMC	75	3.8501
Parkinson's disease	pQTL-GWAS	Ruiz/STITCH	DB00368	norepinephrine	ENSG00000185652	NTF3	42	2.15606
Parkinson's disease	pQTL-GWAS	Ruiz/STITCH	DB00589	lisuride	ENSG00000115138	POMC	75	3.8501
Parkinson's disease	pQTL-GWAS	Ruiz/STITCH	DB00988	dopamine	ENSG00000115138	POMC	75	3.8501
Parkinson's disease	pQTL-GWAS	Ruiz/STITCH	DB01200	bromocriptine	ENSG00000115138	POMC	75	3.8501
Pneumonia	eQTL-GWAS	DrugBank/DGIdb	DB00766	Clavulanic acid	ENSG00000196126	HLA-DRB1	2	0.012273
Pneumonia	eQTL-GWAS	DrugBank/DGIdb	DB01001	Salbutamol	ENSG00000112164	GLP1R	113	0.693422
Pneumonia	eQTL-GWAS	DrugBank/DGIdb	DB01001	Salbutamol	ENSG00000169436	COL22A1	95	0.582965
Pneumonia	eQTL-GWAS	DrugBank/DGIdb	DB01060	Amoxicillin	ENSG00000196126	HLA-DRB1	2	0.012273
Pneumonia	eQTL-GWAS	DrugBank/DGIdb	DB01212	Ceftriaxone	ENSG00000108846	ABCC3	36	0.220913
Pneumonia	eQTL-GWAS	DrugBank/DGIdb	DB01331	Cefoxitin	ENSG00000108846	ABCC3	36	0.220913
Pneumonia	eQTL-GWAS	DrugBank/STITCH	DB00537	Ciprofloxacin	ENSG00000132906	CASP9	112	0.687285
Pneumonia	eQTL-GWAS	Ruiz/DGIdb	DB01060	amoxicillin	ENSG00000196126	HLA-DRB1	2	0.012273
Pneumonia	eQTL-GWAS	Ruiz/DGIdb	DB01212	ceftriaxone	ENSG00000108846	ABCC3	36	0.220913
Pneumonia	eQTL-GWAS	Ruiz/DGIdb	DB01333	cefradine	ENSG00000108846	ABCC3	36	0.220913
Pneumonia	eQTL-GWAS	Ruiz/DGIdb	DB06151	acetylcysteine	ENSG00000078902	TOLLIP	121	0.742514
Pneumonia	eQTL-GWAS	Ruiz/DGIdb	DB06151	acetylcysteine	ENSG00000105464	GRIN2D	148	0.908198
Pneumonia	eQTL-GWAS	Ruiz/STITCH	DB06151	acetylcysteine	ENSG00000105464	GRIN2D	148	0.908198
Pneumonia	Exome	ChEMBL/ChEMBL	CHEMBL1433	DOXYCYCLINE ANHYDROUS	ENSG00000196611	MMP1	116	0.616792
Pneumonia	Exome	DrugBank/DGIdb	DB00207	Azithromycin	ENSG00000159339	PADI4	33	0.175467
Pneumonia	Exome	DrugBank/DGIdb	DB01060	Amoxicillin	ENSG00000136634	IL10	149	0.792258
Pneumonia	Exome	DrugBank/DGIdb	DB01082	Streptomycin	ENSG00000159339	PADI4	33	0.175467
Pneumonia	Exome	DrugBank/DGIdb	DB01211	Clarithromycin	ENSG00000136634	IL10	149	0.792258
Pneumonia	Exome	DrugBank/STITCH	DB00207	Azithromycin	ENSG00000136634	IL10	149	0.792258
Pneumonia	Exome	DrugBank/STITCH	DB00218	Moxifloxacin	ENSG00000196611	MMP1	116	0.616792
Pneumonia	Exome	DrugBank/STITCH	DB00537	Ciprofloxacin	ENSG00000196611	MMP1	116	0.616792
Pneumonia	Exome	DrugBank/STITCH	DB01001	Salbutamol	ENSG00000001626	CFTR	160	0.850747
Pneumonia	Exome	DrugBank/STITCH	DB01001	Salbutamol	ENSG00000136634	IL10	149	0.792258
Pneumonia	Exome	Ruiz/DGIdb	DB00207	azithromycin	ENSG00000159339	PADI4	33	0.175467
Pneumonia	Exome	Ruiz/DGIdb	DB00759	tetracycline	ENSG00000159339	PADI4	33	0.175467
Pneumonia	Exome	Ruiz/DGIdb	DB01060	amoxicillin	ENSG00000136634	IL10	149	0.792258
Pneumonia	Exome	Ruiz/DGIdb	DB01211	clarithromycin	ENSG00000136634	IL10	149	0.792258
Pneumonia	Exome	Ruiz/STITCH	DB00207	azithromycin	ENSG00000136634	IL10	149	0.792258
Pneumonia	Exome	Ruiz/STITCH	DB00218	moxifloxacin	ENSG00000196611	MMP1	116	0.616792
Pneumonia	Exome	Ruiz/STITCH	DB00738	pentamidine	ENSG00000149311	ATM	21	0.111661
Pneumonia	Exome	Ruiz/STITCH	DB06151	acetylcysteine	ENSG00000141510	TP53	27	0.143564
Pneumonia	GWAS	DrugBank/DGIdb	DB01001	Salbutamol	ENSG00000188778	ADRB3	151	0.78564
Pneumonia	GWAS	DrugBank/STITCH	DB00199	Erythromycin	ENSG00000215182	MUC5AC	86	0.447451
Pneumonia	GWAS	DrugBank/STITCH	DB00207	Azithromycin	ENSG00000215182	MUC5AC	86	0.447451
Pneumonia	GWAS	DrugBank/STITCH	DB00218	Moxifloxacin	ENSG00000149968	MMP3	103	0.5359
Pneumonia	GWAS	DrugBank/STITCH	DB01001	Salbutamol	ENSG00000188778	ADRB3	151	0.78564
Pneumonia	GWAS	DrugBank/STITCH	DB01211	Clarithromycin	ENSG00000215182	MUC5AC	86	0.447451
Pneumonia	GWAS	Ruiz/DGIdb	DB06151	acetylcysteine	ENSG00000105464	GRIN2D	119	0.619147
Pneumonia	GWAS	Ruiz/STITCH	DB00199	erythromycin	ENSG00000215182	MUC5AC	86	0.447451
Pneumonia	GWAS	Ruiz/STITCH	DB00207	azithromycin	ENSG00000215182	MUC5AC	86	0.447451
Pneumonia	GWAS	Ruiz/STITCH	DB00218	moxifloxacin	ENSG00000149968	MMP3	103	0.5359
Pneumonia	GWAS	Ruiz/STITCH	DB00759	tetracycline	ENSG00000149968	MMP3	103	0.5359
Pneumonia	GWAS	Ruiz/STITCH	DB01211	clarithromycin	ENSG00000215182	MUC5AC	86	0.447451
Pneumonia	GWAS	Ruiz/STITCH	DB06151	acetylcysteine	ENSG00000105464	GRIN2D	119	0.619147
Pneumonia	pQTL-GWAS	DrugBank/STITCH	DB00207	Azithromycin	ENSG00000107643	MAPK8	74	3.77937
Pneumonia	pQTL-GWAS	DrugBank/STITCH	DB00207	Azithromycin	ENSG00000163106	HPGDS	58	2.96221
Pneumonia	pQTL-GWAS	Ruiz/DGIdb	DB06151	acetylcysteine	ENSG00000140443	IGF1R	39	1.99183
Pneumonia	pQTL-GWAS	Ruiz/STITCH	DB00207	azithromycin	ENSG00000107643	MAPK8	74	3.77937
Pneumonia	pQTL-GWAS	Ruiz/STITCH	DB00207	azithromycin	ENSG00000163106	HPGDS	58	2.96221
Pneumonia	pQTL-GWAS	Ruiz/STITCH	DB06151	acetylcysteine	ENSG00000107643	MAPK8	74	3.77937
Psoriasis	eQTL-GWAS	ChEMBL/ChEMBL	CHEMBL1201572	ETANERCEPT	ENSG00000232810	TNF	80	0.490888
Psoriasis	eQTL-GWAS	ChEMBL/ChEMBL	CHEMBL1201580	ADALIMUMAB	ENSG00000232810	TNF	80	0.490888
Psoriasis	eQTL-GWAS	ChEMBL/ChEMBL	CHEMBL1201581	INFLIXIMAB	ENSG00000232810	TNF	80	0.490888
Psoriasis	eQTL-GWAS	DrugBank/DGIdb	DB00005	Etanercept	ENSG00000196126	HLA-DRB1	13	0.0797693
Psoriasis	eQTL-GWAS	DrugBank/DGIdb	DB00005	Etanercept	ENSG00000204540	PSORS1C1	14	0.0859054
Psoriasis	eQTL-GWAS	DrugBank/DGIdb	DB00005	Etanercept	ENSG00000204592	HLA-E	33	0.202491
Psoriasis	eQTL-GWAS	DrugBank/DGIdb	DB00005	Etanercept	ENSG00000226979	LTA	64	0.39271
Psoriasis	eQTL-GWAS	DrugBank/DGIdb	DB00005	Etanercept	ENSG00000232810	TNF	80	0.490888
Psoriasis	eQTL-GWAS	DrugBank/DGIdb	DB00091	Cyclosporine	ENSG00000232810	TNF	80	0.490888
Psoriasis	eQTL-GWAS	DrugBank/DGIdb	DB00297	Bupivacaine	ENSG00000232810	TNF	80	0.490888
Psoriasis	eQTL-GWAS	DrugBank/DGIdb	DB00563	Methotrexate	ENSG00000112096	SOD2	141	0.86519
Psoriasis	eQTL-GWAS	DrugBank/DGIdb	DB00563	Methotrexate	ENSG00000204592	HLA-E	33	0.202491
Psoriasis	eQTL-GWAS	DrugBank/DGIdb	DB00563	Methotrexate	ENSG00000204632	HLA-G	11	0.0674971
Psoriasis	eQTL-GWAS	DrugBank/DGIdb	DB00741	Hydrocortisone	ENSG00000122861	PLAU	63	0.386574
Psoriasis	eQTL-GWAS	DrugBank/DGIdb	DB00993	Azathioprine	ENSG00000196126	HLA-DRB1	13	0.0797693
Psoriasis	eQTL-GWAS	DrugBank/DGIdb	DB00993	Azathioprine	ENSG00000196735	HLA-DQA1	17	0.104314
Psoriasis	eQTL-GWAS	DrugBank/STITCH	DB00443	Betamethasone	ENSG00000122861	PLAU	63	0.386574
Psoriasis	eQTL-GWAS	DrugBank/STITCH	DB00443	Betamethasone	ENSG00000232810	TNF	80	0.490888
Psoriasis	eQTL-GWAS	DrugBank/STITCH	DB00635	Prednisone	ENSG00000206503	HLA-A	6	0.0368166
Psoriasis	eQTL-GWAS	DrugBank/STITCH	DB00741	Hydrocortisone	ENSG00000232810	TNF	80	0.490888
Psoriasis	eQTL-GWAS	DrugBank/STITCH	DB00959	Methylprednisolone	ENSG00000122861	PLAU	63	0.386574
Psoriasis	eQTL-GWAS	DrugBank/STITCH	DB01234	Dexamethasone	ENSG00000122861	PLAU	63	0.386574
Psoriasis	eQTL-GWAS	DrugBank/STITCH	DB01234	Dexamethasone	ENSG00000232810	TNF	80	0.490888
Psoriasis	eQTL-GWAS	Ruiz/DGIdb	DB00091	cyclosporine	ENSG00000232810	TNF	80	0.490888
Psoriasis	eQTL-GWAS	Ruiz/DGIdb	DB00136	calcitriol	ENSG00000122861	PLAU	63	0.386574
Psoriasis	eQTL-GWAS	Ruiz/DGIdb	DB00563	methotrexate	ENSG00000112096	SOD2	141	0.86519
Psoriasis	eQTL-GWAS	Ruiz/DGIdb	DB00563	methotrexate	ENSG00000204592	HLA-E	33	0.202491
Psoriasis	eQTL-GWAS	Ruiz/DGIdb	DB00563	methotrexate	ENSG00000204632	HLA-G	11	0.0674971
Psoriasis	eQTL-GWAS	Ruiz/DGIdb	DB00741	hydrocortisone	ENSG00000122861	PLAU	63	0.386574
Psoriasis	eQTL-GWAS	Ruiz/DGIdb	DB00763	methimazole	ENSG00000196126	HLA-DRB1	13	0.0797693
Psoriasis	eQTL-GWAS	Ruiz/DGIdb	DB00763	methimazole	ENSG00000232810	TNF	80	0.490888
Psoriasis	eQTL-GWAS	Ruiz/DGIdb	DB00763	methimazole	ENSG00000234745	HLA-B	31	0.190219
Psoriasis	eQTL-GWAS	Ruiz/STITCH	DB00136	calcitriol	ENSG00000131381	ZFYVE20	133	0.816101
Psoriasis	eQTL-GWAS	Ruiz/STITCH	DB00136	calcitriol	ENSG00000137331	IER3	2	0.0122722
Psoriasis	eQTL-GWAS	Ruiz/STITCH	DB00136	calcitriol	ENSG00000232810	TNF	80	0.490888
Psoriasis	eQTL-GWAS	Ruiz/STITCH	DB00443	betamethasone	ENSG00000122861	PLAU	63	0.386574
Psoriasis	eQTL-GWAS	Ruiz/STITCH	DB00443	betamethasone	ENSG00000232810	TNF	80	0.490888
Psoriasis	eQTL-GWAS	Ruiz/STITCH	DB00635	prednisone	ENSG00000206503	HLA-A	6	0.0368166
Psoriasis	eQTL-GWAS	Ruiz/STITCH	DB00741	hydrocortisone	ENSG00000232810	TNF	80	0.490888
Psoriasis	eQTL-GWAS	Ruiz/STITCH	DB00755	tretinoin	ENSG00000122861	PLAU	63	0.386574
Psoriasis	eQTL-GWAS	Ruiz/STITCH	DB00959	methylprednisolone	ENSG00000122861	PLAU	63	0.386574
Psoriasis	eQTL-GWAS	Ruiz/STITCH	DB01234	dexamethasone	ENSG00000122861	PLAU	63	0.386574
Psoriasis	eQTL-GWAS	Ruiz/STITCH	DB01234	dexamethasone	ENSG00000232810	TNF	80	0.490888
Psoriasis	Exome	DrugBank/DGIdb	DB00091	Cyclosporine	ENSG00000038427	VCAN	86	0.457325
Psoriasis	Exome	DrugBank/DGIdb	DB00091	Cyclosporine	ENSG00000121594	CD80	167	0.888062
Psoriasis	Exome	DrugBank/DGIdb	DB00091	Cyclosporine	ENSG00000197971	MBP	69	0.366924
Psoriasis	Exome	DrugBank/DGIdb	DB00635	Prednisone	ENSG00000197971	MBP	69	0.366924
Psoriasis	Exome	DrugBank/DGIdb	DB00741	Hydrocortisone	ENSG00000084674	APOB	153	0.813613
Psoriasis	Exome	DrugBank/DGIdb	DB00864	Tacrolimus	ENSG00000187486	KCNJ11	131	0.696623
Psoriasis	Exome	DrugBank/DGIdb	DB00959	Methylprednisolone	ENSG00000121594	CD80	167	0.888062
Psoriasis	Exome	DrugBank/DGIdb	DB01234	Dexamethasone	ENSG00000084674	APOB	153	0.813613
Psoriasis	Exome	DrugBank/STITCH	DB00741	Hydrocortisone	ENSG00000003137	CYP26B1	140	0.744483
Psoriasis	Exome	DrugBank/STITCH	DB00741	Hydrocortisone	ENSG00000084674	APOB	153	0.813613
Psoriasis	Exome	DrugBank/STITCH	DB00864	Tacrolimus	ENSG00000184557	SOCS3	96	0.510503
Psoriasis	Exome	Ruiz/DGIdb	DB00091	cyclosporine	ENSG00000038427	VCAN	86	0.457325
Psoriasis	Exome	Ruiz/DGIdb	DB00091	cyclosporine	ENSG00000121594	CD80	167	0.888062
Psoriasis	Exome	Ruiz/DGIdb	DB00091	cyclosporine	ENSG00000197971	MBP	69	0.366924
Psoriasis	Exome	Ruiz/DGIdb	DB00169	cholecalciferol	ENSG00000026103	FAS	127	0.675352
Psoriasis	Exome	Ruiz/DGIdb	DB00635	prednisone	ENSG00000197971	MBP	69	0.366924
Psoriasis	Exome	Ruiz/DGIdb	DB00741	hydrocortisone	ENSG00000084674	APOB	153	0.813613
Psoriasis	Exome	Ruiz/DGIdb	DB00755	tretinoin	ENSG00000003137	CYP26B1	140	0.744483
Psoriasis	Exome	Ruiz/DGIdb	DB00959	methylprednisolone	ENSG00000121594	CD80	167	0.888062
Psoriasis	Exome	Ruiz/DGIdb	DB01234	dexamethasone	ENSG00000084674	APOB	153	0.813613
Psoriasis	Exome	Ruiz/STITCH	DB00136	calcitriol	ENSG00000184557	SOCS3	96	0.510503
Psoriasis	Exome	Ruiz/STITCH	DB00136	calcitriol	ENSG00000197971	MBP	69	0.366924
Psoriasis	Exome	Ruiz/STITCH	DB00741	hydrocortisone	ENSG00000003137	CYP26B1	140	0.744483
Psoriasis	Exome	Ruiz/STITCH	DB00741	hydrocortisone	ENSG00000084674	APOB	153	0.813613
Psoriasis	Exome	Ruiz/STITCH	DB00755	tretinoin	ENSG00000003137	CYP26B1	140	0.744483
Psoriasis	Exome	Ruiz/STITCH	DB00755	tretinoin	ENSG00000084674	APOB	153	0.813613
Psoriasis	GWAS	ChEMBL/ChEMBL	CHEMBL1131	ACITRETIN	ENSG00000204231	RXRB	181	0.941776
Psoriasis	GWAS	ChEMBL/ChEMBL	CHEMBL1201572	ETANERCEPT	ENSG00000232810	TNF	46	0.239346
Psoriasis	GWAS	ChEMBL/ChEMBL	CHEMBL1201580	ADALIMUMAB	ENSG00000232810	TNF	46	0.239346
Psoriasis	GWAS	ChEMBL/ChEMBL	CHEMBL1201581	INFLIXIMAB	ENSG00000232810	TNF	46	0.239346
Psoriasis	GWAS	ChEMBL/ChEMBL	CHEMBL464	ETRETINATE	ENSG00000204231	RXRB	181	0.941776
Psoriasis	GWAS	DrugBank/DGIdb	DB00005	Etanercept	ENSG00000196126	HLA-DRB1	4	0.0208127
Psoriasis	GWAS	DrugBank/DGIdb	DB00005	Etanercept	ENSG00000204540	PSORS1C1	104	0.541131
Psoriasis	GWAS	DrugBank/DGIdb	DB00005	Etanercept	ENSG00000226979	LTA	57	0.296582
Psoriasis	GWAS	DrugBank/DGIdb	DB00005	Etanercept	ENSG00000232810	TNF	46	0.239346
Psoriasis	GWAS	DrugBank/DGIdb	DB00091	Cyclosporine	ENSG00000232810	TNF	46	0.239346
Psoriasis	GWAS	DrugBank/DGIdb	DB00297	Bupivacaine	ENSG00000232810	TNF	46	0.239346
Psoriasis	GWAS	DrugBank/DGIdb	DB00459	Acitretin	ENSG00000204231	RXRB	181	0.941776
Psoriasis	GWAS	DrugBank/DGIdb	DB00563	Methotrexate	ENSG00000204371	EHMT2	105	0.546334
Psoriasis	GWAS	DrugBank/DGIdb	DB00563	Methotrexate	ENSG00000204525	HLA-C	5	0.0260159
Psoriasis	GWAS	DrugBank/DGIdb	DB00563	Methotrexate	ENSG00000204632	HLA-G	17	0.0884541
Psoriasis	GWAS	DrugBank/DGIdb	DB00799	Tazarotene	ENSG00000204231	RXRB	181	0.941776
Psoriasis	GWAS	DrugBank/DGIdb	DB00993	Azathioprine	ENSG00000196126	HLA-DRB1	4	0.0208127
Psoriasis	GWAS	DrugBank/DGIdb	DB00993	Azathioprine	ENSG00000196735	HLA-DQA1	1	0.00520318
Psoriasis	GWAS	DrugBank/DGIdb	DB11157	Anthralin	ENSG00000204371	EHMT2	105	0.546334
Psoriasis	GWAS	DrugBank/STITCH	DB00091	Cyclosporine	ENSG00000169194	IL13	159	0.827306
Psoriasis	GWAS	DrugBank/STITCH	DB00443	Betamethasone	ENSG00000232810	TNF	46	0.239346
Psoriasis	GWAS	DrugBank/STITCH	DB00459	Acitretin	ENSG00000204231	RXRB	181	0.941776
Psoriasis	GWAS	DrugBank/STITCH	DB00563	Methotrexate	ENSG00000113520	IL4	147	0.764868
Psoriasis	GWAS	DrugBank/STITCH	DB00635	Prednisone	ENSG00000204525	HLA-C	5	0.0260159
Psoriasis	GWAS	DrugBank/STITCH	DB00635	Prednisone	ENSG00000206503	HLA-A	3	0.0156096
Psoriasis	GWAS	DrugBank/STITCH	DB00741	Hydrocortisone	ENSG00000113520	IL4	147	0.764868
Psoriasis	GWAS	DrugBank/STITCH	DB00741	Hydrocortisone	ENSG00000232810	TNF	46	0.239346
Psoriasis	GWAS	DrugBank/STITCH	DB00799	Tazarotene	ENSG00000204231	RXRB	181	0.941776
Psoriasis	GWAS	DrugBank/STITCH	DB00860	Prednisolone	ENSG00000113520	IL4	147	0.764868
Psoriasis	GWAS	DrugBank/STITCH	DB00864	Tacrolimus	ENSG00000169194	IL13	159	0.827306
Psoriasis	GWAS	DrugBank/STITCH	DB01234	Dexamethasone	ENSG00000232810	TNF	46	0.239346
Psoriasis	GWAS	Ruiz/DGIdb	DB00091	cyclosporine	ENSG00000232810	TNF	46	0.239346
Psoriasis	GWAS	Ruiz/DGIdb	DB00169	cholecalciferol	ENSG00000204371	EHMT2	105	0.546334
Psoriasis	GWAS	Ruiz/DGIdb	DB00352	thioguanine	ENSG00000204371	EHMT2	105	0.546334
Psoriasis	GWAS	Ruiz/DGIdb	DB00459	acitretin	ENSG00000204231	RXRB	181	0.941776
Psoriasis	GWAS	Ruiz/DGIdb	DB00563	methotrexate	ENSG00000204371	EHMT2	105	0.546334
Psoriasis	GWAS	Ruiz/DGIdb	DB00563	methotrexate	ENSG00000204525	HLA-C	5	0.0260159
Psoriasis	GWAS	Ruiz/DGIdb	DB00563	methotrexate	ENSG00000204632	HLA-G	17	0.0884541
Psoriasis	GWAS	Ruiz/DGIdb	DB00755	tretinoin	ENSG00000204231	RXRB	181	0.941776
Psoriasis	GWAS	Ruiz/DGIdb	DB00755	tretinoin	ENSG00000204371	EHMT2	105	0.546334
Psoriasis	GWAS	Ruiz/DGIdb	DB00763	methimazole	ENSG00000196126	HLA-DRB1	4	0.0208127
Psoriasis	GWAS	Ruiz/DGIdb	DB00763	methimazole	ENSG00000204371	EHMT2	105	0.546334
Psoriasis	GWAS	Ruiz/DGIdb	DB00763	methimazole	ENSG00000232810	TNF	46	0.239346
Psoriasis	GWAS	Ruiz/DGIdb	DB00799	tazarotene	ENSG00000204231	RXRB	181	0.941776
Psoriasis	GWAS	Ruiz/DGIdb	DB05679	Ustekinumab	ENSG00000204525	HLA-C	5	0.0260159
Psoriasis	GWAS	Ruiz/DGIdb	DB11157		ENSG00000204371	EHMT2	105	0.546334
Psoriasis	GWAS	Ruiz/STITCH	DB00091	cyclosporine	ENSG00000169194	IL13	159	0.827306
Psoriasis	GWAS	Ruiz/STITCH	DB00136	calcitriol	ENSG00000137331	IER3	24	0.124876
Psoriasis	GWAS	Ruiz/STITCH	DB00136	calcitriol	ENSG00000232810	TNF	46	0.239346
Psoriasis	GWAS	Ruiz/STITCH	DB00169	cholecalciferol	ENSG00000173366		149	0.775274
Psoriasis	GWAS	Ruiz/STITCH	DB00169	cholecalciferol	ENSG00000239732	TLR9	148	0.770071
Psoriasis	GWAS	Ruiz/STITCH	DB00443	betamethasone	ENSG00000232810	TNF	46	0.239346
Psoriasis	GWAS	Ruiz/STITCH	DB00459	acitretin	ENSG00000204231	RXRB	181	0.941776
Psoriasis	GWAS	Ruiz/STITCH	DB00563	methotrexate	ENSG00000113520	IL4	147	0.764868
Psoriasis	GWAS	Ruiz/STITCH	DB00635	prednisone	ENSG00000204525	HLA-C	5	0.0260159
Psoriasis	GWAS	Ruiz/STITCH	DB00635	prednisone	ENSG00000206503	HLA-A	3	0.0156096
Psoriasis	GWAS	Ruiz/STITCH	DB00741	hydrocortisone	ENSG00000113520	IL4	147	0.764868
Psoriasis	GWAS	Ruiz/STITCH	DB00741	hydrocortisone	ENSG00000232810	TNF	46	0.239346
Psoriasis	GWAS	Ruiz/STITCH	DB00755	tretinoin	ENSG00000113520	IL4	147	0.764868
Psoriasis	GWAS	Ruiz/STITCH	DB00755	tretinoin	ENSG00000169194	IL13	159	0.827306
Psoriasis	GWAS	Ruiz/STITCH	DB00755	tretinoin	ENSG00000204231	RXRB	181	0.941776
Psoriasis	GWAS	Ruiz/STITCH	DB00799	tazarotene	ENSG00000204231	RXRB	181	0.941776
Psoriasis	GWAS	Ruiz/STITCH	DB00860	prednisolone	ENSG00000113520	IL4	147	0.764868
Psoriasis	GWAS	Ruiz/STITCH	DB01005	hydroxyurea	ENSG00000169194	IL13	159	0.827306
Psoriasis	GWAS	Ruiz/STITCH	DB01234	dexamethasone	ENSG00000232810	TNF	46	0.239346
Psoriasis	pQTL-GWAS	DrugBank/DGIdb	DB00635	Prednisone	ENSG00000042832	TG	93	4.74974
Psoriasis	pQTL-GWAS	DrugBank/DGIdb	DB00860	Prednisolone	ENSG00000042832	TG	93	4.74974
Psoriasis	pQTL-GWAS	DrugBank/DGIdb	DB01234	Dexamethasone	ENSG00000015413	DPEP1	58	2.96221
Psoriasis	pQTL-GWAS	DrugBank/DGIdb	DB01234	Dexamethasone	ENSG00000042832	TG	93	4.74974
Psoriasis	pQTL-GWAS	DrugBank/STITCH	DB00459	Acitretin	ENSG00000143799	PARP1	47	2.40041
Psoriasis	pQTL-GWAS	DrugBank/STITCH	DB00864	Tacrolimus	ENSG00000153563	CD8A	53	2.70684
Psoriasis	pQTL-GWAS	Ruiz/DGIdb	DB00136	calcitriol	ENSG00000042832	TG	93	4.74974
Psoriasis	pQTL-GWAS	Ruiz/DGIdb	DB00635	prednisone	ENSG00000042832	TG	93	4.74974
Psoriasis	pQTL-GWAS	Ruiz/DGIdb	DB00860	prednisolone	ENSG00000042832	TG	93	4.74974
Psoriasis	pQTL-GWAS	Ruiz/DGIdb	DB01234	dexamethasone	ENSG00000015413	DPEP1	58	2.96221
Psoriasis	pQTL-GWAS	Ruiz/DGIdb	DB01234	dexamethasone	ENSG00000042832	TG	93	4.74974
Psoriasis	pQTL-GWAS	Ruiz/STITCH	DB00136	calcitriol	ENSG00000137462	TLR2	31	1.58325
Psoriasis	pQTL-GWAS	Ruiz/STITCH	DB00169	cholecalciferol	ENSG00000137462	TLR2	31	1.58325
Psoriasis	pQTL-GWAS	Ruiz/STITCH	DB00459	acitretin	ENSG00000143799	PARP1	47	2.40041
Psoriasis	pQTL-GWAS	Ruiz/STITCH	DB00755	tretinoin	ENSG00000137462	TLR2	31	1.58325
Rheumatoid arthritis	eQTL-GWAS	ChEMBL/ChEMBL	CHEMBL221959	TOFACITINIB	ENSG00000105397	TYK2	116	0.711264
Rheumatoid arthritis	eQTL-GWAS	ChEMBL/ChEMBL	CHEMBL3622821	UPADACITINIB	ENSG00000105397	TYK2	116	0.711264
Rheumatoid arthritis	eQTL-GWAS	DrugBank/DGIdb	DB00005	Etanercept	ENSG00000196126	HLA-DRB1	1	0.00613158
Rheumatoid arthritis	eQTL-GWAS	DrugBank/DGIdb	DB00005	Etanercept	ENSG00000204540	PSORS1C1	106	0.649948
Rheumatoid arthritis	eQTL-GWAS	DrugBank/DGIdb	DB00005	Etanercept	ENSG00000204592	HLA-E	69	0.423079
Rheumatoid arthritis	eQTL-GWAS	DrugBank/DGIdb	DB00005	Etanercept	ENSG00000226979	LTA	27	0.165553
Rheumatoid arthritis	eQTL-GWAS	DrugBank/DGIdb	DB00051	Adalimumab	ENSG00000196126	HLA-DRB1	1	0.00613158
Rheumatoid arthritis	eQTL-GWAS	DrugBank/DGIdb	DB00051	Adalimumab	ENSG00000204592	HLA-E	69	0.423079
Rheumatoid arthritis	eQTL-GWAS	DrugBank/DGIdb	DB00065	Infliximab	ENSG00000196126	HLA-DRB1	1	0.00613158
Rheumatoid arthritis	eQTL-GWAS	DrugBank/DGIdb	DB00065	Infliximab	ENSG00000204592	HLA-E	69	0.423079
Rheumatoid arthritis	eQTL-GWAS	DrugBank/DGIdb	DB00091	Cyclosporine	ENSG00000163599	CTLA4	119	0.729658
Rheumatoid arthritis	eQTL-GWAS	DrugBank/DGIdb	DB00316	Acetaminophen	ENSG00000179344	HLA-DQB1	12	0.073579
Rheumatoid arthritis	eQTL-GWAS	DrugBank/DGIdb	DB00316	Acetaminophen	ENSG00000204256	BRD2	1	0.00613158
Rheumatoid arthritis	eQTL-GWAS	DrugBank/DGIdb	DB00338	Omeprazole	ENSG00000204371	EHMT2	17	0.104237
Rheumatoid arthritis	eQTL-GWAS	DrugBank/DGIdb	DB00563	Methotrexate	ENSG00000150347	ARID5B	150	0.919738
Rheumatoid arthritis	eQTL-GWAS	DrugBank/DGIdb	DB00563	Methotrexate	ENSG00000204371	EHMT2	17	0.104237
Rheumatoid arthritis	eQTL-GWAS	DrugBank/DGIdb	DB00563	Methotrexate	ENSG00000204525	HLA-C	57	0.3495
Rheumatoid arthritis	eQTL-GWAS	DrugBank/DGIdb	DB00563	Methotrexate	ENSG00000204592	HLA-E	69	0.423079
Rheumatoid arthritis	eQTL-GWAS	DrugBank/DGIdb	DB00563	Methotrexate	ENSG00000204632	HLA-G	109	0.668343
Rheumatoid arthritis	eQTL-GWAS	DrugBank/DGIdb	DB00605	Sulindac	ENSG00000204371	EHMT2	17	0.104237
Rheumatoid arthritis	eQTL-GWAS	DrugBank/DGIdb	DB00608	Chloroquine	ENSG00000204371	EHMT2	17	0.104237
Rheumatoid arthritis	eQTL-GWAS	DrugBank/DGIdb	DB00635	Prednisone	ENSG00000163599	CTLA4	119	0.729658
Rheumatoid arthritis	eQTL-GWAS	DrugBank/DGIdb	DB00795	Sulfasalazine	ENSG00000234745	HLA-B	28	0.171684
Rheumatoid arthritis	eQTL-GWAS	DrugBank/DGIdb	DB00863	Ranitidine	ENSG00000204371	EHMT2	17	0.104237
Rheumatoid arthritis	eQTL-GWAS	DrugBank/DGIdb	DB00864	Tacrolimus	ENSG00000163599	CTLA4	119	0.729658
Rheumatoid arthritis	eQTL-GWAS	DrugBank/DGIdb	DB00945	Acetylsalicylic acid	ENSG00000179344	HLA-DQB1	12	0.073579
Rheumatoid arthritis	eQTL-GWAS	DrugBank/DGIdb	DB00945	Acetylsalicylic acid	ENSG00000196126	HLA-DRB1	1	0.00613158
Rheumatoid arthritis	eQTL-GWAS	DrugBank/DGIdb	DB00945	Acetylsalicylic acid	ENSG00000223865	HLA-DPB1	26	0.159421
Rheumatoid arthritis	eQTL-GWAS	DrugBank/DGIdb	DB00945	Acetylsalicylic acid	ENSG00000231925	TAPBP	89	0.545711
Rheumatoid arthritis	eQTL-GWAS	DrugBank/DGIdb	DB00945	Acetylsalicylic acid	ENSG00000236104	ZBTB22	87	0.533448
Rheumatoid arthritis	eQTL-GWAS	DrugBank/DGIdb	DB00993	Azathioprine	ENSG00000196126	HLA-DRB1	1	0.00613158
Rheumatoid arthritis	eQTL-GWAS	DrugBank/DGIdb	DB00993	Azathioprine	ENSG00000196735	HLA-DQA1	1	0.00613158
Rheumatoid arthritis	eQTL-GWAS	DrugBank/DGIdb	DB01234	Dexamethasone	ENSG00000163599	CTLA4	119	0.729658
Rheumatoid arthritis	eQTL-GWAS	DrugBank/DGIdb	DB01281	Abatacept	ENSG00000163599	CTLA4	119	0.729658
Rheumatoid arthritis	eQTL-GWAS	DrugBank/DGIdb	DB08895	Tofacitinib	ENSG00000105397	TYK2	116	0.711264
Rheumatoid arthritis	eQTL-GWAS	DrugBank/DGIdb	DB11817	Baricitinib	ENSG00000105397	TYK2	116	0.711264
Rheumatoid arthritis	eQTL-GWAS	DrugBank/DGIdb	DB14845	Filgotinib	ENSG00000105397	TYK2	116	0.711264
Rheumatoid arthritis	eQTL-GWAS	DrugBank/DGIdb	DB15091	Upadacitinib	ENSG00000105397	TYK2	116	0.711264
Rheumatoid arthritis	eQTL-GWAS	DrugBank/STITCH	DB00608	Chloroquine	ENSG00000101017	CD40	126	0.77258
Rheumatoid arthritis	eQTL-GWAS	DrugBank/STITCH	DB00635	Prednisone	ENSG00000204525	HLA-C	57	0.3495
Rheumatoid arthritis	eQTL-GWAS	DrugBank/STITCH	DB00635	Prednisone	ENSG00000206503	HLA-A	78	0.478264
Rheumatoid arthritis	eQTL-GWAS	DrugBank/STITCH	DB00741	Hydrocortisone	ENSG00000118094	TREH	135	0.827764
Rheumatoid arthritis	eQTL-GWAS	Ruiz/DGIdb	DB00005	Etanercept	ENSG00000196126	HLA-DRB1	1	0.00613158
Rheumatoid arthritis	eQTL-GWAS	Ruiz/DGIdb	DB00005	Etanercept	ENSG00000204540	PSORS1C1	106	0.649948
Rheumatoid arthritis	eQTL-GWAS	Ruiz/DGIdb	DB00005	Etanercept	ENSG00000204592	HLA-E	69	0.423079
Rheumatoid arthritis	eQTL-GWAS	Ruiz/DGIdb	DB00005	Etanercept	ENSG00000226979	LTA	27	0.165553
Rheumatoid arthritis	eQTL-GWAS	Ruiz/DGIdb	DB00051	Adalimumab	ENSG00000196126	HLA-DRB1	1	0.00613158
Rheumatoid arthritis	eQTL-GWAS	Ruiz/DGIdb	DB00051	Adalimumab	ENSG00000204592	HLA-E	69	0.423079
Rheumatoid arthritis	eQTL-GWAS	Ruiz/DGIdb	DB00065	Infliximab	ENSG00000196126	HLA-DRB1	1	0.00613158
Rheumatoid arthritis	eQTL-GWAS	Ruiz/DGIdb	DB00065	Infliximab	ENSG00000204592	HLA-E	69	0.423079
Rheumatoid arthritis	eQTL-GWAS	Ruiz/DGIdb	DB00091	cyclosporine	ENSG00000163599	CTLA4	119	0.729658
Rheumatoid arthritis	eQTL-GWAS	Ruiz/DGIdb	DB00117	L-Histidine	ENSG00000204371	EHMT2	17	0.104237
Rheumatoid arthritis	eQTL-GWAS	Ruiz/DGIdb	DB00170	menadione	ENSG00000204371	EHMT2	17	0.104237
Rheumatoid arthritis	eQTL-GWAS	Ruiz/DGIdb	DB00563	methotrexate	ENSG00000150347	ARID5B	150	0.919738
Rheumatoid arthritis	eQTL-GWAS	Ruiz/DGIdb	DB00563	methotrexate	ENSG00000204371	EHMT2	17	0.104237
Rheumatoid arthritis	eQTL-GWAS	Ruiz/DGIdb	DB00563	methotrexate	ENSG00000204525	HLA-C	57	0.3495
Rheumatoid arthritis	eQTL-GWAS	Ruiz/DGIdb	DB00563	methotrexate	ENSG00000204592	HLA-E	69	0.423079
Rheumatoid arthritis	eQTL-GWAS	Ruiz/DGIdb	DB00563	methotrexate	ENSG00000204632	HLA-G	109	0.668343
Rheumatoid arthritis	eQTL-GWAS	Ruiz/DGIdb	DB00605	sulindac	ENSG00000204371	EHMT2	17	0.104237
Rheumatoid arthritis	eQTL-GWAS	Ruiz/DGIdb	DB00608	chloroquine	ENSG00000204371	EHMT2	17	0.104237
Rheumatoid arthritis	eQTL-GWAS	Ruiz/DGIdb	DB00635	prednisone	ENSG00000163599	CTLA4	119	0.729658
Rheumatoid arthritis	eQTL-GWAS	Ruiz/DGIdb	DB00795	sulfasalazine	ENSG00000234745	HLA-B	28	0.171684
Rheumatoid arthritis	eQTL-GWAS	Ruiz/DGIdb	DB00945	aspirin	ENSG00000179344	HLA-DQB1	12	0.073579
Rheumatoid arthritis	eQTL-GWAS	Ruiz/DGIdb	DB00945	aspirin	ENSG00000196126	HLA-DRB1	1	0.00613158
Rheumatoid arthritis	eQTL-GWAS	Ruiz/DGIdb	DB00945	aspirin	ENSG00000223865	HLA-DPB1	26	0.159421
Rheumatoid arthritis	eQTL-GWAS	Ruiz/DGIdb	DB00945	aspirin	ENSG00000231925	TAPBP	89	0.545711
Rheumatoid arthritis	eQTL-GWAS	Ruiz/DGIdb	DB00945	aspirin	ENSG00000236104	ZBTB22	87	0.533448
Rheumatoid arthritis	eQTL-GWAS	Ruiz/DGIdb	DB00993	azathioprine	ENSG00000196126	HLA-DRB1	1	0.00613158
Rheumatoid arthritis	eQTL-GWAS	Ruiz/DGIdb	DB00993	azathioprine	ENSG00000196735	HLA-DQA1	1	0.00613158
Rheumatoid arthritis	eQTL-GWAS	Ruiz/DGIdb	DB01041	Thalidomide	ENSG00000163599	CTLA4	119	0.729658
Rheumatoid arthritis	eQTL-GWAS	Ruiz/DGIdb	DB01041	Thalidomide	ENSG00000234745	HLA-B	28	0.171684
Rheumatoid arthritis	eQTL-GWAS	Ruiz/DGIdb	DB01197	captopril	ENSG00000204371	EHMT2	17	0.104237
Rheumatoid arthritis	eQTL-GWAS	Ruiz/DGIdb	DB01234	dexamethasone	ENSG00000163599	CTLA4	119	0.729658
Rheumatoid arthritis	eQTL-GWAS	Ruiz/DGIdb	DB01281	Abatacept	ENSG00000163599	CTLA4	119	0.729658
Rheumatoid arthritis	eQTL-GWAS	Ruiz/DGIdb	DB08895	tofacitinib	ENSG00000105397	TYK2	116	0.711264
Rheumatoid arthritis	eQTL-GWAS	Ruiz/DGIdb	DB11817	baricitinib	ENSG00000105397	TYK2	116	0.711264
Rheumatoid arthritis	eQTL-GWAS	Ruiz/DGIdb	DB12010	fostamatinib	ENSG00000105397	TYK2	116	0.711264
Rheumatoid arthritis	eQTL-GWAS	Ruiz/DGIdb	DB12010	fostamatinib	ENSG00000136573	BLK	144	0.882948
Rheumatoid arthritis	eQTL-GWAS	Ruiz/DGIdb	DB12010	fostamatinib	ENSG00000204580	DDR1	74	0.453737
Rheumatoid arthritis	eQTL-GWAS	Ruiz/STITCH	DB00170	menadione	ENSG00000204536	CCHCR1	114	0.699001
Rheumatoid arthritis	eQTL-GWAS	Ruiz/STITCH	DB00608	chloroquine	ENSG00000101017	CD40	126	0.77258
Rheumatoid arthritis	eQTL-GWAS	Ruiz/STITCH	DB00635	prednisone	ENSG00000204525	HLA-C	57	0.3495
Rheumatoid arthritis	eQTL-GWAS	Ruiz/STITCH	DB00635	prednisone	ENSG00000206503	HLA-A	78	0.478264
Rheumatoid arthritis	eQTL-GWAS	Ruiz/STITCH	DB00741	hydrocortisone	ENSG00000118094	TREH	135	0.827764
Rheumatoid arthritis	Exome	ChEMBL/ChEMBL	CHEMBL1237022	TOCILIZUMAB	ENSG00000160712	IL6R	78	0.414783
Rheumatoid arthritis	Exome	ChEMBL/ChEMBL	CHEMBL2108730	SARILUMAB	ENSG00000160712	IL6R	78	0.414783
Rheumatoid arthritis	Exome	ChEMBL/ChEMBL	CHEMBL34259	METHOTREXATE	ENSG00000228716	DHFR	38	0.202074
Rheumatoid arthritis	Exome	DrugBank/DGIdb	DB00005	Etanercept	ENSG00000136244	IL6	129	0.685988
Rheumatoid arthritis	Exome	DrugBank/DGIdb	DB00005	Etanercept	ENSG00000196126	HLA-DRB1	4	0.0212709
Rheumatoid arthritis	Exome	DrugBank/DGIdb	DB00026	Anakinra	ENSG00000162711	NLRP3	20	0.106355
Rheumatoid arthritis	Exome	DrugBank/DGIdb	DB00051	Adalimumab	ENSG00000136244	IL6	129	0.685988
Rheumatoid arthritis	Exome	DrugBank/DGIdb	DB00051	Adalimumab	ENSG00000196126	HLA-DRB1	4	0.0212709
Rheumatoid arthritis	Exome	DrugBank/DGIdb	DB00065	Infliximab	ENSG00000136244	IL6	129	0.685988
Rheumatoid arthritis	Exome	DrugBank/DGIdb	DB00065	Infliximab	ENSG00000196126	HLA-DRB1	4	0.0212709
Rheumatoid arthritis	Exome	DrugBank/DGIdb	DB00073	Rituximab	ENSG00000136244	IL6	129	0.685988
Rheumatoid arthritis	Exome	DrugBank/DGIdb	DB00091	Cyclosporine	ENSG00000160868	CYP3A4	59	0.313746
Rheumatoid arthritis	Exome	DrugBank/DGIdb	DB00316	Acetaminophen	ENSG00000141655	TNFRSF11A	160	0.850838
Rheumatoid arthritis	Exome	DrugBank/DGIdb	DB00316	Acetaminophen	ENSG00000160868	CYP3A4	59	0.313746
Rheumatoid arthritis	Exome	DrugBank/DGIdb	DB00328	Indomethacin	ENSG00000138685	FGF2	131	0.696623
Rheumatoid arthritis	Exome	DrugBank/DGIdb	DB00328	Indomethacin	ENSG00000160868	CYP3A4	59	0.313746
Rheumatoid arthritis	Exome	DrugBank/DGIdb	DB00338	Omeprazole	ENSG00000160868	CYP3A4	59	0.313746
Rheumatoid arthritis	Exome	DrugBank/DGIdb	DB00338	Omeprazole	ENSG00000235268	KDM4E	50	0.265887
Rheumatoid arthritis	Exome	DrugBank/DGIdb	DB00482	Celecoxib	ENSG00000160868	CYP3A4	59	0.313746
Rheumatoid arthritis	Exome	DrugBank/DGIdb	DB00554	Piroxicam	ENSG00000160868	CYP3A4	59	0.313746
Rheumatoid arthritis	Exome	DrugBank/DGIdb	DB00563	Methotrexate	ENSG00000160868	CYP3A4	59	0.313746
Rheumatoid arthritis	Exome	DrugBank/DGIdb	DB00563	Methotrexate	ENSG00000228716	DHFR	38	0.202074
Rheumatoid arthritis	Exome	DrugBank/DGIdb	DB00586	Diclofenac	ENSG00000141655	TNFRSF11A	160	0.850838
Rheumatoid arthritis	Exome	DrugBank/DGIdb	DB00586	Diclofenac	ENSG00000160868	CYP3A4	59	0.313746
Rheumatoid arthritis	Exome	DrugBank/DGIdb	DB00605	Sulindac	ENSG00000160868	CYP3A4	59	0.313746
Rheumatoid arthritis	Exome	DrugBank/DGIdb	DB00605	Sulindac	ENSG00000235268	KDM4E	50	0.265887
Rheumatoid arthritis	Exome	DrugBank/DGIdb	DB00608	Chloroquine	ENSG00000160868	CYP3A4	59	0.313746
Rheumatoid arthritis	Exome	DrugBank/DGIdb	DB00620	Triamcinolone	ENSG00000138685	FGF2	131	0.696623
Rheumatoid arthritis	Exome	DrugBank/DGIdb	DB00620	Triamcinolone	ENSG00000160868	CYP3A4	59	0.313746
Rheumatoid arthritis	Exome	DrugBank/DGIdb	DB00635	Prednisone	ENSG00000160868	CYP3A4	59	0.313746
Rheumatoid arthritis	Exome	DrugBank/DGIdb	DB00741	Hydrocortisone	ENSG00000160868	CYP3A4	59	0.313746
Rheumatoid arthritis	Exome	DrugBank/DGIdb	DB00788	Naproxen	ENSG00000160868	CYP3A4	59	0.313746
Rheumatoid arthritis	Exome	DrugBank/DGIdb	DB00795	Sulfasalazine	ENSG00000160868	CYP3A4	59	0.313746
Rheumatoid arthritis	Exome	DrugBank/DGIdb	DB00795	Sulfasalazine	ENSG00000228716	DHFR	38	0.202074
Rheumatoid arthritis	Exome	DrugBank/DGIdb	DB00860	Prednisolone	ENSG00000160868	CYP3A4	59	0.313746
Rheumatoid arthritis	Exome	DrugBank/DGIdb	DB00861	Diflunisal	ENSG00000228716	DHFR	38	0.202074
Rheumatoid arthritis	Exome	DrugBank/DGIdb	DB00863	Ranitidine	ENSG00000160868	CYP3A4	59	0.313746
Rheumatoid arthritis	Exome	DrugBank/DGIdb	DB00864	Tacrolimus	ENSG00000160868	CYP3A4	59	0.313746
Rheumatoid arthritis	Exome	DrugBank/DGIdb	DB00945	Acetylsalicylic acid	ENSG00000113161	HMGCR	136	0.723212
Rheumatoid arthritis	Exome	DrugBank/DGIdb	DB00945	Acetylsalicylic acid	ENSG00000138685	FGF2	131	0.696623
Rheumatoid arthritis	Exome	DrugBank/DGIdb	DB00945	Acetylsalicylic acid	ENSG00000141655	TNFRSF11A	160	0.850838
Rheumatoid arthritis	Exome	DrugBank/DGIdb	DB00945	Acetylsalicylic acid	ENSG00000160868	CYP3A4	59	0.313746
Rheumatoid arthritis	Exome	DrugBank/DGIdb	DB00945	Acetylsalicylic acid	ENSG00000196126	HLA-DRB1	4	0.0212709
Rheumatoid arthritis	Exome	DrugBank/DGIdb	DB00993	Azathioprine	ENSG00000160868	CYP3A4	59	0.313746
Rheumatoid arthritis	Exome	DrugBank/DGIdb	DB00993	Azathioprine	ENSG00000196126	HLA-DRB1	4	0.0212709
Rheumatoid arthritis	Exome	DrugBank/DGIdb	DB01050	Ibuprofen	ENSG00000145384	FABP2	139	0.739165
Rheumatoid arthritis	Exome	DrugBank/DGIdb	DB01050	Ibuprofen	ENSG00000160868	CYP3A4	59	0.313746
Rheumatoid arthritis	Exome	DrugBank/DGIdb	DB01097	Leflunomide	ENSG00000160868	CYP3A4	59	0.313746
Rheumatoid arthritis	Exome	DrugBank/DGIdb	DB01234	Dexamethasone	ENSG00000160868	CYP3A4	59	0.313746
Rheumatoid arthritis	Exome	DrugBank/DGIdb	DB01285	Corticotropin	ENSG00000137801	THBS1	140	0.744483
Rheumatoid arthritis	Exome	DrugBank/DGIdb	DB06273	Tocilizumab	ENSG00000160712	IL6R	78	0.414783
Rheumatoid arthritis	Exome	DrugBank/DGIdb	DB11767	Sarilumab	ENSG00000160712	IL6R	78	0.414783
Rheumatoid arthritis	Exome	DrugBank/STITCH	DB00091	Cyclosporine	ENSG00000160868	CYP3A4	59	0.313746
Rheumatoid arthritis	Exome	DrugBank/STITCH	DB00316	Acetaminophen	ENSG00000160868	CYP3A4	59	0.313746
Rheumatoid arthritis	Exome	DrugBank/STITCH	DB00328	Indomethacin	ENSG00000136244	IL6	129	0.685988
Rheumatoid arthritis	Exome	DrugBank/STITCH	DB00338	Omeprazole	ENSG00000160868	CYP3A4	59	0.313746
Rheumatoid arthritis	Exome	DrugBank/STITCH	DB00443	Betamethasone	ENSG00000160868	CYP3A4	59	0.313746
Rheumatoid arthritis	Exome	DrugBank/STITCH	DB00482	Celecoxib	ENSG00000136244	IL6	129	0.685988
Rheumatoid arthritis	Exome	DrugBank/STITCH	DB00482	Celecoxib	ENSG00000141448	GATA6	46	0.244616
Rheumatoid arthritis	Exome	DrugBank/STITCH	DB00563	Methotrexate	ENSG00000228716	DHFR	38	0.202074
Rheumatoid arthritis	Exome	DrugBank/STITCH	DB00586	Diclofenac	ENSG00000030110	BAK1	84	0.44669
Rheumatoid arthritis	Exome	DrugBank/STITCH	DB00586	Diclofenac	ENSG00000160868	CYP3A4	59	0.313746
Rheumatoid arthritis	Exome	DrugBank/STITCH	DB00608	Chloroquine	ENSG00000126934	MAP2K2	132	0.701941
Rheumatoid arthritis	Exome	DrugBank/STITCH	DB00608	Chloroquine	ENSG00000136244	IL6	129	0.685988
Rheumatoid arthritis	Exome	DrugBank/STITCH	DB00608	Chloroquine	ENSG00000160868	CYP3A4	59	0.313746
Rheumatoid arthritis	Exome	DrugBank/STITCH	DB00741	Hydrocortisone	ENSG00000136244	IL6	129	0.685988
Rheumatoid arthritis	Exome	DrugBank/STITCH	DB00741	Hydrocortisone	ENSG00000137801	THBS1	140	0.744483
Rheumatoid arthritis	Exome	DrugBank/STITCH	DB00741	Hydrocortisone	ENSG00000160868	CYP3A4	59	0.313746
Rheumatoid arthritis	Exome	DrugBank/STITCH	DB00860	Prednisolone	ENSG00000136244	IL6	129	0.685988
Rheumatoid arthritis	Exome	DrugBank/STITCH	DB00864	Tacrolimus	ENSG00000160868	CYP3A4	59	0.313746
Rheumatoid arthritis	Exome	DrugBank/STITCH	DB00945	Acetylsalicylic acid	ENSG00000113161	HMGCR	136	0.723212
Rheumatoid arthritis	Exome	DrugBank/STITCH	DB00945	Acetylsalicylic acid	ENSG00000136244	IL6	129	0.685988
Rheumatoid arthritis	Exome	DrugBank/STITCH	DB00959	Methylprednisolone	ENSG00000160868	CYP3A4	59	0.313746
Rheumatoid arthritis	Exome	DrugBank/STITCH	DB01234	Dexamethasone	ENSG00000160868	CYP3A4	59	0.313746
Rheumatoid arthritis	Exome	DrugBank/STITCH	DB01611	Hydroxychloroquine	ENSG00000136244	IL6	129	0.685988
Rheumatoid arthritis	Exome	Ruiz/DGIdb	DB00005	Etanercept	ENSG00000136244	IL6	129	0.685988
Rheumatoid arthritis	Exome	Ruiz/DGIdb	DB00005	Etanercept	ENSG00000196126	HLA-DRB1	4	0.0212709
Rheumatoid arthritis	Exome	Ruiz/DGIdb	DB00026	Anakinra	ENSG00000162711	NLRP3	20	0.106355
Rheumatoid arthritis	Exome	Ruiz/DGIdb	DB00051	Adalimumab	ENSG00000136244	IL6	129	0.685988
Rheumatoid arthritis	Exome	Ruiz/DGIdb	DB00051	Adalimumab	ENSG00000196126	HLA-DRB1	4	0.0212709
Rheumatoid arthritis	Exome	Ruiz/DGIdb	DB00065	Infliximab	ENSG00000136244	IL6	129	0.685988
Rheumatoid arthritis	Exome	Ruiz/DGIdb	DB00065	Infliximab	ENSG00000196126	HLA-DRB1	4	0.0212709
Rheumatoid arthritis	Exome	Ruiz/DGIdb	DB00073	Rituximab	ENSG00000136244	IL6	129	0.685988
Rheumatoid arthritis	Exome	Ruiz/DGIdb	DB00091	cyclosporine	ENSG00000160868	CYP3A4	59	0.313746
Rheumatoid arthritis	Exome	Ruiz/DGIdb	DB00328	indomethacin	ENSG00000138685	FGF2	131	0.696623
Rheumatoid arthritis	Exome	Ruiz/DGIdb	DB00328	indomethacin	ENSG00000160868	CYP3A4	59	0.313746
Rheumatoid arthritis	Exome	Ruiz/DGIdb	DB00482	celecoxib	ENSG00000160868	CYP3A4	59	0.313746
Rheumatoid arthritis	Exome	Ruiz/DGIdb	DB00554	piroxicam	ENSG00000160868	CYP3A4	59	0.313746
Rheumatoid arthritis	Exome	Ruiz/DGIdb	DB00563	methotrexate	ENSG00000160868	CYP3A4	59	0.313746
Rheumatoid arthritis	Exome	Ruiz/DGIdb	DB00563	methotrexate	ENSG00000228716	DHFR	38	0.202074
Rheumatoid arthritis	Exome	Ruiz/DGIdb	DB00584	enalapril	ENSG00000160868	CYP3A4	59	0.313746
Rheumatoid arthritis	Exome	Ruiz/DGIdb	DB00586	diclofenac	ENSG00000141655	TNFRSF11A	160	0.850838
Rheumatoid arthritis	Exome	Ruiz/DGIdb	DB00586	diclofenac	ENSG00000160868	CYP3A4	59	0.313746
Rheumatoid arthritis	Exome	Ruiz/DGIdb	DB00605	sulindac	ENSG00000160868	CYP3A4	59	0.313746
Rheumatoid arthritis	Exome	Ruiz/DGIdb	DB00605	sulindac	ENSG00000235268	KDM4E	50	0.265887
Rheumatoid arthritis	Exome	Ruiz/DGIdb	DB00608	chloroquine	ENSG00000160868	CYP3A4	59	0.313746
Rheumatoid arthritis	Exome	Ruiz/DGIdb	DB00620	triamcinolone	ENSG00000138685	FGF2	131	0.696623
Rheumatoid arthritis	Exome	Ruiz/DGIdb	DB00620	triamcinolone	ENSG00000160868	CYP3A4	59	0.313746
Rheumatoid arthritis	Exome	Ruiz/DGIdb	DB00635	prednisone	ENSG00000160868	CYP3A4	59	0.313746
Rheumatoid arthritis	Exome	Ruiz/DGIdb	DB00741	hydrocortisone	ENSG00000160868	CYP3A4	59	0.313746
Rheumatoid arthritis	Exome	Ruiz/DGIdb	DB00784	mefenamic-acid	ENSG00000042088	TDP1	54	0.287158
Rheumatoid arthritis	Exome	Ruiz/DGIdb	DB00784	mefenamic-acid	ENSG00000160868	CYP3A4	59	0.313746
Rheumatoid arthritis	Exome	Ruiz/DGIdb	DB00788	naproxen	ENSG00000160868	CYP3A4	59	0.313746
Rheumatoid arthritis	Exome	Ruiz/DGIdb	DB00795	sulfasalazine	ENSG00000160868	CYP3A4	59	0.313746
Rheumatoid arthritis	Exome	Ruiz/DGIdb	DB00795	sulfasalazine	ENSG00000228716	DHFR	38	0.202074
Rheumatoid arthritis	Exome	Ruiz/DGIdb	DB00860	prednisolone	ENSG00000160868	CYP3A4	59	0.313746
Rheumatoid arthritis	Exome	Ruiz/DGIdb	DB00861	diflunisal	ENSG00000228716	DHFR	38	0.202074
Rheumatoid arthritis	Exome	Ruiz/DGIdb	DB00945	aspirin	ENSG00000113161	HMGCR	136	0.723212
Rheumatoid arthritis	Exome	Ruiz/DGIdb	DB00945	aspirin	ENSG00000138685	FGF2	131	0.696623
Rheumatoid arthritis	Exome	Ruiz/DGIdb	DB00945	aspirin	ENSG00000141655	TNFRSF11A	160	0.850838
Rheumatoid arthritis	Exome	Ruiz/DGIdb	DB00945	aspirin	ENSG00000160868	CYP3A4	59	0.313746
Rheumatoid arthritis	Exome	Ruiz/DGIdb	DB00945	aspirin	ENSG00000196126	HLA-DRB1	4	0.0212709
Rheumatoid arthritis	Exome	Ruiz/DGIdb	DB00993	azathioprine	ENSG00000160868	CYP3A4	59	0.313746
Rheumatoid arthritis	Exome	Ruiz/DGIdb	DB00993	azathioprine	ENSG00000196126	HLA-DRB1	4	0.0212709
Rheumatoid arthritis	Exome	Ruiz/DGIdb	DB01041	Thalidomide	ENSG00000138685	FGF2	131	0.696623
Rheumatoid arthritis	Exome	Ruiz/DGIdb	DB01041	Thalidomide	ENSG00000160712	IL6R	78	0.414783
Rheumatoid arthritis	Exome	Ruiz/DGIdb	DB01050	ibuprofen	ENSG00000145384	FABP2	139	0.739165
Rheumatoid arthritis	Exome	Ruiz/DGIdb	DB01050	ibuprofen	ENSG00000160868	CYP3A4	59	0.313746
Rheumatoid arthritis	Exome	Ruiz/DGIdb	DB01097	leflunomide	ENSG00000160868	CYP3A4	59	0.313746
Rheumatoid arthritis	Exome	Ruiz/DGIdb	DB01234	dexamethasone	ENSG00000160868	CYP3A4	59	0.313746
Rheumatoid arthritis	Exome	Ruiz/DGIdb	DB06273	Tocilizumab	ENSG00000160712	IL6R	78	0.414783
Rheumatoid arthritis	Exome	Ruiz/DGIdb	DB06774	capsaicin	ENSG00000160868	CYP3A4	59	0.313746
Rheumatoid arthritis	Exome	Ruiz/DGIdb	DB06774	capsaicin	ENSG00000187266	EPOR	94	0.499867
Rheumatoid arthritis	Exome	Ruiz/DGIdb	DB08880	teriflunomide	ENSG00000113161	HMGCR	136	0.723212
Rheumatoid arthritis	Exome	Ruiz/DGIdb	DB09213	Dexibuprofen	ENSG00000145384	FABP2	139	0.739165
Rheumatoid arthritis	Exome	Ruiz/DGIdb	DB11324	nonivamide	ENSG00000160868	CYP3A4	59	0.313746
Rheumatoid arthritis	Exome	Ruiz/DGIdb	DB11767	sarilumab	ENSG00000160712	IL6R	78	0.414783
Rheumatoid arthritis	Exome	Ruiz/DGIdb	DB12010	fostamatinib	ENSG00000010810	FYN	182	0.967828
Rheumatoid arthritis	Exome	Ruiz/DGIdb	DB12010	fostamatinib	ENSG00000126934	MAP2K2	132	0.701941
Rheumatoid arthritis	Exome	Ruiz/DGIdb	DB12010	fostamatinib	ENSG00000177189	RPS6KA3	49	0.260569
Rheumatoid arthritis	Exome	Ruiz/DGIdb	DB12010	fostamatinib	ENSG00000183765	CHEK2	70	0.372241
Rheumatoid arthritis	Exome	Ruiz/STITCH	DB00091	cyclosporine	ENSG00000160868	CYP3A4	59	0.313746
Rheumatoid arthritis	Exome	Ruiz/STITCH	DB00163	Vitamin E	ENSG00000136244	IL6	129	0.685988
Rheumatoid arthritis	Exome	Ruiz/STITCH	DB00328	indomethacin	ENSG00000136244	IL6	129	0.685988
Rheumatoid arthritis	Exome	Ruiz/STITCH	DB00443	betamethasone	ENSG00000160868	CYP3A4	59	0.313746
Rheumatoid arthritis	Exome	Ruiz/STITCH	DB00482	celecoxib	ENSG00000136244	IL6	129	0.685988
Rheumatoid arthritis	Exome	Ruiz/STITCH	DB00482	celecoxib	ENSG00000141448	GATA6	46	0.244616
Rheumatoid arthritis	Exome	Ruiz/STITCH	DB00563	methotrexate	ENSG00000228716	DHFR	38	0.202074
Rheumatoid arthritis	Exome	Ruiz/STITCH	DB00584	enalapril	ENSG00000162711	NLRP3	20	0.106355
Rheumatoid arthritis	Exome	Ruiz/STITCH	DB00586	diclofenac	ENSG00000030110	BAK1	84	0.44669
Rheumatoid arthritis	Exome	Ruiz/STITCH	DB00586	diclofenac	ENSG00000160868	CYP3A4	59	0.313746
Rheumatoid arthritis	Exome	Ruiz/STITCH	DB00608	chloroquine	ENSG00000126934	MAP2K2	132	0.701941
Rheumatoid arthritis	Exome	Ruiz/STITCH	DB00608	chloroquine	ENSG00000136244	IL6	129	0.685988
Rheumatoid arthritis	Exome	Ruiz/STITCH	DB00608	chloroquine	ENSG00000160868	CYP3A4	59	0.313746
Rheumatoid arthritis	Exome	Ruiz/STITCH	DB00741	hydrocortisone	ENSG00000136244	IL6	129	0.685988
Rheumatoid arthritis	Exome	Ruiz/STITCH	DB00741	hydrocortisone	ENSG00000137801	THBS1	140	0.744483
Rheumatoid arthritis	Exome	Ruiz/STITCH	DB00741	hydrocortisone	ENSG00000160868	CYP3A4	59	0.313746
Rheumatoid arthritis	Exome	Ruiz/STITCH	DB00860	prednisolone	ENSG00000136244	IL6	129	0.685988
Rheumatoid arthritis	Exome	Ruiz/STITCH	DB00936	Salicylic acid	ENSG00000177189	RPS6KA3	49	0.260569
Rheumatoid arthritis	Exome	Ruiz/STITCH	DB00945	aspirin	ENSG00000113161	HMGCR	136	0.723212
Rheumatoid arthritis	Exome	Ruiz/STITCH	DB00945	aspirin	ENSG00000136244	IL6	129	0.685988
Rheumatoid arthritis	Exome	Ruiz/STITCH	DB00959	methylprednisolone	ENSG00000160868	CYP3A4	59	0.313746
Rheumatoid arthritis	Exome	Ruiz/STITCH	DB01041	Thalidomide	ENSG00000136244	IL6	129	0.685988
Rheumatoid arthritis	Exome	Ruiz/STITCH	DB01041	Thalidomide	ENSG00000138685	FGF2	131	0.696623
Rheumatoid arthritis	Exome	Ruiz/STITCH	DB01197	captopril	ENSG00000115353	TACR1	175	0.930604
Rheumatoid arthritis	Exome	Ruiz/STITCH	DB01234	dexamethasone	ENSG00000160868	CYP3A4	59	0.313746
Rheumatoid arthritis	Exome	Ruiz/STITCH	DB01397	Magnesium salicylate	ENSG00000177189	RPS6KA3	49	0.260569
Rheumatoid arthritis	Exome	Ruiz/STITCH	DB01611	Hydroxychloroquine	ENSG00000136244	IL6	129	0.685988
Rheumatoid arthritis	GWAS	ChEMBL/ChEMBL	CHEMBL1201572	ETANERCEPT	ENSG00000232810	TNF	1	0.00521349
Rheumatoid arthritis	GWAS	ChEMBL/ChEMBL	CHEMBL1201580	ADALIMUMAB	ENSG00000232810	TNF	1	0.00521349
Rheumatoid arthritis	GWAS	ChEMBL/ChEMBL	CHEMBL1201581	INFLIXIMAB	ENSG00000232810	TNF	1	0.00521349
Rheumatoid arthritis	GWAS	ChEMBL/ChEMBL	CHEMBL1201831	CERTOLIZUMAB PEGOL	ENSG00000232810	TNF	1	0.00521349
Rheumatoid arthritis	GWAS	ChEMBL/ChEMBL	CHEMBL1201833	GOLIMUMAB	ENSG00000232810	TNF	1	0.00521349
Rheumatoid arthritis	GWAS	ChEMBL/ChEMBL	CHEMBL221959	TOFACITINIB	ENSG00000105397	TYK2	180	0.938429
Rheumatoid arthritis	GWAS	ChEMBL/ChEMBL	CHEMBL3622821	UPADACITINIB	ENSG00000105397	TYK2	180	0.938429
Rheumatoid arthritis	GWAS	DrugBank/DGIdb	DB00005	Etanercept	ENSG00000196126	HLA-DRB1	1	0.00521349
Rheumatoid arthritis	GWAS	DrugBank/DGIdb	DB00005	Etanercept	ENSG00000204540	PSORS1C1	129	0.672541
Rheumatoid arthritis	GWAS	DrugBank/DGIdb	DB00005	Etanercept	ENSG00000226979	LTA	1	0.00521349
Rheumatoid arthritis	GWAS	DrugBank/DGIdb	DB00005	Etanercept	ENSG00000232810	TNF	1	0.00521349
Rheumatoid arthritis	GWAS	DrugBank/DGIdb	DB00051	Adalimumab	ENSG00000196126	HLA-DRB1	1	0.00521349
Rheumatoid arthritis	GWAS	DrugBank/DGIdb	DB00051	Adalimumab	ENSG00000232810	TNF	1	0.00521349
Rheumatoid arthritis	GWAS	DrugBank/DGIdb	DB00065	Infliximab	ENSG00000196126	HLA-DRB1	1	0.00521349
Rheumatoid arthritis	GWAS	DrugBank/DGIdb	DB00065	Infliximab	ENSG00000232810	TNF	1	0.00521349
Rheumatoid arthritis	GWAS	DrugBank/DGIdb	DB00091	Cyclosporine	ENSG00000076662	ICAM3	173	0.901934
Rheumatoid arthritis	GWAS	DrugBank/DGIdb	DB00091	Cyclosporine	ENSG00000163599	CTLA4	152	0.792451
Rheumatoid arthritis	GWAS	DrugBank/DGIdb	DB00091	Cyclosporine	ENSG00000232810	TNF	1	0.00521349
Rheumatoid arthritis	GWAS	DrugBank/DGIdb	DB00297	Bupivacaine	ENSG00000232810	TNF	1	0.00521349
Rheumatoid arthritis	GWAS	DrugBank/DGIdb	DB00316	Acetaminophen	ENSG00000179344	HLA-DQB1	1	0.00521349
Rheumatoid arthritis	GWAS	DrugBank/DGIdb	DB00316	Acetaminophen	ENSG00000204256	BRD2	1	0.00521349
Rheumatoid arthritis	GWAS	DrugBank/DGIdb	DB00338	Omeprazole	ENSG00000204371	EHMT2	1	0.00521349
Rheumatoid arthritis	GWAS	DrugBank/DGIdb	DB00338	Omeprazole	ENSG00000232810	TNF	1	0.00521349
Rheumatoid arthritis	GWAS	DrugBank/DGIdb	DB00563	Methotrexate	ENSG00000076662	ICAM3	173	0.901934
Rheumatoid arthritis	GWAS	DrugBank/DGIdb	DB00563	Methotrexate	ENSG00000150347	ARID5B	190	0.990564
Rheumatoid arthritis	GWAS	DrugBank/DGIdb	DB00563	Methotrexate	ENSG00000204371	EHMT2	1	0.00521349
Rheumatoid arthritis	GWAS	DrugBank/DGIdb	DB00563	Methotrexate	ENSG00000204525	HLA-C	1	0.00521349
Rheumatoid arthritis	GWAS	DrugBank/DGIdb	DB00563	Methotrexate	ENSG00000204632	HLA-G	131	0.682968
Rheumatoid arthritis	GWAS	DrugBank/DGIdb	DB00605	Sulindac	ENSG00000204371	EHMT2	1	0.00521349
Rheumatoid arthritis	GWAS	DrugBank/DGIdb	DB00608	Chloroquine	ENSG00000204371	EHMT2	1	0.00521349
Rheumatoid arthritis	GWAS	DrugBank/DGIdb	DB00608	Chloroquine	ENSG00000232810	TNF	1	0.00521349
Rheumatoid arthritis	GWAS	DrugBank/DGIdb	DB00635	Prednisone	ENSG00000163599	CTLA4	152	0.792451
Rheumatoid arthritis	GWAS	DrugBank/DGIdb	DB00795	Sulfasalazine	ENSG00000234745	HLA-B	1	0.00521349
Rheumatoid arthritis	GWAS	DrugBank/DGIdb	DB00863	Ranitidine	ENSG00000204371	EHMT2	1	0.00521349
Rheumatoid arthritis	GWAS	DrugBank/DGIdb	DB00864	Tacrolimus	ENSG00000163599	CTLA4	152	0.792451
Rheumatoid arthritis	GWAS	DrugBank/DGIdb	DB00945	Acetylsalicylic acid	ENSG00000179344	HLA-DQB1	1	0.00521349
Rheumatoid arthritis	GWAS	DrugBank/DGIdb	DB00945	Acetylsalicylic acid	ENSG00000196126	HLA-DRB1	1	0.00521349
Rheumatoid arthritis	GWAS	DrugBank/DGIdb	DB00945	Acetylsalicylic acid	ENSG00000223865	HLA-DPB1	1	0.00521349
Rheumatoid arthritis	GWAS	DrugBank/DGIdb	DB00945	Acetylsalicylic acid	ENSG00000231925	TAPBP	1	0.00521349
Rheumatoid arthritis	GWAS	DrugBank/DGIdb	DB00945	Acetylsalicylic acid	ENSG00000236104	ZBTB22	1	0.00521349
Rheumatoid arthritis	GWAS	DrugBank/DGIdb	DB00993	Azathioprine	ENSG00000196126	HLA-DRB1	1	0.00521349
Rheumatoid arthritis	GWAS	DrugBank/DGIdb	DB00993	Azathioprine	ENSG00000196735	HLA-DQA1	1	0.00521349
Rheumatoid arthritis	GWAS	DrugBank/DGIdb	DB01234	Dexamethasone	ENSG00000163599	CTLA4	152	0.792451
Rheumatoid arthritis	GWAS	DrugBank/DGIdb	DB01281	Abatacept	ENSG00000163599	CTLA4	152	0.792451
Rheumatoid arthritis	GWAS	DrugBank/DGIdb	DB01611	Hydroxychloroquine	ENSG00000232810	TNF	1	0.00521349
Rheumatoid arthritis	GWAS	DrugBank/DGIdb	DB06674	Golimumab	ENSG00000232810	TNF	1	0.00521349
Rheumatoid arthritis	GWAS	DrugBank/DGIdb	DB08895	Tofacitinib	ENSG00000105397	TYK2	180	0.938429
Rheumatoid arthritis	GWAS	DrugBank/DGIdb	DB11817	Baricitinib	ENSG00000105397	TYK2	180	0.938429
Rheumatoid arthritis	GWAS	DrugBank/DGIdb	DB14845	Filgotinib	ENSG00000105397	TYK2	180	0.938429
Rheumatoid arthritis	GWAS	DrugBank/DGIdb	DB15091	Upadacitinib	ENSG00000105397	TYK2	180	0.938429
Rheumatoid arthritis	GWAS	DrugBank/STITCH	DB00316	Acetaminophen	ENSG00000232810	TNF	1	0.00521349
Rheumatoid arthritis	GWAS	DrugBank/STITCH	DB00443	Betamethasone	ENSG00000232810	TNF	1	0.00521349
Rheumatoid arthritis	GWAS	DrugBank/STITCH	DB00608	Chloroquine	ENSG00000101017	CD40	178	0.928002
Rheumatoid arthritis	GWAS	DrugBank/STITCH	DB00608	Chloroquine	ENSG00000232810	TNF	1	0.00521349
Rheumatoid arthritis	GWAS	DrugBank/STITCH	DB00635	Prednisone	ENSG00000204525	HLA-C	1	0.00521349
Rheumatoid arthritis	GWAS	DrugBank/STITCH	DB00741	Hydrocortisone	ENSG00000232810	TNF	1	0.00521349
Rheumatoid arthritis	GWAS	DrugBank/STITCH	DB01234	Dexamethasone	ENSG00000232810	TNF	1	0.00521349
Rheumatoid arthritis	GWAS	Ruiz/DGIdb	DB00005	Etanercept	ENSG00000196126	HLA-DRB1	1	0.00521349
Rheumatoid arthritis	GWAS	Ruiz/DGIdb	DB00005	Etanercept	ENSG00000204540	PSORS1C1	129	0.672541
Rheumatoid arthritis	GWAS	Ruiz/DGIdb	DB00005	Etanercept	ENSG00000226979	LTA	1	0.00521349
Rheumatoid arthritis	GWAS	Ruiz/DGIdb	DB00005	Etanercept	ENSG00000232810	TNF	1	0.00521349
Rheumatoid arthritis	GWAS	Ruiz/DGIdb	DB00051	Adalimumab	ENSG00000196126	HLA-DRB1	1	0.00521349
Rheumatoid arthritis	GWAS	Ruiz/DGIdb	DB00051	Adalimumab	ENSG00000232810	TNF	1	0.00521349
Rheumatoid arthritis	GWAS	Ruiz/DGIdb	DB00065	Infliximab	ENSG00000196126	HLA-DRB1	1	0.00521349
Rheumatoid arthritis	GWAS	Ruiz/DGIdb	DB00065	Infliximab	ENSG00000232810	TNF	1	0.00521349
Rheumatoid arthritis	GWAS	Ruiz/DGIdb	DB00091	cyclosporine	ENSG00000076662	ICAM3	173	0.901934
Rheumatoid arthritis	GWAS	Ruiz/DGIdb	DB00091	cyclosporine	ENSG00000163599	CTLA4	152	0.792451
Rheumatoid arthritis	GWAS	Ruiz/DGIdb	DB00091	cyclosporine	ENSG00000232810	TNF	1	0.00521349
Rheumatoid arthritis	GWAS	Ruiz/DGIdb	DB00117	L-Histidine	ENSG00000204371	EHMT2	1	0.00521349
Rheumatoid arthritis	GWAS	Ruiz/DGIdb	DB00170	menadione	ENSG00000204371	EHMT2	1	0.00521349
Rheumatoid arthritis	GWAS	Ruiz/DGIdb	DB00563	methotrexate	ENSG00000076662	ICAM3	173	0.901934
Rheumatoid arthritis	GWAS	Ruiz/DGIdb	DB00563	methotrexate	ENSG00000150347	ARID5B	190	0.990564
Rheumatoid arthritis	GWAS	Ruiz/DGIdb	DB00563	methotrexate	ENSG00000204371	EHMT2	1	0.00521349
Rheumatoid arthritis	GWAS	Ruiz/DGIdb	DB00563	methotrexate	ENSG00000204525	HLA-C	1	0.00521349
Rheumatoid arthritis	GWAS	Ruiz/DGIdb	DB00563	methotrexate	ENSG00000204632	HLA-G	131	0.682968
Rheumatoid arthritis	GWAS	Ruiz/DGIdb	DB00605	sulindac	ENSG00000204371	EHMT2	1	0.00521349
Rheumatoid arthritis	GWAS	Ruiz/DGIdb	DB00608	chloroquine	ENSG00000204371	EHMT2	1	0.00521349
Rheumatoid arthritis	GWAS	Ruiz/DGIdb	DB00608	chloroquine	ENSG00000232810	TNF	1	0.00521349
Rheumatoid arthritis	GWAS	Ruiz/DGIdb	DB00635	prednisone	ENSG00000163599	CTLA4	152	0.792451
Rheumatoid arthritis	GWAS	Ruiz/DGIdb	DB00795	sulfasalazine	ENSG00000234745	HLA-B	1	0.00521349
Rheumatoid arthritis	GWAS	Ruiz/DGIdb	DB00945	aspirin	ENSG00000179344	HLA-DQB1	1	0.00521349
Rheumatoid arthritis	GWAS	Ruiz/DGIdb	DB00945	aspirin	ENSG00000196126	HLA-DRB1	1	0.00521349
Rheumatoid arthritis	GWAS	Ruiz/DGIdb	DB00945	aspirin	ENSG00000223865	HLA-DPB1	1	0.00521349
Rheumatoid arthritis	GWAS	Ruiz/DGIdb	DB00945	aspirin	ENSG00000231925	TAPBP	1	0.00521349
Rheumatoid arthritis	GWAS	Ruiz/DGIdb	DB00945	aspirin	ENSG00000236104	ZBTB22	1	0.00521349
Rheumatoid arthritis	GWAS	Ruiz/DGIdb	DB00993	azathioprine	ENSG00000196126	HLA-DRB1	1	0.00521349
Rheumatoid arthritis	GWAS	Ruiz/DGIdb	DB00993	azathioprine	ENSG00000196735	HLA-DQA1	1	0.00521349
Rheumatoid arthritis	GWAS	Ruiz/DGIdb	DB01041	Thalidomide	ENSG00000163599	CTLA4	152	0.792451
Rheumatoid arthritis	GWAS	Ruiz/DGIdb	DB01041	Thalidomide	ENSG00000232810	TNF	1	0.00521349
Rheumatoid arthritis	GWAS	Ruiz/DGIdb	DB01041	Thalidomide	ENSG00000234745	HLA-B	1	0.00521349
Rheumatoid arthritis	GWAS	Ruiz/DGIdb	DB01197	captopril	ENSG00000204371	EHMT2	1	0.00521349
Rheumatoid arthritis	GWAS	Ruiz/DGIdb	DB01234	dexamethasone	ENSG00000163599	CTLA4	152	0.792451
Rheumatoid arthritis	GWAS	Ruiz/DGIdb	DB01281	Abatacept	ENSG00000163599	CTLA4	152	0.792451
Rheumatoid arthritis	GWAS	Ruiz/DGIdb	DB01296	glucosamine	ENSG00000232810	TNF	1	0.00521349
Rheumatoid arthritis	GWAS	Ruiz/DGIdb	DB01611	Hydroxychloroquine	ENSG00000232810	TNF	1	0.00521349
Rheumatoid arthritis	GWAS	Ruiz/DGIdb	DB06674	golimumab	ENSG00000232810	TNF	1	0.00521349
Rheumatoid arthritis	GWAS	Ruiz/DGIdb	DB08895	tofacitinib	ENSG00000105397	TYK2	180	0.938429
Rheumatoid arthritis	GWAS	Ruiz/DGIdb	DB11817	baricitinib	ENSG00000105397	TYK2	180	0.938429
Rheumatoid arthritis	GWAS	Ruiz/DGIdb	DB12010	fostamatinib	ENSG00000105397	TYK2	180	0.938429
Rheumatoid arthritis	GWAS	Ruiz/DGIdb	DB12010	fostamatinib	ENSG00000204580	DDR1	1	0.00521349
Rheumatoid arthritis	GWAS	Ruiz/STITCH	DB00170	menadione	ENSG00000204536	CCHCR1	1	0.00521349
Rheumatoid arthritis	GWAS	Ruiz/STITCH	DB00443	betamethasone	ENSG00000232810	TNF	1	0.00521349
Rheumatoid arthritis	GWAS	Ruiz/STITCH	DB00608	chloroquine	ENSG00000101017	CD40	178	0.928002
Rheumatoid arthritis	GWAS	Ruiz/STITCH	DB00608	chloroquine	ENSG00000232810	TNF	1	0.00521349
Rheumatoid arthritis	GWAS	Ruiz/STITCH	DB00635	prednisone	ENSG00000204525	HLA-C	1	0.00521349
Rheumatoid arthritis	GWAS	Ruiz/STITCH	DB00741	hydrocortisone	ENSG00000232810	TNF	1	0.00521349
Rheumatoid arthritis	GWAS	Ruiz/STITCH	DB01041	Thalidomide	ENSG00000232810	TNF	1	0.00521349
Rheumatoid arthritis	GWAS	Ruiz/STITCH	DB01234	dexamethasone	ENSG00000232810	TNF	1	0.00521349
Rheumatoid arthritis	pQTL-GWAS	ChEMBL/ChEMBL	CHEMBL1201572	ETANERCEPT	ENSG00000232810	TNF	1	0.0510465
Rheumatoid arthritis	pQTL-GWAS	ChEMBL/ChEMBL	CHEMBL1201580	ADALIMUMAB	ENSG00000232810	TNF	1	0.0510465
Rheumatoid arthritis	pQTL-GWAS	ChEMBL/ChEMBL	CHEMBL1201581	INFLIXIMAB	ENSG00000232810	TNF	1	0.0510465
Rheumatoid arthritis	pQTL-GWAS	ChEMBL/ChEMBL	CHEMBL1201831	CERTOLIZUMAB PEGOL	ENSG00000232810	TNF	1	0.0510465
Rheumatoid arthritis	pQTL-GWAS	ChEMBL/ChEMBL	CHEMBL1201833	GOLIMUMAB	ENSG00000232810	TNF	1	0.0510465
Rheumatoid arthritis	pQTL-GWAS	DrugBank/DGIdb	DB00005	Etanercept	ENSG00000143226	FCGR2A	39	1.99081
Rheumatoid arthritis	pQTL-GWAS	DrugBank/DGIdb	DB00005	Etanercept	ENSG00000226979	LTA	3	0.153139
Rheumatoid arthritis	pQTL-GWAS	DrugBank/DGIdb	DB00005	Etanercept	ENSG00000232810	TNF	1	0.0510465
Rheumatoid arthritis	pQTL-GWAS	DrugBank/DGIdb	DB00051	Adalimumab	ENSG00000143226	FCGR2A	39	1.99081
Rheumatoid arthritis	pQTL-GWAS	DrugBank/DGIdb	DB00051	Adalimumab	ENSG00000232810	TNF	1	0.0510465
Rheumatoid arthritis	pQTL-GWAS	DrugBank/DGIdb	DB00065	Infliximab	ENSG00000143226	FCGR2A	39	1.99081
Rheumatoid arthritis	pQTL-GWAS	DrugBank/DGIdb	DB00065	Infliximab	ENSG00000232810	TNF	1	0.0510465
Rheumatoid arthritis	pQTL-GWAS	DrugBank/DGIdb	DB00073	Rituximab	ENSG00000143226	FCGR2A	39	1.99081
Rheumatoid arthritis	pQTL-GWAS	DrugBank/DGIdb	DB00091	Cyclosporine	ENSG00000232810	TNF	1	0.0510465
Rheumatoid arthritis	pQTL-GWAS	DrugBank/DGIdb	DB00297	Bupivacaine	ENSG00000232810	TNF	1	0.0510465
Rheumatoid arthritis	pQTL-GWAS	DrugBank/DGIdb	DB00316	Acetaminophen	ENSG00000124181	PLCG1	16	0.816743
Rheumatoid arthritis	pQTL-GWAS	DrugBank/DGIdb	DB00316	Acetaminophen	ENSG00000204256	BRD2	1	0.0510465
Rheumatoid arthritis	pQTL-GWAS	DrugBank/DGIdb	DB00338	Omeprazole	ENSG00000232810	TNF	1	0.0510465
Rheumatoid arthritis	pQTL-GWAS	DrugBank/DGIdb	DB00482	Celecoxib	ENSG00000164305	CASP3	80	4.08372
Rheumatoid arthritis	pQTL-GWAS	DrugBank/DGIdb	DB00586	Diclofenac	ENSG00000124181	PLCG1	16	0.816743
Rheumatoid arthritis	pQTL-GWAS	DrugBank/DGIdb	DB00605	Sulindac	ENSG00000102882	MAPK3	67	3.42011
Rheumatoid arthritis	pQTL-GWAS	DrugBank/DGIdb	DB00608	Chloroquine	ENSG00000232810	TNF	1	0.0510465
Rheumatoid arthritis	pQTL-GWAS	DrugBank/DGIdb	DB00741	Hydrocortisone	ENSG00000175387	SMAD2	60	3.06279
Rheumatoid arthritis	pQTL-GWAS	DrugBank/DGIdb	DB00864	Tacrolimus	ENSG00000167701	GPT	72	3.67534
Rheumatoid arthritis	pQTL-GWAS	DrugBank/DGIdb	DB00945	Acetylsalicylic acid	ENSG00000124181	PLCG1	16	0.816743
Rheumatoid arthritis	pQTL-GWAS	DrugBank/DGIdb	DB01234	Dexamethasone	ENSG00000126838	PZP	98	5.00255
Rheumatoid arthritis	pQTL-GWAS	DrugBank/DGIdb	DB01611	Hydroxychloroquine	ENSG00000232810	TNF	1	0.0510465
Rheumatoid arthritis	pQTL-GWAS	DrugBank/DGIdb	DB06674	Golimumab	ENSG00000232810	TNF	1	0.0510465
Rheumatoid arthritis	pQTL-GWAS	DrugBank/DGIdb	DB11767	Sarilumab	ENSG00000143226	FCGR2A	39	1.99081
Rheumatoid arthritis	pQTL-GWAS	DrugBank/STITCH	DB00091	Cyclosporine	ENSG00000115414	FN1	33	1.68453
Rheumatoid arthritis	pQTL-GWAS	DrugBank/STITCH	DB00091	Cyclosporine	ENSG00000164305	CASP3	80	4.08372
Rheumatoid arthritis	pQTL-GWAS	DrugBank/STITCH	DB00316	Acetaminophen	ENSG00000102882	MAPK3	67	3.42011
Rheumatoid arthritis	pQTL-GWAS	DrugBank/STITCH	DB00316	Acetaminophen	ENSG00000164305	CASP3	80	4.08372
Rheumatoid arthritis	pQTL-GWAS	DrugBank/STITCH	DB00316	Acetaminophen	ENSG00000232810	TNF	1	0.0510465
Rheumatoid arthritis	pQTL-GWAS	DrugBank/STITCH	DB00328	Indomethacin	ENSG00000164305	CASP3	80	4.08372
Rheumatoid arthritis	pQTL-GWAS	DrugBank/STITCH	DB00338	Omeprazole	ENSG00000164305	CASP3	80	4.08372
Rheumatoid arthritis	pQTL-GWAS	DrugBank/STITCH	DB00443	Betamethasone	ENSG00000102882	MAPK3	67	3.42011
Rheumatoid arthritis	pQTL-GWAS	DrugBank/STITCH	DB00443	Betamethasone	ENSG00000164305	CASP3	80	4.08372
Rheumatoid arthritis	pQTL-GWAS	DrugBank/STITCH	DB00443	Betamethasone	ENSG00000232810	TNF	1	0.0510465
Rheumatoid arthritis	pQTL-GWAS	DrugBank/STITCH	DB00482	Celecoxib	ENSG00000164305	CASP3	80	4.08372
Rheumatoid arthritis	pQTL-GWAS	DrugBank/STITCH	DB00605	Sulindac	ENSG00000102882	MAPK3	67	3.42011
Rheumatoid arthritis	pQTL-GWAS	DrugBank/STITCH	DB00605	Sulindac	ENSG00000164305	CASP3	80	4.08372
Rheumatoid arthritis	pQTL-GWAS	DrugBank/STITCH	DB00608	Chloroquine	ENSG00000153563	CD8A	53	2.70546
Rheumatoid arthritis	pQTL-GWAS	DrugBank/STITCH	DB00608	Chloroquine	ENSG00000164305	CASP3	80	4.08372
Rheumatoid arthritis	pQTL-GWAS	DrugBank/STITCH	DB00608	Chloroquine	ENSG00000169032	MAP2K1	51	2.60337
Rheumatoid arthritis	pQTL-GWAS	DrugBank/STITCH	DB00608	Chloroquine	ENSG00000232810	TNF	1	0.0510465
Rheumatoid arthritis	pQTL-GWAS	DrugBank/STITCH	DB00712	Flurbiprofen	ENSG00000102882	MAPK3	67	3.42011
Rheumatoid arthritis	pQTL-GWAS	DrugBank/STITCH	DB00741	Hydrocortisone	ENSG00000232810	TNF	1	0.0510465
Rheumatoid arthritis	pQTL-GWAS	DrugBank/STITCH	DB00749	Etodolac	ENSG00000164305	CASP3	80	4.08372
Rheumatoid arthritis	pQTL-GWAS	DrugBank/STITCH	DB00795	Sulfasalazine	ENSG00000164305	CASP3	80	4.08372
Rheumatoid arthritis	pQTL-GWAS	DrugBank/STITCH	DB00814	Meloxicam	ENSG00000164305	CASP3	80	4.08372
Rheumatoid arthritis	pQTL-GWAS	DrugBank/STITCH	DB00864	Tacrolimus	ENSG00000153563	CD8A	53	2.70546
Rheumatoid arthritis	pQTL-GWAS	DrugBank/STITCH	DB00945	Acetylsalicylic acid	ENSG00000102882	MAPK3	67	3.42011
Rheumatoid arthritis	pQTL-GWAS	DrugBank/STITCH	DB00945	Acetylsalicylic acid	ENSG00000164305	CASP3	80	4.08372
Rheumatoid arthritis	pQTL-GWAS	DrugBank/STITCH	DB01234	Dexamethasone	ENSG00000102882	MAPK3	67	3.42011
Rheumatoid arthritis	pQTL-GWAS	DrugBank/STITCH	DB01234	Dexamethasone	ENSG00000164305	CASP3	80	4.08372
Rheumatoid arthritis	pQTL-GWAS	DrugBank/STITCH	DB01234	Dexamethasone	ENSG00000232810	TNF	1	0.0510465
Rheumatoid arthritis	pQTL-GWAS	DrugBank/STITCH	DB01611	Hydroxychloroquine	ENSG00000164305	CASP3	80	4.08372
Rheumatoid arthritis	pQTL-GWAS	Ruiz/DGIdb	DB00005	Etanercept	ENSG00000143226	FCGR2A	39	1.99081
Rheumatoid arthritis	pQTL-GWAS	Ruiz/DGIdb	DB00005	Etanercept	ENSG00000226979	LTA	3	0.153139
Rheumatoid arthritis	pQTL-GWAS	Ruiz/DGIdb	DB00005	Etanercept	ENSG00000232810	TNF	1	0.0510465
Rheumatoid arthritis	pQTL-GWAS	Ruiz/DGIdb	DB00051	Adalimumab	ENSG00000143226	FCGR2A	39	1.99081
Rheumatoid arthritis	pQTL-GWAS	Ruiz/DGIdb	DB00051	Adalimumab	ENSG00000232810	TNF	1	0.0510465
Rheumatoid arthritis	pQTL-GWAS	Ruiz/DGIdb	DB00065	Infliximab	ENSG00000143226	FCGR2A	39	1.99081
Rheumatoid arthritis	pQTL-GWAS	Ruiz/DGIdb	DB00065	Infliximab	ENSG00000232810	TNF	1	0.0510465
Rheumatoid arthritis	pQTL-GWAS	Ruiz/DGIdb	DB00073	Rituximab	ENSG00000143226	FCGR2A	39	1.99081
Rheumatoid arthritis	pQTL-GWAS	Ruiz/DGIdb	DB00091	cyclosporine	ENSG00000232810	TNF	1	0.0510465
Rheumatoid arthritis	pQTL-GWAS	Ruiz/DGIdb	DB00163	Vitamin E	ENSG00000154229	PRKCA	61	3.11383
Rheumatoid arthritis	pQTL-GWAS	Ruiz/DGIdb	DB00482	celecoxib	ENSG00000164305	CASP3	80	4.08372
Rheumatoid arthritis	pQTL-GWAS	Ruiz/DGIdb	DB00586	diclofenac	ENSG00000124181	PLCG1	16	0.816743
Rheumatoid arthritis	pQTL-GWAS	Ruiz/DGIdb	DB00605	sulindac	ENSG00000102882	MAPK3	67	3.42011
Rheumatoid arthritis	pQTL-GWAS	Ruiz/DGIdb	DB00608	chloroquine	ENSG00000232810	TNF	1	0.0510465
Rheumatoid arthritis	pQTL-GWAS	Ruiz/DGIdb	DB00741	hydrocortisone	ENSG00000175387	SMAD2	60	3.06279
Rheumatoid arthritis	pQTL-GWAS	Ruiz/DGIdb	DB00945	aspirin	ENSG00000124181	PLCG1	16	0.816743
Rheumatoid arthritis	pQTL-GWAS	Ruiz/DGIdb	DB01041	Thalidomide	ENSG00000232810	TNF	1	0.0510465
Rheumatoid arthritis	pQTL-GWAS	Ruiz/DGIdb	DB01234	dexamethasone	ENSG00000126838	PZP	98	5.00255
Rheumatoid arthritis	pQTL-GWAS	Ruiz/DGIdb	DB01296	glucosamine	ENSG00000232810	TNF	1	0.0510465
Rheumatoid arthritis	pQTL-GWAS	Ruiz/DGIdb	DB01611	Hydroxychloroquine	ENSG00000232810	TNF	1	0.0510465
Rheumatoid arthritis	pQTL-GWAS	Ruiz/DGIdb	DB06674	golimumab	ENSG00000232810	TNF	1	0.0510465
Rheumatoid arthritis	pQTL-GWAS	Ruiz/DGIdb	DB11767	sarilumab	ENSG00000143226	FCGR2A	39	1.99081
Rheumatoid arthritis	pQTL-GWAS	Ruiz/DGIdb	DB12010	fostamatinib	ENSG00000077782	FGFR1	94	4.79837
Rheumatoid arthritis	pQTL-GWAS	Ruiz/DGIdb	DB12010	fostamatinib	ENSG00000102755	FLT1	44	2.24604
Rheumatoid arthritis	pQTL-GWAS	Ruiz/DGIdb	DB12010	fostamatinib	ENSG00000142627	EPHA2	35	1.78663
Rheumatoid arthritis	pQTL-GWAS	Ruiz/DGIdb	DB12010	fostamatinib	ENSG00000162733	DDR2	54	2.75651
Rheumatoid arthritis	pQTL-GWAS	Ruiz/STITCH	DB00091	cyclosporine	ENSG00000115414	FN1	33	1.68453
Rheumatoid arthritis	pQTL-GWAS	Ruiz/STITCH	DB00091	cyclosporine	ENSG00000164305	CASP3	80	4.08372
Rheumatoid arthritis	pQTL-GWAS	Ruiz/STITCH	DB00163	Vitamin E	ENSG00000102882	MAPK3	67	3.42011
Rheumatoid arthritis	pQTL-GWAS	Ruiz/STITCH	DB00163	Vitamin E	ENSG00000154229	PRKCA	61	3.11383
Rheumatoid arthritis	pQTL-GWAS	Ruiz/STITCH	DB00163	Vitamin E	ENSG00000164305	CASP3	80	4.08372
Rheumatoid arthritis	pQTL-GWAS	Ruiz/STITCH	DB00170	menadione	ENSG00000164305	CASP3	80	4.08372
Rheumatoid arthritis	pQTL-GWAS	Ruiz/STITCH	DB00328	indomethacin	ENSG00000164305	CASP3	80	4.08372
Rheumatoid arthritis	pQTL-GWAS	Ruiz/STITCH	DB00443	betamethasone	ENSG00000102882	MAPK3	67	3.42011
Rheumatoid arthritis	pQTL-GWAS	Ruiz/STITCH	DB00443	betamethasone	ENSG00000164305	CASP3	80	4.08372
Rheumatoid arthritis	pQTL-GWAS	Ruiz/STITCH	DB00443	betamethasone	ENSG00000232810	TNF	1	0.0510465
Rheumatoid arthritis	pQTL-GWAS	Ruiz/STITCH	DB00482	celecoxib	ENSG00000164305	CASP3	80	4.08372
Rheumatoid arthritis	pQTL-GWAS	Ruiz/STITCH	DB00605	sulindac	ENSG00000102882	MAPK3	67	3.42011
Rheumatoid arthritis	pQTL-GWAS	Ruiz/STITCH	DB00605	sulindac	ENSG00000164305	CASP3	80	4.08372
Rheumatoid arthritis	pQTL-GWAS	Ruiz/STITCH	DB00608	chloroquine	ENSG00000153563	CD8A	53	2.70546
Rheumatoid arthritis	pQTL-GWAS	Ruiz/STITCH	DB00608	chloroquine	ENSG00000164305	CASP3	80	4.08372
Rheumatoid arthritis	pQTL-GWAS	Ruiz/STITCH	DB00608	chloroquine	ENSG00000169032	MAP2K1	51	2.60337
Rheumatoid arthritis	pQTL-GWAS	Ruiz/STITCH	DB00608	chloroquine	ENSG00000232810	TNF	1	0.0510465
Rheumatoid arthritis	pQTL-GWAS	Ruiz/STITCH	DB00712	flurbiprofen-(+/-)	ENSG00000102882	MAPK3	67	3.42011
Rheumatoid arthritis	pQTL-GWAS	Ruiz/STITCH	DB00741	hydrocortisone	ENSG00000232810	TNF	1	0.0510465
Rheumatoid arthritis	pQTL-GWAS	Ruiz/STITCH	DB00749	etodolac	ENSG00000164305	CASP3	80	4.08372
Rheumatoid arthritis	pQTL-GWAS	Ruiz/STITCH	DB00795	sulfasalazine	ENSG00000164305	CASP3	80	4.08372
Rheumatoid arthritis	pQTL-GWAS	Ruiz/STITCH	DB00814	meloxicam	ENSG00000164305	CASP3	80	4.08372
Rheumatoid arthritis	pQTL-GWAS	Ruiz/STITCH	DB00936	Salicylic acid	ENSG00000164305	CASP3	80	4.08372
Rheumatoid arthritis	pQTL-GWAS	Ruiz/STITCH	DB00945	aspirin	ENSG00000102882	MAPK3	67	3.42011
Rheumatoid arthritis	pQTL-GWAS	Ruiz/STITCH	DB00945	aspirin	ENSG00000164305	CASP3	80	4.08372
Rheumatoid arthritis	pQTL-GWAS	Ruiz/STITCH	DB01041	Thalidomide	ENSG00000115414	FN1	33	1.68453
Rheumatoid arthritis	pQTL-GWAS	Ruiz/STITCH	DB01041	Thalidomide	ENSG00000164305	CASP3	80	4.08372
Rheumatoid arthritis	pQTL-GWAS	Ruiz/STITCH	DB01041	Thalidomide	ENSG00000232810	TNF	1	0.0510465
Rheumatoid arthritis	pQTL-GWAS	Ruiz/STITCH	DB01234	dexamethasone	ENSG00000102882	MAPK3	67	3.42011
Rheumatoid arthritis	pQTL-GWAS	Ruiz/STITCH	DB01234	dexamethasone	ENSG00000164305	CASP3	80	4.08372
Rheumatoid arthritis	pQTL-GWAS	Ruiz/STITCH	DB01234	dexamethasone	ENSG00000232810	TNF	1	0.0510465
Rheumatoid arthritis	pQTL-GWAS	Ruiz/STITCH	DB01356	Lithium	ENSG00000102882	MAPK3	67	3.42011
Rheumatoid arthritis	pQTL-GWAS	Ruiz/STITCH	DB01397	Magnesium salicylate	ENSG00000164305	CASP3	80	4.08372
Rheumatoid arthritis	pQTL-GWAS	Ruiz/STITCH	DB01611	Hydroxychloroquine	ENSG00000164305	CASP3	80	4.08372
Rheumatoid arthritis	pQTL-GWAS	Ruiz/STITCH	DB06287	temsirolimus	ENSG00000153563	CD8A	53	2.70546
Schizophrenia	eQTL-GWAS	DrugBank/DGIdb	DB00321	Amitriptyline	ENSG00000100197	CYP2D6	94	0.588015
Schizophrenia	eQTL-GWAS	DrugBank/DGIdb	DB00363	Clozapine	ENSG00000100197	CYP2D6	94	0.588015
Schizophrenia	eQTL-GWAS	DrugBank/DGIdb	DB00363	Clozapine	ENSG00000162267	ITIH3	104	0.650569
Schizophrenia	eQTL-GWAS	DrugBank/DGIdb	DB00363	Clozapine	ENSG00000204525	HLA-C	129	0.806956
Schizophrenia	eQTL-GWAS	DrugBank/DGIdb	DB00363	Clozapine	ENSG00000234745	HLA-B	93	0.581759
Schizophrenia	eQTL-GWAS	DrugBank/DGIdb	DB00391	Sulpiride	ENSG00000100197	CYP2D6	94	0.588015
Schizophrenia	eQTL-GWAS	DrugBank/DGIdb	DB00420	Promazine	ENSG00000100197	CYP2D6	94	0.588015
Schizophrenia	eQTL-GWAS	DrugBank/DGIdb	DB00433	Prochlorperazine	ENSG00000100197	CYP2D6	94	0.588015
Schizophrenia	eQTL-GWAS	DrugBank/DGIdb	DB00477	Chlorpromazine	ENSG00000100197	CYP2D6	94	0.588015
Schizophrenia	eQTL-GWAS	DrugBank/DGIdb	DB00502	Haloperidol	ENSG00000100197	CYP2D6	94	0.588015
Schizophrenia	eQTL-GWAS	DrugBank/DGIdb	DB00679	Thioridazine	ENSG00000100197	CYP2D6	94	0.588015
Schizophrenia	eQTL-GWAS	DrugBank/DGIdb	DB00734	Risperidone	ENSG00000100197	CYP2D6	94	0.588015
Schizophrenia	eQTL-GWAS	DrugBank/DGIdb	DB00831	Trifluoperazine	ENSG00000100197	CYP2D6	94	0.588015
Schizophrenia	eQTL-GWAS	DrugBank/DGIdb	DB00850	Perphenazine	ENSG00000100197	CYP2D6	94	0.588015
Schizophrenia	eQTL-GWAS	DrugBank/DGIdb	DB01224	Quetiapine	ENSG00000100197	CYP2D6	94	0.588015
Schizophrenia	eQTL-GWAS	DrugBank/DGIdb	DB01238	Aripiprazole	ENSG00000100197	CYP2D6	94	0.588015
Schizophrenia	eQTL-GWAS	DrugBank/DGIdb	DB01267	Paliperidone	ENSG00000100197	CYP2D6	94	0.588015
Schizophrenia	eQTL-GWAS	DrugBank/DGIdb	DB01403	Methotrimeprazine	ENSG00000100197	CYP2D6	94	0.588015
Schizophrenia	eQTL-GWAS	DrugBank/DGIdb	DB01624	Zuclopenthixol	ENSG00000100197	CYP2D6	94	0.588015
Schizophrenia	eQTL-GWAS	DrugBank/DGIdb	DB04842	Fluspirilene	ENSG00000100197	CYP2D6	94	0.588015
Schizophrenia	eQTL-GWAS	DrugBank/DGIdb	DB04946	Iloperidone	ENSG00000100197	CYP2D6	94	0.588015
Schizophrenia	eQTL-GWAS	DrugBank/DGIdb	DB06016	Cariprazine	ENSG00000100197	CYP2D6	94	0.588015
Schizophrenia	eQTL-GWAS	DrugBank/DGIdb	DB06144	Sertindole	ENSG00000100197	CYP2D6	94	0.588015
Schizophrenia	eQTL-GWAS	DrugBank/DGIdb	DB09128	Brexpiprazole	ENSG00000100197	CYP2D6	94	0.588015
Schizophrenia	eQTL-GWAS	DrugBank/DGIdb	DB12401	Bromperidol	ENSG00000100197	CYP2D6	94	0.588015
Schizophrenia	eQTL-GWAS	DrugBank/STITCH	DB00321	Amitriptyline	ENSG00000100197	CYP2D6	94	0.588015
Schizophrenia	eQTL-GWAS	DrugBank/STITCH	DB00363	Clozapine	ENSG00000065609	SNAP91	115	0.719379
Schizophrenia	eQTL-GWAS	DrugBank/STITCH	DB00502	Haloperidol	ENSG00000100197	CYP2D6	94	0.588015
Schizophrenia	eQTL-GWAS	DrugBank/STITCH	DB00679	Thioridazine	ENSG00000100197	CYP2D6	94	0.588015
Schizophrenia	eQTL-GWAS	Ruiz/DGIdb	DB00363	clozapine	ENSG00000100197	CYP2D6	94	0.588015
Schizophrenia	eQTL-GWAS	Ruiz/DGIdb	DB00363	clozapine	ENSG00000162267	ITIH3	104	0.650569
Schizophrenia	eQTL-GWAS	Ruiz/DGIdb	DB00363	clozapine	ENSG00000204525	HLA-C	129	0.806956
Schizophrenia	eQTL-GWAS	Ruiz/DGIdb	DB00363	clozapine	ENSG00000234745	HLA-B	93	0.581759
Schizophrenia	eQTL-GWAS	Ruiz/DGIdb	DB00391	SULPIRIDE	ENSG00000100197	CYP2D6	94	0.588015
Schizophrenia	eQTL-GWAS	Ruiz/DGIdb	DB00420	promazine	ENSG00000100197	CYP2D6	94	0.588015
Schizophrenia	eQTL-GWAS	Ruiz/DGIdb	DB00433	prochlorperazine	ENSG00000100197	CYP2D6	94	0.588015
Schizophrenia	eQTL-GWAS	Ruiz/DGIdb	DB00477	chlorpromazine	ENSG00000100197	CYP2D6	94	0.588015
Schizophrenia	eQTL-GWAS	Ruiz/DGIdb	DB00502	haloperidol	ENSG00000100197	CYP2D6	94	0.588015
Schizophrenia	eQTL-GWAS	Ruiz/DGIdb	DB00623	fluphenazine	ENSG00000100197	CYP2D6	94	0.588015
Schizophrenia	eQTL-GWAS	Ruiz/DGIdb	DB00679	Thioridazine	ENSG00000100197	CYP2D6	94	0.588015
Schizophrenia	eQTL-GWAS	Ruiz/DGIdb	DB00734	risperidone	ENSG00000100197	CYP2D6	94	0.588015
Schizophrenia	eQTL-GWAS	Ruiz/DGIdb	DB00831	trifluoperazine	ENSG00000100197	CYP2D6	94	0.588015
Schizophrenia	eQTL-GWAS	Ruiz/DGIdb	DB00850	perphenazine	ENSG00000100197	CYP2D6	94	0.588015
Schizophrenia	eQTL-GWAS	Ruiz/DGIdb	DB01224	quetiapine	ENSG00000100197	CYP2D6	94	0.588015
Schizophrenia	eQTL-GWAS	Ruiz/DGIdb	DB01238	aripiprazole	ENSG00000100197	CYP2D6	94	0.588015
Schizophrenia	eQTL-GWAS	Ruiz/DGIdb	DB01267	paliperidone	ENSG00000100197	CYP2D6	94	0.588015
Schizophrenia	eQTL-GWAS	Ruiz/DGIdb	DB01403	levomepromazine	ENSG00000100197	CYP2D6	94	0.588015
Schizophrenia	eQTL-GWAS	Ruiz/DGIdb	DB01624	zuclopenthixol	ENSG00000100197	CYP2D6	94	0.588015
Schizophrenia	eQTL-GWAS	Ruiz/DGIdb	DB04842	fluspirilene	ENSG00000100197	CYP2D6	94	0.588015
Schizophrenia	eQTL-GWAS	Ruiz/DGIdb	DB04946	iloperidone	ENSG00000100197	CYP2D6	94	0.588015
Schizophrenia	eQTL-GWAS	Ruiz/DGIdb	DB06016	cariprazine	ENSG00000100197	CYP2D6	94	0.588015
Schizophrenia	eQTL-GWAS	Ruiz/DGIdb	DB06144	Sertindole	ENSG00000100197	CYP2D6	94	0.588015
Schizophrenia	eQTL-GWAS	Ruiz/DGIdb	DB09128	brexpiprazole	ENSG00000100197	CYP2D6	94	0.588015
Schizophrenia	eQTL-GWAS	Ruiz/DGIdb	DB12401	bromperidol	ENSG00000100197	CYP2D6	94	0.588015
Schizophrenia	eQTL-GWAS	Ruiz/DGIdb	DB12867	benperidol	ENSG00000100197	CYP2D6	94	0.588015
Schizophrenia	eQTL-GWAS	Ruiz/STITCH	DB00363	clozapine	ENSG00000065609	SNAP91	115	0.719379
Schizophrenia	eQTL-GWAS	Ruiz/STITCH	DB00502	haloperidol	ENSG00000100197	CYP2D6	94	0.588015
Schizophrenia	eQTL-GWAS	Ruiz/STITCH	DB00679	Thioridazine	ENSG00000100197	CYP2D6	94	0.588015
Schizophrenia	Exome	DrugBank/DGIdb	DB00334	Olanzapine	ENSG00000112425	EPM2A	43	0.228638
Schizophrenia	Exome	DrugBank/DGIdb	DB00363	Clozapine	ENSG00000084207	GSTP1	136	0.723135
Schizophrenia	Exome	DrugBank/DGIdb	DB00363	Clozapine	ENSG00000112425	EPM2A	43	0.228638
Schizophrenia	Exome	DrugBank/DGIdb	DB00477	Chlorpromazine	ENSG00000112425	EPM2A	43	0.228638
Schizophrenia	Exome	DrugBank/DGIdb	DB00502	Haloperidol	ENSG00000112425	EPM2A	43	0.228638
Schizophrenia	Exome	DrugBank/DGIdb	DB00679	Thioridazine	ENSG00000112033	PPARD	159	0.84543
Schizophrenia	Exome	DrugBank/DGIdb	DB00734	Risperidone	ENSG00000112425	EPM2A	43	0.228638
Schizophrenia	Exome	DrugBank/DGIdb	DB00734	Risperidone	ENSG00000142208	AKT1	51	0.271176
Schizophrenia	Exome	DrugBank/DGIdb	DB00831	Trifluoperazine	ENSG00000112425	EPM2A	43	0.228638
Schizophrenia	Exome	DrugBank/DGIdb	DB00831	Trifluoperazine	ENSG00000142208	AKT1	51	0.271176
Schizophrenia	Exome	DrugBank/DGIdb	DB01224	Quetiapine	ENSG00000112425	EPM2A	43	0.228638
Schizophrenia	Exome	DrugBank/DGIdb	DB04842	Fluspirilene	ENSG00000112033	PPARD	159	0.84543
Schizophrenia	Exome	DrugBank/STITCH	DB00321	Amitriptyline	ENSG00000072310	SREBF1	93	0.494497
Schizophrenia	Exome	DrugBank/STITCH	DB00321	Amitriptyline	ENSG00000084207	GSTP1	136	0.723135
Schizophrenia	Exome	DrugBank/STITCH	DB00334	Olanzapine	ENSG00000142208	AKT1	51	0.271176
Schizophrenia	Exome	DrugBank/STITCH	DB00363	Clozapine	ENSG00000142208	AKT1	51	0.271176
Schizophrenia	Exome	DrugBank/STITCH	DB00502	Haloperidol	ENSG00000142208	AKT1	51	0.271176
Schizophrenia	Exome	DrugBank/STITCH	DB00633	Dexmedetomidine	ENSG00000142208	AKT1	51	0.271176
Schizophrenia	Exome	DrugBank/STITCH	DB00734	Risperidone	ENSG00000091664	SLC17A6	97	0.515765
Schizophrenia	Exome	DrugBank/STITCH	DB00831	Trifluoperazine	ENSG00000116133	DHCR24	181	0.962408
Schizophrenia	Exome	Ruiz/DGIdb	DB00334	olanzapine	ENSG00000112425	EPM2A	43	0.228638
Schizophrenia	Exome	Ruiz/DGIdb	DB00363	clozapine	ENSG00000084207	GSTP1	136	0.723135
Schizophrenia	Exome	Ruiz/DGIdb	DB00363	clozapine	ENSG00000112425	EPM2A	43	0.228638
Schizophrenia	Exome	Ruiz/DGIdb	DB00477	chlorpromazine	ENSG00000112425	EPM2A	43	0.228638
Schizophrenia	Exome	Ruiz/DGIdb	DB00502	haloperidol	ENSG00000112425	EPM2A	43	0.228638
Schizophrenia	Exome	Ruiz/DGIdb	DB00679	Thioridazine	ENSG00000112033	PPARD	159	0.84543
Schizophrenia	Exome	Ruiz/DGIdb	DB00734	risperidone	ENSG00000112425	EPM2A	43	0.228638
Schizophrenia	Exome	Ruiz/DGIdb	DB00734	risperidone	ENSG00000142208	AKT1	51	0.271176
Schizophrenia	Exome	Ruiz/DGIdb	DB00831	trifluoperazine	ENSG00000112425	EPM2A	43	0.228638
Schizophrenia	Exome	Ruiz/DGIdb	DB00831	trifluoperazine	ENSG00000142208	AKT1	51	0.271176
Schizophrenia	Exome	Ruiz/DGIdb	DB01224	quetiapine	ENSG00000112425	EPM2A	43	0.228638
Schizophrenia	Exome	Ruiz/DGIdb	DB04842	fluspirilene	ENSG00000112033	PPARD	159	0.84543
Schizophrenia	Exome	Ruiz/STITCH	DB00334	olanzapine	ENSG00000142208	AKT1	51	0.271176
Schizophrenia	Exome	Ruiz/STITCH	DB00363	clozapine	ENSG00000142208	AKT1	51	0.271176
Schizophrenia	Exome	Ruiz/STITCH	DB00502	haloperidol	ENSG00000142208	AKT1	51	0.271176
Schizophrenia	Exome	Ruiz/STITCH	DB00734	risperidone	ENSG00000091664	SLC17A6	97	0.515765
Schizophrenia	Exome	Ruiz/STITCH	DB00831	trifluoperazine	ENSG00000116133	DHCR24	181	0.962408
Schizophrenia	GWAS	DrugBank/DGIdb	DB00246	Ziprasidone	ENSG00000180720	CHRM4	170	0.902623
Schizophrenia	GWAS	DrugBank/DGIdb	DB00246	Ziprasidone	ENSG00000204371	EHMT2	17	0.0902623
Schizophrenia	GWAS	DrugBank/DGIdb	DB00321	Amitriptyline	ENSG00000180720	CHRM4	170	0.902623
Schizophrenia	GWAS	DrugBank/DGIdb	DB00334	Olanzapine	ENSG00000180720	CHRM4	170	0.902623
Schizophrenia	GWAS	DrugBank/DGIdb	DB00363	Clozapine	ENSG00000180720	CHRM4	170	0.902623
Schizophrenia	GWAS	DrugBank/DGIdb	DB00363	Clozapine	ENSG00000198502	HLA-DRB5	42	0.223001
Schizophrenia	GWAS	DrugBank/DGIdb	DB00363	Clozapine	ENSG00000204525	HLA-C	23	0.12212
Schizophrenia	GWAS	DrugBank/DGIdb	DB00363	Clozapine	ENSG00000234745	HLA-B	25	0.132739
Schizophrenia	GWAS	DrugBank/DGIdb	DB00408	Loxapine	ENSG00000180720	CHRM4	170	0.902623
Schizophrenia	GWAS	DrugBank/DGIdb	DB00420	Promazine	ENSG00000180720	CHRM4	170	0.902623
Schizophrenia	GWAS	DrugBank/DGIdb	DB00433	Prochlorperazine	ENSG00000204371	EHMT2	17	0.0902623
Schizophrenia	GWAS	DrugBank/DGIdb	DB00502	Haloperidol	ENSG00000151067	CACNA1C	26	0.138048
Schizophrenia	GWAS	DrugBank/DGIdb	DB00679	Thioridazine	ENSG00000204371	EHMT2	17	0.0902623
Schizophrenia	GWAS	DrugBank/DGIdb	DB00734	Risperidone	ENSG00000232810	TNF	153	0.812361
Schizophrenia	GWAS	DrugBank/DGIdb	DB00831	Trifluoperazine	ENSG00000204371	EHMT2	17	0.0902623
Schizophrenia	GWAS	DrugBank/DGIdb	DB01224	Quetiapine	ENSG00000180720	CHRM4	170	0.902623
Schizophrenia	GWAS	DrugBank/DGIdb	DB01238	Aripiprazole	ENSG00000180720	CHRM4	170	0.902623
Schizophrenia	GWAS	DrugBank/DGIdb	DB01239	Chlorprothixene	ENSG00000180720	CHRM4	170	0.902623
Schizophrenia	GWAS	DrugBank/DGIdb	DB01267	Paliperidone	ENSG00000204371	EHMT2	17	0.0902623
Schizophrenia	GWAS	DrugBank/DGIdb	DB01403	Methotrimeprazine	ENSG00000180720	CHRM4	170	0.902623
Schizophrenia	GWAS	DrugBank/DGIdb	DB01618	Molindone	ENSG00000204371	EHMT2	17	0.0902623
Schizophrenia	GWAS	DrugBank/DGIdb	DB04842	Fluspirilene	ENSG00000204371	EHMT2	17	0.0902623
Schizophrenia	GWAS	DrugBank/STITCH	DB00246	Ziprasidone	ENSG00000180720	CHRM4	170	0.902623
Schizophrenia	GWAS	DrugBank/STITCH	DB00321	Amitriptyline	ENSG00000180720	CHRM4	170	0.902623
Schizophrenia	GWAS	DrugBank/STITCH	DB00334	Olanzapine	ENSG00000180720	CHRM4	170	0.902623
Schizophrenia	GWAS	DrugBank/STITCH	DB00363	Clozapine	ENSG00000180720	CHRM4	170	0.902623
Schizophrenia	GWAS	DrugBank/STITCH	DB00408	Loxapine	ENSG00000180720	CHRM4	170	0.902623
Schizophrenia	GWAS	DrugBank/STITCH	DB00420	Promazine	ENSG00000180720	CHRM4	170	0.902623
Schizophrenia	GWAS	DrugBank/STITCH	DB00477	Chlorpromazine	ENSG00000180720	CHRM4	170	0.902623
Schizophrenia	GWAS	DrugBank/STITCH	DB00679	Thioridazine	ENSG00000180720	CHRM4	170	0.902623
Schizophrenia	GWAS	DrugBank/STITCH	DB01224	Quetiapine	ENSG00000180720	CHRM4	170	0.902623
Schizophrenia	GWAS	DrugBank/STITCH	DB01238	Aripiprazole	ENSG00000180720	CHRM4	170	0.902623
Schizophrenia	GWAS	DrugBank/STITCH	DB01239	Chlorprothixene	ENSG00000180720	CHRM4	170	0.902623
Schizophrenia	GWAS	DrugBank/STITCH	DB01403	Methotrimeprazine	ENSG00000180720	CHRM4	170	0.902623
Schizophrenia	GWAS	Ruiz/DGIdb	DB00246	ziprasidone	ENSG00000180720	CHRM4	170	0.902623
Schizophrenia	GWAS	Ruiz/DGIdb	DB00246	ziprasidone	ENSG00000204371	EHMT2	17	0.0902623
Schizophrenia	GWAS	Ruiz/DGIdb	DB00334	olanzapine	ENSG00000180720	CHRM4	170	0.902623
Schizophrenia	GWAS	Ruiz/DGIdb	DB00363	clozapine	ENSG00000180720	CHRM4	170	0.902623
Schizophrenia	GWAS	Ruiz/DGIdb	DB00363	clozapine	ENSG00000198502	HLA-DRB5	42	0.223001
Schizophrenia	GWAS	Ruiz/DGIdb	DB00363	clozapine	ENSG00000204525	HLA-C	23	0.12212
Schizophrenia	GWAS	Ruiz/DGIdb	DB00363	clozapine	ENSG00000234745	HLA-B	25	0.132739
Schizophrenia	GWAS	Ruiz/DGIdb	DB00408	loxapine	ENSG00000180720	CHRM4	170	0.902623
Schizophrenia	GWAS	Ruiz/DGIdb	DB00420	promazine	ENSG00000180720	CHRM4	170	0.902623
Schizophrenia	GWAS	Ruiz/DGIdb	DB00433	prochlorperazine	ENSG00000204371	EHMT2	17	0.0902623
Schizophrenia	GWAS	Ruiz/DGIdb	DB00502	haloperidol	ENSG00000151067	CACNA1C	26	0.138048
Schizophrenia	GWAS	Ruiz/DGIdb	DB00623	fluphenazine	ENSG00000204371	EHMT2	17	0.0902623
Schizophrenia	GWAS	Ruiz/DGIdb	DB00679	Thioridazine	ENSG00000204371	EHMT2	17	0.0902623
Schizophrenia	GWAS	Ruiz/DGIdb	DB00734	risperidone	ENSG00000232810	TNF	153	0.812361
Schizophrenia	GWAS	Ruiz/DGIdb	DB00831	trifluoperazine	ENSG00000204371	EHMT2	17	0.0902623
Schizophrenia	GWAS	Ruiz/DGIdb	DB00933	mesoridazine	ENSG00000204371	EHMT2	17	0.0902623
Schizophrenia	GWAS	Ruiz/DGIdb	DB01224	quetiapine	ENSG00000180720	CHRM4	170	0.902623
Schizophrenia	GWAS	Ruiz/DGIdb	DB01238	aripiprazole	ENSG00000180720	CHRM4	170	0.902623
Schizophrenia	GWAS	Ruiz/DGIdb	DB01239	chlorprothixene	ENSG00000180720	CHRM4	170	0.902623
Schizophrenia	GWAS	Ruiz/DGIdb	DB01267	paliperidone	ENSG00000204371	EHMT2	17	0.0902623
Schizophrenia	GWAS	Ruiz/DGIdb	DB01403	levomepromazine	ENSG00000180720	CHRM4	170	0.902623
Schizophrenia	GWAS	Ruiz/DGIdb	DB01618	molindone	ENSG00000204371	EHMT2	17	0.0902623
Schizophrenia	GWAS	Ruiz/DGIdb	DB04842	fluspirilene	ENSG00000204371	EHMT2	17	0.0902623
Schizophrenia	GWAS	Ruiz/STITCH	DB00246	ziprasidone	ENSG00000180720	CHRM4	170	0.902623
Schizophrenia	GWAS	Ruiz/STITCH	DB00334	olanzapine	ENSG00000180720	CHRM4	170	0.902623
Schizophrenia	GWAS	Ruiz/STITCH	DB00363	clozapine	ENSG00000180720	CHRM4	170	0.902623
Schizophrenia	GWAS	Ruiz/STITCH	DB00408	loxapine	ENSG00000180720	CHRM4	170	0.902623
Schizophrenia	GWAS	Ruiz/STITCH	DB00420	promazine	ENSG00000180720	CHRM4	170	0.902623
Schizophrenia	GWAS	Ruiz/STITCH	DB00477	chlorpromazine	ENSG00000180720	CHRM4	170	0.902623
Schizophrenia	GWAS	Ruiz/STITCH	DB00679	Thioridazine	ENSG00000180720	CHRM4	170	0.902623
Schizophrenia	GWAS	Ruiz/STITCH	DB00933	mesoridazine	ENSG00000180720	CHRM4	170	0.902623
Schizophrenia	GWAS	Ruiz/STITCH	DB01224	quetiapine	ENSG00000180720	CHRM4	170	0.902623
Schizophrenia	GWAS	Ruiz/STITCH	DB01238	aripiprazole	ENSG00000180720	CHRM4	170	0.902623
Schizophrenia	GWAS	Ruiz/STITCH	DB01239	chlorprothixene	ENSG00000180720	CHRM4	170	0.902623
Schizophrenia	GWAS	Ruiz/STITCH	DB01403	levomepromazine	ENSG00000180720	CHRM4	170	0.902623
Schizophrenia	pQTL-GWAS	DrugBank/DGIdb	DB00363	Clozapine	ENSG00000162267	ITIH3	19	1.01822
Schizophrenia	pQTL-GWAS	Ruiz/DGIdb	DB00363	clozapine	ENSG00000162267	ITIH3	19	1.01822
Stroke	eQTL-GWAS	DrugBank/STITCH	DB00945	Acetylsalicylic acid	ENSG00000137204	SLC22A7	43	0.265105
Stroke	eQTL-GWAS	DrugBank/STITCH	DB01219	Dantrolene	ENSG00000055118	KCNH2	152	0.937115
Stroke	eQTL-GWAS	Ruiz/DGIdb	DB00797	tolazoline	ENSG00000149295	DRD2	62	0.382244
Stroke	eQTL-GWAS	Ruiz/STITCH	DB00641	simvastatin	ENSG00000005381	MPO	69	0.425401
Stroke	eQTL-GWAS	Ruiz/STITCH	DB00641	simvastatin	ENSG00000101017	CD40	112	0.690506
Stroke	eQTL-GWAS	Ruiz/STITCH	DB00806	pentoxifylline	ENSG00000101017	CD40	112	0.690506
Stroke	eQTL-GWAS	Ruiz/STITCH	DB01098	rosuvastatin	ENSG00000175220	ARHGAP1	151	0.930949
Stroke	Exome	ChEMBL/ChEMBL	CHEMBL932	DIPYRIDAMOLE	ENSG00000113448	PDE4D	47	0.25008
Stroke	Exome	ChEMBL/ChEMBL	CHEMBL932	DIPYRIDAMOLE	ENSG00000133256	PDE6B	84	0.446951
Stroke	Exome	ChEMBL/ChEMBL	CHEMBL932	DIPYRIDAMOLE	ENSG00000152270	PDE3B	75	0.399064
Stroke	Exome	ChEMBL/ChEMBL	CHEMBL932	DIPYRIDAMOLE	ENSG00000172572	PDE3A	187	0.994998
Stroke	Exome	DrugBank/DGIdb	DB00945	Acetylsalicylic acid	ENSG00000150540	HNMT	28	0.148984
Stroke	Exome	DrugBank/DGIdb	DB00975	Dipyridamole	ENSG00000113448	PDE4D	47	0.25008
Stroke	Exome	DrugBank/DGIdb	DB00975	Dipyridamole	ENSG00000133256	PDE6B	84	0.446951
Stroke	Exome	DrugBank/DGIdb	DB00975	Dipyridamole	ENSG00000152270	PDE3B	75	0.399064
Stroke	Exome	DrugBank/DGIdb	DB00975	Dipyridamole	ENSG00000172572	PDE3A	187	0.994998
Stroke	Exome	DrugBank/DGIdb	DB00999	Hydrochlorothiazide	ENSG00000103653	CSK	174	0.925827
Stroke	Exome	DrugBank/DGIdb	DB00999	Hydrochlorothiazide	ENSG00000145743	FBXL17	179	0.952432
Stroke	Exome	DrugBank/DGIdb	DB00999	Hydrochlorothiazide	ENSG00000151475	SLC25A31	56	0.297967
Stroke	Exome	DrugBank/DGIdb	DB00999	Hydrochlorothiazide	ENSG00000172572	PDE3A	187	0.994998
Stroke	Exome	DrugBank/DGIdb	DB01076	Atorvastatin	ENSG00000057252	SOAT1	185	0.984357
Stroke	Exome	DrugBank/STITCH	DB00945	Acetylsalicylic acid	ENSG00000160181	TFF2	86	0.457593
Stroke	Exome	Ruiz/DGIdb	DB00806	pentoxifylline	ENSG00000113448	PDE4D	47	0.25008
Stroke	Exome	Ruiz/DGIdb	DB00806	pentoxifylline	ENSG00000133256	PDE6B	84	0.446951
Stroke	Exome	Ruiz/DGIdb	DB00806	pentoxifylline	ENSG00000152270	PDE3B	75	0.399064
Stroke	Exome	Ruiz/DGIdb	DB00806	pentoxifylline	ENSG00000172572	PDE3A	187	0.994998
Stroke	Exome	Ruiz/DGIdb	DB01076	atorvastatin	ENSG00000057252	SOAT1	185	0.984357
Stroke	Exome	Ruiz/DGIdb	DB05266	ibudilast	ENSG00000113448	PDE4D	47	0.25008
Stroke	Exome	Ruiz/DGIdb	DB05266	ibudilast	ENSG00000172572	PDE3A	187	0.994998
Stroke	Exome	Ruiz/STITCH	DB00381	amlodipine	ENSG00000096968	JAK2	27	0.143663
Stroke	Exome	Ruiz/STITCH	DB05266	ibudilast	ENSG00000113448	PDE4D	47	0.25008
Stroke	Exome	Ruiz/STITCH	DB05266	ibudilast	ENSG00000172572	PDE3A	187	0.994998
Stroke	GWAS	ChEMBL/ChEMBL	CHEMBL13	METOPROLOL	ENSG00000043591	ADRB1	143	0.74623
Stroke	GWAS	ChEMBL/ChEMBL	CHEMBL24	ATENOLOL	ENSG00000043591	ADRB1	143	0.74623
Stroke	GWAS	ChEMBL/ChEMBL	CHEMBL27	PROPRANOLOL	ENSG00000043591	ADRB1	143	0.74623
Stroke	GWAS	ChEMBL/ChEMBL	CHEMBL434394	NEBIVOLOL	ENSG00000043591	ADRB1	143	0.74623
Stroke	GWAS	ChEMBL/ChEMBL	CHEMBL539697	DABIGATRAN ETEXILATE	ENSG00000180210	F2	117	0.610552
Stroke	GWAS	ChEMBL/ChEMBL	CHEMBL649	NADOLOL	ENSG00000043591	ADRB1	143	0.74623
Stroke	GWAS	DrugBank/DGIdb	DB00175	Pravastatin	ENSG00000130164	LDLR	13	0.0678391
Stroke	GWAS	DrugBank/DGIdb	DB00175	Pravastatin	ENSG00000149968	MMP3	14	0.0730575
Stroke	GWAS	DrugBank/DGIdb	DB00622	Nicardipine	ENSG00000180720	CHRM4	84	0.438345
Stroke	GWAS	DrugBank/DGIdb	DB00622	Nicardipine	ENSG00000204842	ATXN2	15	0.0782758
Stroke	GWAS	DrugBank/DGIdb	DB00682	Warfarin	ENSG00000242252	BGLAP	7	0.0365287
Stroke	GWAS	DrugBank/DGIdb	DB00758	Clopidogrel	ENSG00000164867	NOS3	39	0.203517
Stroke	GWAS	DrugBank/DGIdb	DB00945	Acetylsalicylic acid	ENSG00000163485	ADORA1	161	0.840161
Stroke	GWAS	DrugBank/DGIdb	DB00945	Acetylsalicylic acid	ENSG00000164867	NOS3	39	0.203517
Stroke	GWAS	DrugBank/DGIdb	DB00999	Hydrochlorothiazide	ENSG00000043591	ADRB1	143	0.74623
Stroke	GWAS	DrugBank/DGIdb	DB01076	Atorvastatin	ENSG00000130164	LDLR	13	0.0678391
Stroke	GWAS	DrugBank/DGIdb	DB01076	Atorvastatin	ENSG00000242252	BGLAP	7	0.0365287
Stroke	GWAS	DrugBank/DGIdb	DB09302	Alirocumab	ENSG00000130164	LDLR	13	0.0678391
Stroke	GWAS	DrugBank/STITCH	DB00175	Pravastatin	ENSG00000130164	LDLR	13	0.0678391
Stroke	GWAS	DrugBank/STITCH	DB00175	Pravastatin	ENSG00000164867	NOS3	39	0.203517
Stroke	GWAS	DrugBank/STITCH	DB00622	Nicardipine	ENSG00000180720	CHRM4	84	0.438345
Stroke	GWAS	DrugBank/STITCH	DB00682	Warfarin	ENSG00000180210	F2	117	0.610552
Stroke	GWAS	DrugBank/STITCH	DB00945	Acetylsalicylic acid	ENSG00000164867	NOS3	39	0.203517
Stroke	GWAS	DrugBank/STITCH	DB01076	Atorvastatin	ENSG00000164867	NOS3	39	0.203517
Stroke	GWAS	DrugBank/STITCH	DB01219	Dantrolene	ENSG00000055118	KCNH2	61	0.318322
Stroke	GWAS	DrugBank/STITCH	DB06695	Dabigatran etexilate	ENSG00000180210	F2	117	0.610552
Stroke	GWAS	Ruiz/DGIdb	DB00009	Alteplase	ENSG00000171560	FGA	44	0.229609
Stroke	GWAS	Ruiz/DGIdb	DB00175	pravastatin	ENSG00000130164	LDLR	13	0.0678391
Stroke	GWAS	Ruiz/DGIdb	DB00175	pravastatin	ENSG00000149968	MMP3	14	0.0730575
Stroke	GWAS	Ruiz/DGIdb	DB00682	warfarin	ENSG00000242252	BGLAP	7	0.0365287
Stroke	GWAS	Ruiz/DGIdb	DB00758	clopidogrel	ENSG00000164867	NOS3	39	0.203517
Stroke	GWAS	Ruiz/DGIdb	DB00806	pentoxifylline	ENSG00000163485	ADORA1	161	0.840161
Stroke	GWAS	Ruiz/DGIdb	DB01076	atorvastatin	ENSG00000130164	LDLR	13	0.0678391
Stroke	GWAS	Ruiz/DGIdb	DB01076	atorvastatin	ENSG00000242252	BGLAP	7	0.0365287
Stroke	GWAS	Ruiz/STITCH	DB00175	pravastatin	ENSG00000130164	LDLR	13	0.0678391
Stroke	GWAS	Ruiz/STITCH	DB00175	pravastatin	ENSG00000164867	NOS3	39	0.203517
Stroke	GWAS	Ruiz/STITCH	DB00641	simvastatin	ENSG00000005381	MPO	57	0.297448
Stroke	GWAS	Ruiz/STITCH	DB00641	simvastatin	ENSG00000101017	CD40	107	0.558368
Stroke	GWAS	Ruiz/STITCH	DB00641	simvastatin	ENSG00000130164	LDLR	13	0.0678391
Stroke	GWAS	Ruiz/STITCH	DB00641	simvastatin	ENSG00000149968	MMP3	14	0.0730575
Stroke	GWAS	Ruiz/STITCH	DB00641	simvastatin	ENSG00000164867	NOS3	39	0.203517
Stroke	GWAS	Ruiz/STITCH	DB00641	simvastatin	ENSG00000180210	F2	117	0.610552
Stroke	GWAS	Ruiz/STITCH	DB00641	simvastatin	ENSG00000196611	MMP1	54	0.281793
Stroke	GWAS	Ruiz/STITCH	DB00682	warfarin	ENSG00000180210	F2	117	0.610552
Stroke	GWAS	Ruiz/STITCH	DB00806	pentoxifylline	ENSG00000101017	CD40	107	0.558368
Stroke	GWAS	Ruiz/STITCH	DB00806	pentoxifylline	ENSG00000163485	ADORA1	161	0.840161
Stroke	GWAS	Ruiz/STITCH	DB01076	atorvastatin	ENSG00000164867	NOS3	39	0.203517
Stroke	GWAS	Ruiz/STITCH	DB01098	rosuvastatin	ENSG00000164867	NOS3	39	0.203517
Stroke	GWAS	Ruiz/STITCH	DB01098	rosuvastatin	ENSG00000175220	ARHGAP1	98	0.511402
Stroke	GWAS	Ruiz/STITCH	DB06695		ENSG00000180210	F2	117	0.610552
Stroke	pQTL-GWAS	ChEMBL/ChEMBL	CHEMBL1269025	EDOXABAN	ENSG00000126218	F10	15	0.789058
Stroke	pQTL-GWAS	ChEMBL/ChEMBL	CHEMBL231779	APIXABAN	ENSG00000126218	F10	15	0.789058
Stroke	pQTL-GWAS	ChEMBL/ChEMBL	CHEMBL2364655	EVOLOCUMAB	ENSG00000169174	PCSK9	43	2.26197
Stroke	pQTL-GWAS	DrugBank/DGIdb	DB00175	Pravastatin	ENSG00000084674	APOB	89	4.68175
Stroke	pQTL-GWAS	DrugBank/DGIdb	DB00682	Warfarin	ENSG00000084674	APOB	89	4.68175
Stroke	pQTL-GWAS	DrugBank/DGIdb	DB00682	Warfarin	ENSG00000110799	VWF	6	0.315623
Stroke	pQTL-GWAS	DrugBank/DGIdb	DB01076	Atorvastatin	ENSG00000084674	APOB	89	4.68175
Stroke	pQTL-GWAS	DrugBank/DGIdb	DB04660	Choline alfoscerate	ENSG00000196743	GM2A	66	3.47186
Stroke	pQTL-GWAS	DrugBank/DGIdb	DB06228	Rivaroxaban	ENSG00000126218	F10	15	0.789058
Stroke	pQTL-GWAS	DrugBank/DGIdb	DB06605	Apixaban	ENSG00000126218	F10	15	0.789058
Stroke	pQTL-GWAS	DrugBank/DGIdb	DB09075	Edoxaban	ENSG00000126218	F10	15	0.789058
Stroke	pQTL-GWAS	DrugBank/DGIdb	DB09302	Alirocumab	ENSG00000169174	PCSK9	43	2.26197
Stroke	pQTL-GWAS	DrugBank/STITCH	DB00175	Pravastatin	ENSG00000084674	APOB	89	4.68175
Stroke	pQTL-GWAS	DrugBank/STITCH	DB00175	Pravastatin	ENSG00000169174	PCSK9	43	2.26197
Stroke	pQTL-GWAS	DrugBank/STITCH	DB01076	Atorvastatin	ENSG00000084674	APOB	89	4.68175
Stroke	pQTL-GWAS	DrugBank/STITCH	DB06228	Rivaroxaban	ENSG00000126218	F10	15	0.789058
Stroke	pQTL-GWAS	DrugBank/STITCH	DB06605	Apixaban	ENSG00000126218	F10	15	0.789058
Stroke	pQTL-GWAS	Ruiz/DGIdb	DB00009	Alteplase	ENSG00000198931	APRT	36	1.89374
Stroke	pQTL-GWAS	Ruiz/DGIdb	DB00175	pravastatin	ENSG00000084674	APOB	89	4.68175
Stroke	pQTL-GWAS	Ruiz/DGIdb	DB00381	amlodipine	ENSG00000166311	SMPD1	12	0.631247
Stroke	pQTL-GWAS	Ruiz/DGIdb	DB00682	warfarin	ENSG00000084674	APOB	89	4.68175
Stroke	pQTL-GWAS	Ruiz/DGIdb	DB00682	warfarin	ENSG00000110799	VWF	6	0.315623
Stroke	pQTL-GWAS	Ruiz/DGIdb	DB00806	pentoxifylline	ENSG00000110799	VWF	6	0.315623
Stroke	pQTL-GWAS	Ruiz/DGIdb	DB01076	atorvastatin	ENSG00000084674	APOB	89	4.68175
Stroke	pQTL-GWAS	Ruiz/DGIdb	DB06228	rivaroxaban	ENSG00000126218	F10	15	0.789058
Stroke	pQTL-GWAS	Ruiz/DGIdb	DB06605	apixaban	ENSG00000126218	F10	15	0.789058
Stroke	pQTL-GWAS	Ruiz/DGIdb	DB09075	edoxaban	ENSG00000126218	F10	15	0.789058
Stroke	pQTL-GWAS	Ruiz/STITCH	DB00175	pravastatin	ENSG00000084674	APOB	89	4.68175
Stroke	pQTL-GWAS	Ruiz/STITCH	DB00175	pravastatin	ENSG00000169174	PCSK9	43	2.26197
Stroke	pQTL-GWAS	Ruiz/STITCH	DB00641	simvastatin	ENSG00000084674	APOB	89	4.68175
Stroke	pQTL-GWAS	Ruiz/STITCH	DB00641	simvastatin	ENSG00000111276	CDKN1B	93	4.89216
Stroke	pQTL-GWAS	Ruiz/STITCH	DB01076	atorvastatin	ENSG00000084674	APOB	89	4.68175
Stroke	pQTL-GWAS	Ruiz/STITCH	DB01098	rosuvastatin	ENSG00000084674	APOB	89	4.68175
Stroke	pQTL-GWAS	Ruiz/STITCH	DB01098	rosuvastatin	ENSG00000169174	PCSK9	43	2.26197
Stroke	pQTL-GWAS	Ruiz/STITCH	DB06228	rivaroxaban	ENSG00000126218	F10	15	0.789058
Stroke	pQTL-GWAS	Ruiz/STITCH	DB06605	apixaban	ENSG00000126218	F10	15	0.789058
Systolic BP	eQTL-GWAS	ChEMBL/ChEMBL	CHEMBL13	METOPROLOL	ENSG00000043591	ADRB1	41	0.253776
Systolic BP	eQTL-GWAS	ChEMBL/ChEMBL	CHEMBL1437	NOREPINEPHRINE	ENSG00000043591	ADRB1	41	0.253776
Systolic BP	eQTL-GWAS	ChEMBL/ChEMBL	CHEMBL181	DIAZOXIDE	ENSG00000187486	KCNJ11	88	0.544689
Systolic BP	eQTL-GWAS	ChEMBL/ChEMBL	CHEMBL211456	EPHEDRINE	ENSG00000043591	ADRB1	41	0.253776
Systolic BP	eQTL-GWAS	ChEMBL/ChEMBL	CHEMBL24	ATENOLOL	ENSG00000043591	ADRB1	41	0.253776
Systolic BP	eQTL-GWAS	ChEMBL/ChEMBL	CHEMBL27	PROPRANOLOL	ENSG00000043591	ADRB1	41	0.253776
Systolic BP	eQTL-GWAS	ChEMBL/ChEMBL	CHEMBL423	BETAXOLOL	ENSG00000043591	ADRB1	41	0.253776
Systolic BP	eQTL-GWAS	ChEMBL/ChEMBL	CHEMBL429	LABETALOL	ENSG00000043591	ADRB1	41	0.253776
Systolic BP	eQTL-GWAS	ChEMBL/ChEMBL	CHEMBL434394	NEBIVOLOL	ENSG00000043591	ADRB1	41	0.253776
Systolic BP	eQTL-GWAS	ChEMBL/ChEMBL	CHEMBL642	ACEBUTOLOL	ENSG00000043591	ADRB1	41	0.253776
Systolic BP	eQTL-GWAS	ChEMBL/ChEMBL	CHEMBL645	BISOPROLOL	ENSG00000043591	ADRB1	41	0.253776
Systolic BP	eQTL-GWAS	ChEMBL/ChEMBL	CHEMBL649	NADOLOL	ENSG00000043591	ADRB1	41	0.253776
Systolic BP	eQTL-GWAS	ChEMBL/ChEMBL	CHEMBL723	CARVEDILOL	ENSG00000043591	ADRB1	41	0.253776
Systolic BP	eQTL-GWAS	ChEMBL/ChEMBL	CHEMBL768	ESMOLOL	ENSG00000043591	ADRB1	41	0.253776
Systolic BP	eQTL-GWAS	DrugBank/DGIdb	DB00187	Esmolol	ENSG00000043591	ADRB1	41	0.253776
Systolic BP	eQTL-GWAS	DrugBank/DGIdb	DB00195	Betaxolol	ENSG00000043591	ADRB1	41	0.253776
Systolic BP	eQTL-GWAS	DrugBank/DGIdb	DB00206	Reserpine	ENSG00000204371	EHMT2	73	0.451845
Systolic BP	eQTL-GWAS	DrugBank/DGIdb	DB00214	Torasemide	ENSG00000138109	CYP2C9	147	0.909879
Systolic BP	eQTL-GWAS	DrugBank/DGIdb	DB00264	Metoprolol	ENSG00000043591	ADRB1	41	0.253776
Systolic BP	eQTL-GWAS	DrugBank/DGIdb	DB00270	Isradipine	ENSG00000165995	CACNB2	67	0.414707
Systolic BP	eQTL-GWAS	DrugBank/DGIdb	DB00273	Topiramate	ENSG00000187730	GABRD	149	0.922258
Systolic BP	eQTL-GWAS	DrugBank/DGIdb	DB00310	Chlorthalidone	ENSG00000135744	AGT	57	0.35281
Systolic BP	eQTL-GWAS	DrugBank/DGIdb	DB00335	Atenolol	ENSG00000025434	NR1H3	60	0.371379
Systolic BP	eQTL-GWAS	DrugBank/DGIdb	DB00335	Atenolol	ENSG00000043591	ADRB1	41	0.253776
Systolic BP	eQTL-GWAS	DrugBank/DGIdb	DB00335	Atenolol	ENSG00000121068	TBX2	72	0.445655
Systolic BP	eQTL-GWAS	DrugBank/DGIdb	DB00335	Atenolol	ENSG00000135744	AGT	57	0.35281
Systolic BP	eQTL-GWAS	DrugBank/DGIdb	DB00343	Diltiazem	ENSG00000138109	CYP2C9	147	0.909879
Systolic BP	eQTL-GWAS	DrugBank/DGIdb	DB00381	Amlodipine	ENSG00000135744	AGT	57	0.35281
Systolic BP	eQTL-GWAS	DrugBank/DGIdb	DB00381	Amlodipine	ENSG00000165995	CACNB2	67	0.414707
Systolic BP	eQTL-GWAS	DrugBank/DGIdb	DB00401	Nisoldipine	ENSG00000138109	CYP2C9	147	0.909879
Systolic BP	eQTL-GWAS	DrugBank/DGIdb	DB00401	Nisoldipine	ENSG00000165995	CACNB2	67	0.414707
Systolic BP	eQTL-GWAS	DrugBank/DGIdb	DB00401	Nisoldipine	ENSG00000204371	EHMT2	73	0.451845
Systolic BP	eQTL-GWAS	DrugBank/DGIdb	DB00421	Spironolactone	ENSG00000043591	ADRB1	41	0.253776
Systolic BP	eQTL-GWAS	DrugBank/DGIdb	DB00421	Spironolactone	ENSG00000140465	CYP1A1	21	0.129983
Systolic BP	eQTL-GWAS	DrugBank/DGIdb	DB00542	Benazepril	ENSG00000135744	AGT	57	0.35281
Systolic BP	eQTL-GWAS	DrugBank/DGIdb	DB00542	Benazepril	ENSG00000177000	MTHFR	15	0.0928448
Systolic BP	eQTL-GWAS	DrugBank/DGIdb	DB00571	Propranolol	ENSG00000043591	ADRB1	41	0.253776
Systolic BP	eQTL-GWAS	DrugBank/DGIdb	DB00571	Propranolol	ENSG00000138109	CYP2C9	147	0.909879
Systolic BP	eQTL-GWAS	DrugBank/DGIdb	DB00571	Propranolol	ENSG00000204371	EHMT2	73	0.451845
Systolic BP	eQTL-GWAS	DrugBank/DGIdb	DB00575	Clonidine	ENSG00000138109	CYP2C9	147	0.909879
Systolic BP	eQTL-GWAS	DrugBank/DGIdb	DB00584	Enalapril	ENSG00000135744	AGT	57	0.35281
Systolic BP	eQTL-GWAS	DrugBank/DGIdb	DB00594	Amiloride	ENSG00000204371	EHMT2	73	0.451845
Systolic BP	eQTL-GWAS	DrugBank/DGIdb	DB00598	Labetalol	ENSG00000043591	ADRB1	41	0.253776
Systolic BP	eQTL-GWAS	DrugBank/DGIdb	DB00598	Labetalol	ENSG00000138109	CYP2C9	147	0.909879
Systolic BP	eQTL-GWAS	DrugBank/DGIdb	DB00612	Bisoprolol	ENSG00000043591	ADRB1	41	0.253776
Systolic BP	eQTL-GWAS	DrugBank/DGIdb	DB00622	Nicardipine	ENSG00000165995	CACNB2	67	0.414707
Systolic BP	eQTL-GWAS	DrugBank/DGIdb	DB00622	Nicardipine	ENSG00000204371	EHMT2	73	0.451845
Systolic BP	eQTL-GWAS	DrugBank/DGIdb	DB00661	Verapamil	ENSG00000025434	NR1H3	60	0.371379
Systolic BP	eQTL-GWAS	DrugBank/DGIdb	DB00661	Verapamil	ENSG00000165995	CACNB2	67	0.414707
Systolic BP	eQTL-GWAS	DrugBank/DGIdb	DB00661	Verapamil	ENSG00000181856	SLC2A4	100	0.618965
Systolic BP	eQTL-GWAS	DrugBank/DGIdb	DB00661	Verapamil	ENSG00000187486	KCNJ11	88	0.544689
Systolic BP	eQTL-GWAS	DrugBank/DGIdb	DB00668	Epinephrine	ENSG00000043591	ADRB1	41	0.253776
Systolic BP	eQTL-GWAS	DrugBank/DGIdb	DB00668	Epinephrine	ENSG00000181856	SLC2A4	100	0.618965
Systolic BP	eQTL-GWAS	DrugBank/DGIdb	DB00722	Lisinopril	ENSG00000135744	AGT	57	0.35281
Systolic BP	eQTL-GWAS	DrugBank/DGIdb	DB00881	Quinapril	ENSG00000135744	AGT	57	0.35281
Systolic BP	eQTL-GWAS	DrugBank/DGIdb	DB00960	Pindolol	ENSG00000043591	ADRB1	41	0.253776
Systolic BP	eQTL-GWAS	DrugBank/DGIdb	DB00966	Telmisartan	ENSG00000204371	EHMT2	73	0.451845
Systolic BP	eQTL-GWAS	DrugBank/DGIdb	DB00968	Methyldopa	ENSG00000135744	AGT	57	0.35281
Systolic BP	eQTL-GWAS	DrugBank/DGIdb	DB00968	Methyldopa	ENSG00000138109	CYP2C9	147	0.909879
Systolic BP	eQTL-GWAS	DrugBank/DGIdb	DB00968	Methyldopa	ENSG00000204371	EHMT2	73	0.451845
Systolic BP	eQTL-GWAS	DrugBank/DGIdb	DB00968	Methyldopa	ENSG00000224389	C4B	75	0.464224
Systolic BP	eQTL-GWAS	DrugBank/DGIdb	DB00999	Hydrochlorothiazide	ENSG00000043591	ADRB1	41	0.253776
Systolic BP	eQTL-GWAS	DrugBank/DGIdb	DB00999	Hydrochlorothiazide	ENSG00000070081	NUCB2	150	0.928448
Systolic BP	eQTL-GWAS	DrugBank/DGIdb	DB00999	Hydrochlorothiazide	ENSG00000103653	CSK	16	0.0990344
Systolic BP	eQTL-GWAS	DrugBank/DGIdb	DB00999	Hydrochlorothiazide	ENSG00000138193	PLCE1	28	0.17331
Systolic BP	eQTL-GWAS	DrugBank/DGIdb	DB00999	Hydrochlorothiazide	ENSG00000181915	ADO	115	0.71181
Systolic BP	eQTL-GWAS	DrugBank/DGIdb	DB01018	Guanfacine	ENSG00000204371	EHMT2	73	0.451845
Systolic BP	eQTL-GWAS	DrugBank/DGIdb	DB01023	Felodipine	ENSG00000165995	CACNB2	67	0.414707
Systolic BP	eQTL-GWAS	DrugBank/DGIdb	DB01029	Irbesartan	ENSG00000135744	AGT	57	0.35281
Systolic BP	eQTL-GWAS	DrugBank/DGIdb	DB01029	Irbesartan	ENSG00000138109	CYP2C9	147	0.909879
Systolic BP	eQTL-GWAS	DrugBank/DGIdb	DB01029	Irbesartan	ENSG00000181856	SLC2A4	100	0.618965
Systolic BP	eQTL-GWAS	DrugBank/DGIdb	DB01054	Nitrendipine	ENSG00000165995	CACNB2	67	0.414707
Systolic BP	eQTL-GWAS	DrugBank/DGIdb	DB01076	Atorvastatin	ENSG00000138109	CYP2C9	147	0.909879
Systolic BP	eQTL-GWAS	DrugBank/DGIdb	DB01115	Nifedipine	ENSG00000138109	CYP2C9	147	0.909879
Systolic BP	eQTL-GWAS	DrugBank/DGIdb	DB01115	Nifedipine	ENSG00000165995	CACNB2	67	0.414707
Systolic BP	eQTL-GWAS	DrugBank/DGIdb	DB01115	Nifedipine	ENSG00000204371	EHMT2	73	0.451845
Systolic BP	eQTL-GWAS	DrugBank/DGIdb	DB01136	Carvedilol	ENSG00000043591	ADRB1	41	0.253776
Systolic BP	eQTL-GWAS	DrugBank/DGIdb	DB01162	Terazosin	ENSG00000138109	CYP2C9	147	0.909879
Systolic BP	eQTL-GWAS	DrugBank/DGIdb	DB01193	Acebutolol	ENSG00000043591	ADRB1	41	0.253776
Systolic BP	eQTL-GWAS	DrugBank/DGIdb	DB01197	Captopril	ENSG00000204371	EHMT2	73	0.451845
Systolic BP	eQTL-GWAS	DrugBank/DGIdb	DB01203	Nadolol	ENSG00000043591	ADRB1	41	0.253776
Systolic BP	eQTL-GWAS	DrugBank/DGIdb	DB01275	Hydralazine	ENSG00000138109	CYP2C9	147	0.909879
Systolic BP	eQTL-GWAS	DrugBank/DGIdb	DB01275	Hydralazine	ENSG00000204371	EHMT2	73	0.451845
Systolic BP	eQTL-GWAS	DrugBank/DGIdb	DB02925	Piretanide	ENSG00000204371	EHMT2	73	0.451845
Systolic BP	eQTL-GWAS	DrugBank/DGIdb	DB04846	Celiprolol	ENSG00000043591	ADRB1	41	0.253776
Systolic BP	eQTL-GWAS	DrugBank/DGIdb	DB04861	Nebivolol	ENSG00000043591	ADRB1	41	0.253776
Systolic BP	eQTL-GWAS	DrugBank/DGIdb	DB06712	Nilvadipine	ENSG00000165995	CACNB2	67	0.414707
Systolic BP	eQTL-GWAS	DrugBank/DGIdb	DB11783	Imidapril	ENSG00000135744	AGT	57	0.35281
Systolic BP	eQTL-GWAS	DrugBank/DGIdb	DB12661	Urapidil	ENSG00000138109	CYP2C9	147	0.909879
Systolic BP	eQTL-GWAS	DrugBank/DGIdb	DB12661	Urapidil	ENSG00000204371	EHMT2	73	0.451845
Systolic BP	eQTL-GWAS	DrugBank/DGIdb	DB13919	Candesartan	ENSG00000104886	PLEKHJ1	113	0.699431
Systolic BP	eQTL-GWAS	DrugBank/DGIdb	DB13919	Candesartan	ENSG00000111252	SH2B3	39	0.241396
Systolic BP	eQTL-GWAS	DrugBank/DGIdb	DB13919	Candesartan	ENSG00000171303	KCNK3	17	0.105224
Systolic BP	eQTL-GWAS	DrugBank/STITCH	DB00187	Esmolol	ENSG00000043591	ADRB1	41	0.253776
Systolic BP	eQTL-GWAS	DrugBank/STITCH	DB00195	Betaxolol	ENSG00000043591	ADRB1	41	0.253776
Systolic BP	eQTL-GWAS	DrugBank/STITCH	DB00264	Metoprolol	ENSG00000043591	ADRB1	41	0.253776
Systolic BP	eQTL-GWAS	DrugBank/STITCH	DB00270	Isradipine	ENSG00000165995	CACNB2	67	0.414707
Systolic BP	eQTL-GWAS	DrugBank/STITCH	DB00275	Olmesartan	ENSG00000138109	CYP2C9	147	0.909879
Systolic BP	eQTL-GWAS	DrugBank/STITCH	DB00335	Atenolol	ENSG00000043591	ADRB1	41	0.253776
Systolic BP	eQTL-GWAS	DrugBank/STITCH	DB00381	Amlodipine	ENSG00000140465	CYP1A1	21	0.129983
Systolic BP	eQTL-GWAS	DrugBank/STITCH	DB00381	Amlodipine	ENSG00000165995	CACNB2	67	0.414707
Systolic BP	eQTL-GWAS	DrugBank/STITCH	DB00401	Nisoldipine	ENSG00000165995	CACNB2	67	0.414707
Systolic BP	eQTL-GWAS	DrugBank/STITCH	DB00571	Propranolol	ENSG00000043591	ADRB1	41	0.253776
Systolic BP	eQTL-GWAS	DrugBank/STITCH	DB00598	Labetalol	ENSG00000043591	ADRB1	41	0.253776
Systolic BP	eQTL-GWAS	DrugBank/STITCH	DB00612	Bisoprolol	ENSG00000043591	ADRB1	41	0.253776
Systolic BP	eQTL-GWAS	DrugBank/STITCH	DB00622	Nicardipine	ENSG00000138109	CYP2C9	147	0.909879
Systolic BP	eQTL-GWAS	DrugBank/STITCH	DB00622	Nicardipine	ENSG00000140465	CYP1A1	21	0.129983
Systolic BP	eQTL-GWAS	DrugBank/STITCH	DB00622	Nicardipine	ENSG00000165995	CACNB2	67	0.414707
Systolic BP	eQTL-GWAS	DrugBank/STITCH	DB00661	Verapamil	ENSG00000165995	CACNB2	67	0.414707
Systolic BP	eQTL-GWAS	DrugBank/STITCH	DB00661	Verapamil	ENSG00000187486	KCNJ11	88	0.544689
Systolic BP	eQTL-GWAS	DrugBank/STITCH	DB00668	Epinephrine	ENSG00000043591	ADRB1	41	0.253776
Systolic BP	eQTL-GWAS	DrugBank/STITCH	DB00678	Losartan	ENSG00000135744	AGT	57	0.35281
Systolic BP	eQTL-GWAS	DrugBank/STITCH	DB00695	Furosemide	ENSG00000178741	COX5A	37	0.229017
Systolic BP	eQTL-GWAS	DrugBank/STITCH	DB00722	Lisinopril	ENSG00000135744	AGT	57	0.35281
Systolic BP	eQTL-GWAS	DrugBank/STITCH	DB00960	Pindolol	ENSG00000043591	ADRB1	41	0.253776
Systolic BP	eQTL-GWAS	DrugBank/STITCH	DB00966	Telmisartan	ENSG00000135744	AGT	57	0.35281
Systolic BP	eQTL-GWAS	DrugBank/STITCH	DB01023	Felodipine	ENSG00000165995	CACNB2	67	0.414707
Systolic BP	eQTL-GWAS	DrugBank/STITCH	DB01029	Irbesartan	ENSG00000135744	AGT	57	0.35281
Systolic BP	eQTL-GWAS	DrugBank/STITCH	DB01054	Nitrendipine	ENSG00000165995	CACNB2	67	0.414707
Systolic BP	eQTL-GWAS	DrugBank/STITCH	DB01076	Atorvastatin	ENSG00000181856	SLC2A4	100	0.618965
Systolic BP	eQTL-GWAS	DrugBank/STITCH	DB01115	Nifedipine	ENSG00000165995	CACNB2	67	0.414707
Systolic BP	eQTL-GWAS	DrugBank/STITCH	DB01136	Carvedilol	ENSG00000043591	ADRB1	41	0.253776
Systolic BP	eQTL-GWAS	DrugBank/STITCH	DB01136	Carvedilol	ENSG00000171303	KCNK3	17	0.105224
Systolic BP	eQTL-GWAS	DrugBank/STITCH	DB01193	Acebutolol	ENSG00000043591	ADRB1	41	0.253776
Systolic BP	eQTL-GWAS	DrugBank/STITCH	DB01197	Captopril	ENSG00000135744	AGT	57	0.35281
Systolic BP	eQTL-GWAS	DrugBank/STITCH	DB01203	Nadolol	ENSG00000043591	ADRB1	41	0.253776
Systolic BP	eQTL-GWAS	DrugBank/STITCH	DB04861	Nebivolol	ENSG00000043591	ADRB1	41	0.253776
Systolic BP	eQTL-GWAS	DrugBank/STITCH	DB04861	Nebivolol	ENSG00000213722	DDAH2	112	0.693241
Systolic BP	eQTL-GWAS	DrugBank/STITCH	DB04920	Clevidipine	ENSG00000138109	CYP2C9	147	0.909879
Systolic BP	eQTL-GWAS	DrugBank/STITCH	DB06712	Nilvadipine	ENSG00000165995	CACNB2	67	0.414707
Systolic BP	eQTL-GWAS	Ruiz/DGIdb	DB00195	betaxolol	ENSG00000043591	ADRB1	41	0.253776
Systolic BP	eQTL-GWAS	Ruiz/DGIdb	DB00206	reserpine	ENSG00000204371	EHMT2	73	0.451845
Systolic BP	eQTL-GWAS	Ruiz/DGIdb	DB00211	midodrine	ENSG00000138109	CYP2C9	147	0.909879
Systolic BP	eQTL-GWAS	Ruiz/DGIdb	DB00214	torasemide	ENSG00000138109	CYP2C9	147	0.909879
Systolic BP	eQTL-GWAS	Ruiz/DGIdb	DB00264	metoprolol	ENSG00000043591	ADRB1	41	0.253776
Systolic BP	eQTL-GWAS	Ruiz/DGIdb	DB00270	isradipine	ENSG00000165995	CACNB2	67	0.414707
Systolic BP	eQTL-GWAS	Ruiz/DGIdb	DB00310	chlorthalidone	ENSG00000135744	AGT	57	0.35281
Systolic BP	eQTL-GWAS	Ruiz/DGIdb	DB00335	atenolol-(+/-)	ENSG00000025434	NR1H3	60	0.371379
Systolic BP	eQTL-GWAS	Ruiz/DGIdb	DB00335	atenolol-(+/-)	ENSG00000043591	ADRB1	41	0.253776
Systolic BP	eQTL-GWAS	Ruiz/DGIdb	DB00335	atenolol-(+/-)	ENSG00000121068	TBX2	72	0.445655
Systolic BP	eQTL-GWAS	Ruiz/DGIdb	DB00335	atenolol-(+/-)	ENSG00000135744	AGT	57	0.35281
Systolic BP	eQTL-GWAS	Ruiz/DGIdb	DB00343	diltiazem	ENSG00000138109	CYP2C9	147	0.909879
Systolic BP	eQTL-GWAS	Ruiz/DGIdb	DB00350	minoxidil	ENSG00000138109	CYP2C9	147	0.909879
Systolic BP	eQTL-GWAS	Ruiz/DGIdb	DB00350	minoxidil	ENSG00000187486	KCNJ11	88	0.544689
Systolic BP	eQTL-GWAS	Ruiz/DGIdb	DB00368	norepinephrine	ENSG00000043591	ADRB1	41	0.253776
Systolic BP	eQTL-GWAS	Ruiz/DGIdb	DB00368	norepinephrine	ENSG00000204371	EHMT2	73	0.451845
Systolic BP	eQTL-GWAS	Ruiz/DGIdb	DB00373	timolol	ENSG00000043591	ADRB1	41	0.253776
Systolic BP	eQTL-GWAS	Ruiz/DGIdb	DB00381	amlodipine	ENSG00000135744	AGT	57	0.35281
Systolic BP	eQTL-GWAS	Ruiz/DGIdb	DB00381	amlodipine	ENSG00000165995	CACNB2	67	0.414707
Systolic BP	eQTL-GWAS	Ruiz/DGIdb	DB00401	nisoldipine	ENSG00000138109	CYP2C9	147	0.909879
Systolic BP	eQTL-GWAS	Ruiz/DGIdb	DB00401	nisoldipine	ENSG00000165995	CACNB2	67	0.414707
Systolic BP	eQTL-GWAS	Ruiz/DGIdb	DB00401	nisoldipine	ENSG00000204371	EHMT2	73	0.451845
Systolic BP	eQTL-GWAS	Ruiz/DGIdb	DB00421	spironolactone	ENSG00000043591	ADRB1	41	0.253776
Systolic BP	eQTL-GWAS	Ruiz/DGIdb	DB00421	spironolactone	ENSG00000140465	CYP1A1	21	0.129983
Systolic BP	eQTL-GWAS	Ruiz/DGIdb	DB00521	carteolol	ENSG00000043591	ADRB1	41	0.253776
Systolic BP	eQTL-GWAS	Ruiz/DGIdb	DB00542	benazepril	ENSG00000135744	AGT	57	0.35281
Systolic BP	eQTL-GWAS	Ruiz/DGIdb	DB00542	benazepril	ENSG00000177000	MTHFR	15	0.0928448
Systolic BP	eQTL-GWAS	Ruiz/DGIdb	DB00571	propranolol	ENSG00000043591	ADRB1	41	0.253776
Systolic BP	eQTL-GWAS	Ruiz/DGIdb	DB00571	propranolol	ENSG00000138109	CYP2C9	147	0.909879
Systolic BP	eQTL-GWAS	Ruiz/DGIdb	DB00571	propranolol	ENSG00000204371	EHMT2	73	0.451845
Systolic BP	eQTL-GWAS	Ruiz/DGIdb	DB00575	clonidine	ENSG00000138109	CYP2C9	147	0.909879
Systolic BP	eQTL-GWAS	Ruiz/DGIdb	DB00584	enalapril	ENSG00000135744	AGT	57	0.35281
Systolic BP	eQTL-GWAS	Ruiz/DGIdb	DB00594	amiloride	ENSG00000204371	EHMT2	73	0.451845
Systolic BP	eQTL-GWAS	Ruiz/DGIdb	DB00598	labetalol	ENSG00000043591	ADRB1	41	0.253776
Systolic BP	eQTL-GWAS	Ruiz/DGIdb	DB00598	labetalol	ENSG00000138109	CYP2C9	147	0.909879
Systolic BP	eQTL-GWAS	Ruiz/DGIdb	DB00610	metaraminol	ENSG00000138109	CYP2C9	147	0.909879
Systolic BP	eQTL-GWAS	Ruiz/DGIdb	DB00612	bisoprolol	ENSG00000043591	ADRB1	41	0.253776
Systolic BP	eQTL-GWAS	Ruiz/DGIdb	DB00622	nicardipine	ENSG00000165995	CACNB2	67	0.414707
Systolic BP	eQTL-GWAS	Ruiz/DGIdb	DB00622	nicardipine	ENSG00000204371	EHMT2	73	0.451845
Systolic BP	eQTL-GWAS	Ruiz/DGIdb	DB00657	mecamylamine	ENSG00000138109	CYP2C9	147	0.909879
Systolic BP	eQTL-GWAS	Ruiz/DGIdb	DB00661	verapamil	ENSG00000025434	NR1H3	60	0.371379
Systolic BP	eQTL-GWAS	Ruiz/DGIdb	DB00661	verapamil	ENSG00000165995	CACNB2	67	0.414707
Systolic BP	eQTL-GWAS	Ruiz/DGIdb	DB00661	verapamil	ENSG00000181856	SLC2A4	100	0.618965
Systolic BP	eQTL-GWAS	Ruiz/DGIdb	DB00661	verapamil	ENSG00000187486	KCNJ11	88	0.544689
Systolic BP	eQTL-GWAS	Ruiz/DGIdb	DB00668	epinephrine	ENSG00000043591	ADRB1	41	0.253776
Systolic BP	eQTL-GWAS	Ruiz/DGIdb	DB00668	epinephrine	ENSG00000181856	SLC2A4	100	0.618965
Systolic BP	eQTL-GWAS	Ruiz/DGIdb	DB00692	phentolamine	ENSG00000181856	SLC2A4	100	0.618965
Systolic BP	eQTL-GWAS	Ruiz/DGIdb	DB00692	phentolamine	ENSG00000187486	KCNJ11	88	0.544689
Systolic BP	eQTL-GWAS	Ruiz/DGIdb	DB00722	lisinopril	ENSG00000135744	AGT	57	0.35281
Systolic BP	eQTL-GWAS	Ruiz/DGIdb	DB00800	fenoldopam	ENSG00000204371	EHMT2	73	0.451845
Systolic BP	eQTL-GWAS	Ruiz/DGIdb	DB00881	quinapril	ENSG00000135744	AGT	57	0.35281
Systolic BP	eQTL-GWAS	Ruiz/DGIdb	DB00960	pindolol	ENSG00000043591	ADRB1	41	0.253776
Systolic BP	eQTL-GWAS	Ruiz/DGIdb	DB00966	telmisartan	ENSG00000204371	EHMT2	73	0.451845
Systolic BP	eQTL-GWAS	Ruiz/DGIdb	DB00968	methyldopa	ENSG00000135744	AGT	57	0.35281
Systolic BP	eQTL-GWAS	Ruiz/DGIdb	DB00968	methyldopa	ENSG00000138109	CYP2C9	147	0.909879
Systolic BP	eQTL-GWAS	Ruiz/DGIdb	DB00968	methyldopa	ENSG00000204371	EHMT2	73	0.451845
Systolic BP	eQTL-GWAS	Ruiz/DGIdb	DB00968	methyldopa	ENSG00000224389	C4B	75	0.464224
Systolic BP	eQTL-GWAS	Ruiz/DGIdb	DB00981	physostigmine	ENSG00000204371	EHMT2	73	0.451845
Systolic BP	eQTL-GWAS	Ruiz/DGIdb	DB00988	dopamine	ENSG00000043591	ADRB1	41	0.253776
Systolic BP	eQTL-GWAS	Ruiz/DGIdb	DB00988	dopamine	ENSG00000204371	EHMT2	73	0.451845
Systolic BP	eQTL-GWAS	Ruiz/DGIdb	DB00999	hydrochlorothiazide	ENSG00000043591	ADRB1	41	0.253776
Systolic BP	eQTL-GWAS	Ruiz/DGIdb	DB00999	hydrochlorothiazide	ENSG00000070081	NUCB2	150	0.928448
Systolic BP	eQTL-GWAS	Ruiz/DGIdb	DB00999	hydrochlorothiazide	ENSG00000103653	CSK	16	0.0990344
Systolic BP	eQTL-GWAS	Ruiz/DGIdb	DB00999	hydrochlorothiazide	ENSG00000138193	PLCE1	28	0.17331
Systolic BP	eQTL-GWAS	Ruiz/DGIdb	DB00999	hydrochlorothiazide	ENSG00000181915	ADO	115	0.71181
Systolic BP	eQTL-GWAS	Ruiz/DGIdb	DB01018	guanfacine	ENSG00000204371	EHMT2	73	0.451845
Systolic BP	eQTL-GWAS	Ruiz/DGIdb	DB01023	felodipine	ENSG00000165995	CACNB2	67	0.414707
Systolic BP	eQTL-GWAS	Ruiz/DGIdb	DB01029	irbesartan	ENSG00000135744	AGT	57	0.35281
Systolic BP	eQTL-GWAS	Ruiz/DGIdb	DB01029	irbesartan	ENSG00000138109	CYP2C9	147	0.909879
Systolic BP	eQTL-GWAS	Ruiz/DGIdb	DB01029	irbesartan	ENSG00000181856	SLC2A4	100	0.618965
Systolic BP	eQTL-GWAS	Ruiz/DGIdb	DB01076	atorvastatin	ENSG00000138109	CYP2C9	147	0.909879
Systolic BP	eQTL-GWAS	Ruiz/DGIdb	DB01115	nifedipine	ENSG00000138109	CYP2C9	147	0.909879
Systolic BP	eQTL-GWAS	Ruiz/DGIdb	DB01115	nifedipine	ENSG00000165995	CACNB2	67	0.414707
Systolic BP	eQTL-GWAS	Ruiz/DGIdb	DB01115	nifedipine	ENSG00000204371	EHMT2	73	0.451845
Systolic BP	eQTL-GWAS	Ruiz/DGIdb	DB01119	diazoxide	ENSG00000187486	KCNJ11	88	0.544689
Systolic BP	eQTL-GWAS	Ruiz/DGIdb	DB01119	diazoxide	ENSG00000204371	EHMT2	73	0.451845
Systolic BP	eQTL-GWAS	Ruiz/DGIdb	DB01136	carvedilol	ENSG00000043591	ADRB1	41	0.253776
Systolic BP	eQTL-GWAS	Ruiz/DGIdb	DB01162	terazosin	ENSG00000138109	CYP2C9	147	0.909879
Systolic BP	eQTL-GWAS	Ruiz/DGIdb	DB01193	acebutolol	ENSG00000043591	ADRB1	41	0.253776
Systolic BP	eQTL-GWAS	Ruiz/DGIdb	DB01197	captopril	ENSG00000204371	EHMT2	73	0.451845
Systolic BP	eQTL-GWAS	Ruiz/DGIdb	DB01203	nadolol	ENSG00000043591	ADRB1	41	0.253776
Systolic BP	eQTL-GWAS	Ruiz/DGIdb	DB01229	paclitaxel	ENSG00000047849	MAP4	97	0.600396
Systolic BP	eQTL-GWAS	Ruiz/DGIdb	DB01275	hydralazine	ENSG00000138109	CYP2C9	147	0.909879
Systolic BP	eQTL-GWAS	Ruiz/DGIdb	DB01275	hydralazine	ENSG00000204371	EHMT2	73	0.451845
Systolic BP	eQTL-GWAS	Ruiz/DGIdb	DB01359	penbutolol	ENSG00000043591	ADRB1	41	0.253776
Systolic BP	eQTL-GWAS	Ruiz/DGIdb	DB01364	ephedrine	ENSG00000043591	ADRB1	41	0.253776
Systolic BP	eQTL-GWAS	Ruiz/DGIdb	DB01365	mephentermine	ENSG00000043591	ADRB1	41	0.253776
Systolic BP	eQTL-GWAS	Ruiz/DGIdb	DB01580	oxprenolol	ENSG00000043591	ADRB1	41	0.253776
Systolic BP	eQTL-GWAS	Ruiz/DGIdb	DB04846	celiprolol	ENSG00000043591	ADRB1	41	0.253776
Systolic BP	eQTL-GWAS	Ruiz/DGIdb	DB04861	nebivolol	ENSG00000043591	ADRB1	41	0.253776
Systolic BP	eQTL-GWAS	Ruiz/DGIdb	DB08808	bupranolol	ENSG00000043591	ADRB1	41	0.253776
Systolic BP	eQTL-GWAS	Ruiz/STITCH	DB00195	betaxolol	ENSG00000043591	ADRB1	41	0.253776
Systolic BP	eQTL-GWAS	Ruiz/STITCH	DB00264	metoprolol	ENSG00000043591	ADRB1	41	0.253776
Systolic BP	eQTL-GWAS	Ruiz/STITCH	DB00270	isradipine	ENSG00000165995	CACNB2	67	0.414707
Systolic BP	eQTL-GWAS	Ruiz/STITCH	DB00275	olmesartan	ENSG00000138109	CYP2C9	147	0.909879
Systolic BP	eQTL-GWAS	Ruiz/STITCH	DB00335	atenolol-(+/-)	ENSG00000043591	ADRB1	41	0.253776
Systolic BP	eQTL-GWAS	Ruiz/STITCH	DB00368	norepinephrine	ENSG00000043591	ADRB1	41	0.253776
Systolic BP	eQTL-GWAS	Ruiz/STITCH	DB00373	timolol	ENSG00000043591	ADRB1	41	0.253776
Systolic BP	eQTL-GWAS	Ruiz/STITCH	DB00381	amlodipine	ENSG00000140465	CYP1A1	21	0.129983
Systolic BP	eQTL-GWAS	Ruiz/STITCH	DB00381	amlodipine	ENSG00000165995	CACNB2	67	0.414707
Systolic BP	eQTL-GWAS	Ruiz/STITCH	DB00401	nisoldipine	ENSG00000165995	CACNB2	67	0.414707
Systolic BP	eQTL-GWAS	Ruiz/STITCH	DB00521	carteolol	ENSG00000043591	ADRB1	41	0.253776
Systolic BP	eQTL-GWAS	Ruiz/STITCH	DB00571	propranolol	ENSG00000043591	ADRB1	41	0.253776
Systolic BP	eQTL-GWAS	Ruiz/STITCH	DB00598	labetalol	ENSG00000043591	ADRB1	41	0.253776
Systolic BP	eQTL-GWAS	Ruiz/STITCH	DB00612	bisoprolol	ENSG00000043591	ADRB1	41	0.253776
Systolic BP	eQTL-GWAS	Ruiz/STITCH	DB00622	nicardipine	ENSG00000138109	CYP2C9	147	0.909879
Systolic BP	eQTL-GWAS	Ruiz/STITCH	DB00622	nicardipine	ENSG00000140465	CYP1A1	21	0.129983
Systolic BP	eQTL-GWAS	Ruiz/STITCH	DB00622	nicardipine	ENSG00000165995	CACNB2	67	0.414707
Systolic BP	eQTL-GWAS	Ruiz/STITCH	DB00661	verapamil	ENSG00000165995	CACNB2	67	0.414707
Systolic BP	eQTL-GWAS	Ruiz/STITCH	DB00661	verapamil	ENSG00000187486	KCNJ11	88	0.544689
Systolic BP	eQTL-GWAS	Ruiz/STITCH	DB00668	epinephrine	ENSG00000043591	ADRB1	41	0.253776
Systolic BP	eQTL-GWAS	Ruiz/STITCH	DB00678	losartan	ENSG00000135744	AGT	57	0.35281
Systolic BP	eQTL-GWAS	Ruiz/STITCH	DB00695	furosemide	ENSG00000178741	COX5A	37	0.229017
Systolic BP	eQTL-GWAS	Ruiz/STITCH	DB00722	lisinopril	ENSG00000135744	AGT	57	0.35281
Systolic BP	eQTL-GWAS	Ruiz/STITCH	DB00960	pindolol	ENSG00000043591	ADRB1	41	0.253776
Systolic BP	eQTL-GWAS	Ruiz/STITCH	DB00966	telmisartan	ENSG00000135744	AGT	57	0.35281
Systolic BP	eQTL-GWAS	Ruiz/STITCH	DB00982	isotretinoin	ENSG00000138109	CYP2C9	147	0.909879
Systolic BP	eQTL-GWAS	Ruiz/STITCH	DB00982	isotretinoin	ENSG00000146674	IGFBP3	103	0.637534
Systolic BP	eQTL-GWAS	Ruiz/STITCH	DB00982	isotretinoin	ENSG00000167244	IGF2	27	0.167121
Systolic BP	eQTL-GWAS	Ruiz/STITCH	DB00988	dopamine	ENSG00000043591	ADRB1	41	0.253776
Systolic BP	eQTL-GWAS	Ruiz/STITCH	DB01023	felodipine	ENSG00000165995	CACNB2	67	0.414707
Systolic BP	eQTL-GWAS	Ruiz/STITCH	DB01029	irbesartan	ENSG00000135744	AGT	57	0.35281
Systolic BP	eQTL-GWAS	Ruiz/STITCH	DB01076	atorvastatin	ENSG00000181856	SLC2A4	100	0.618965
Systolic BP	eQTL-GWAS	Ruiz/STITCH	DB01115	nifedipine	ENSG00000165995	CACNB2	67	0.414707
Systolic BP	eQTL-GWAS	Ruiz/STITCH	DB01119	diazoxide	ENSG00000187486	KCNJ11	88	0.544689
Systolic BP	eQTL-GWAS	Ruiz/STITCH	DB01136	carvedilol	ENSG00000043591	ADRB1	41	0.253776
Systolic BP	eQTL-GWAS	Ruiz/STITCH	DB01136	carvedilol	ENSG00000171303	KCNK3	17	0.105224
Systolic BP	eQTL-GWAS	Ruiz/STITCH	DB01193	acebutolol	ENSG00000043591	ADRB1	41	0.253776
Systolic BP	eQTL-GWAS	Ruiz/STITCH	DB01197	captopril	ENSG00000135744	AGT	57	0.35281
Systolic BP	eQTL-GWAS	Ruiz/STITCH	DB01203	nadolol	ENSG00000043591	ADRB1	41	0.253776
Systolic BP	eQTL-GWAS	Ruiz/STITCH	DB01229	paclitaxel	ENSG00000138109	CYP2C9	147	0.909879
Systolic BP	eQTL-GWAS	Ruiz/STITCH	DB01359	penbutolol	ENSG00000043591	ADRB1	41	0.253776
Systolic BP	eQTL-GWAS	Ruiz/STITCH	DB01364	ephedrine	ENSG00000043591	ADRB1	41	0.253776
Systolic BP	eQTL-GWAS	Ruiz/STITCH	DB01365	mephentermine	ENSG00000043591	ADRB1	41	0.253776
Systolic BP	eQTL-GWAS	Ruiz/STITCH	DB01580	oxprenolol	ENSG00000043591	ADRB1	41	0.253776
Systolic BP	eQTL-GWAS	Ruiz/STITCH	DB04861	nebivolol	ENSG00000043591	ADRB1	41	0.253776
Systolic BP	eQTL-GWAS	Ruiz/STITCH	DB04861	nebivolol	ENSG00000213722	DDAH2	112	0.693241
Systolic BP	eQTL-GWAS	Ruiz/STITCH	DB04920	cleviprex	ENSG00000138109	CYP2C9	147	0.909879
Systolic BP	eQTL-GWAS	Ruiz/STITCH	DB08808	bupranolol	ENSG00000043591	ADRB1	41	0.253776
Systolic BP	Exome	ChEMBL/ChEMBL	CHEMBL1055	CHLORTHALIDONE	ENSG00000070915	SLC12A3	176	0.935474
Systolic BP	Exome	ChEMBL/ChEMBL	CHEMBL1639	ALISKIREN	ENSG00000143839	REN	108	0.574041
Systolic BP	Exome	ChEMBL/ChEMBL	CHEMBL1684	BENDROFLUMETHIAZIDE	ENSG00000070915	SLC12A3	176	0.935474
Systolic BP	Exome	ChEMBL/ChEMBL	CHEMBL406	INDAPAMIDE	ENSG00000070915	SLC12A3	176	0.935474
Systolic BP	Exome	ChEMBL/ChEMBL	CHEMBL435	HYDROCHLOROTHIAZIDE	ENSG00000070915	SLC12A3	176	0.935474
Systolic BP	Exome	ChEMBL/ChEMBL	CHEMBL842	CHLOROTHIAZIDE	ENSG00000070915	SLC12A3	176	0.935474
Systolic BP	Exome	ChEMBL/ChEMBL	CHEMBL878	METOLAZONE	ENSG00000070915	SLC12A3	176	0.935474
Systolic BP	Exome	DrugBank/DGIdb	DB00214	Torasemide	ENSG00000070915	SLC12A3	176	0.935474
Systolic BP	Exome	DrugBank/DGIdb	DB00232	Methyclothiazide	ENSG00000070915	SLC12A3	176	0.935474
Systolic BP	Exome	DrugBank/DGIdb	DB00310	Chlorthalidone	ENSG00000070915	SLC12A3	176	0.935474
Systolic BP	Exome	DrugBank/DGIdb	DB00310	Chlorthalidone	ENSG00000175206	NPPA	171	0.908898
Systolic BP	Exome	DrugBank/DGIdb	DB00335	Atenolol	ENSG00000130164	LDLR	40	0.212608
Systolic BP	Exome	DrugBank/DGIdb	DB00343	Diltiazem	ENSG00000130037	KCNA5	17	0.0903582
Systolic BP	Exome	DrugBank/DGIdb	DB00381	Amlodipine	ENSG00000175206	NPPA	171	0.908898
Systolic BP	Exome	DrugBank/DGIdb	DB00421	Spironolactone	ENSG00000132170	PPARG	114	0.605932
Systolic BP	Exome	DrugBank/DGIdb	DB00436	Bendroflumethiazide	ENSG00000070915	SLC12A3	176	0.935474
Systolic BP	Exome	DrugBank/DGIdb	DB00524	Metolazone	ENSG00000070915	SLC12A3	176	0.935474
Systolic BP	Exome	DrugBank/DGIdb	DB00575	Clonidine	ENSG00000131471	AOC3	20	0.106304
Systolic BP	Exome	DrugBank/DGIdb	DB00661	Verapamil	ENSG00000130164	LDLR	40	0.212608
Systolic BP	Exome	DrugBank/DGIdb	DB00661	Verapamil	ENSG00000182132	KCNIP1	117	0.621877
Systolic BP	Exome	DrugBank/DGIdb	DB00668	Epinephrine	ENSG00000051382	PIK3CB	90	0.478367
Systolic BP	Exome	DrugBank/DGIdb	DB00695	Furosemide	ENSG00000070915	SLC12A3	176	0.935474
Systolic BP	Exome	DrugBank/DGIdb	DB00722	Lisinopril	ENSG00000143839	REN	108	0.574041
Systolic BP	Exome	DrugBank/DGIdb	DB00774	Hydroflumethiazide	ENSG00000070915	SLC12A3	176	0.935474
Systolic BP	Exome	DrugBank/DGIdb	DB00808	Indapamide	ENSG00000070915	SLC12A3	176	0.935474
Systolic BP	Exome	DrugBank/DGIdb	DB00880	Chlorothiazide	ENSG00000070915	SLC12A3	176	0.935474
Systolic BP	Exome	DrugBank/DGIdb	DB00966	Telmisartan	ENSG00000132170	PPARG	114	0.605932
Systolic BP	Exome	DrugBank/DGIdb	DB00968	Methyldopa	ENSG00000197299	BLM	118	0.627193
Systolic BP	Exome	DrugBank/DGIdb	DB00999	Hydrochlorothiazide	ENSG00000070915	SLC12A3	176	0.935474
Systolic BP	Exome	DrugBank/DGIdb	DB00999	Hydrochlorothiazide	ENSG00000138193	PLCE1	19	0.100989
Systolic BP	Exome	DrugBank/DGIdb	DB00999	Hydrochlorothiazide	ENSG00000153066	TXNDC11	96	0.510258
Systolic BP	Exome	DrugBank/DGIdb	DB01029	Irbesartan	ENSG00000177606	JUN	37	0.196662
Systolic BP	Exome	DrugBank/DGIdb	DB01076	Atorvastatin	ENSG00000130164	LDLR	40	0.212608
Systolic BP	Exome	DrugBank/DGIdb	DB01115	Nifedipine	ENSG00000130037	KCNA5	17	0.0903582
Systolic BP	Exome	DrugBank/DGIdb	DB01275	Hydralazine	ENSG00000131471	AOC3	20	0.106304
Systolic BP	Exome	DrugBank/DGIdb	DB01324	Polythiazide	ENSG00000070915	SLC12A3	176	0.935474
Systolic BP	Exome	DrugBank/DGIdb	DB09026	Aliskiren	ENSG00000143839	REN	108	0.574041
Systolic BP	Exome	DrugBank/STITCH	DB00178	Ramipril	ENSG00000143839	REN	108	0.574041
Systolic BP	Exome	DrugBank/STITCH	DB00214	Torasemide	ENSG00000143839	REN	108	0.574041
Systolic BP	Exome	DrugBank/STITCH	DB00264	Metoprolol	ENSG00000158748	HTR6	65	0.345487
Systolic BP	Exome	DrugBank/STITCH	DB00264	Metoprolol	ENSG00000205560	CPT1B	76	0.403955
Systolic BP	Exome	DrugBank/STITCH	DB00264	Metoprolol	ENSG00000240583	AQP1	130	0.690975
Systolic BP	Exome	DrugBank/STITCH	DB00270	Isradipine	ENSG00000143839	REN	108	0.574041
Systolic BP	Exome	DrugBank/STITCH	DB00310	Chlorthalidone	ENSG00000143839	REN	108	0.574041
Systolic BP	Exome	DrugBank/STITCH	DB00335	Atenolol	ENSG00000143839	REN	108	0.574041
Systolic BP	Exome	DrugBank/STITCH	DB00381	Amlodipine	ENSG00000143839	REN	108	0.574041
Systolic BP	Exome	DrugBank/STITCH	DB00388	Phenylephrine	ENSG00000143839	REN	108	0.574041
Systolic BP	Exome	DrugBank/STITCH	DB00388	Phenylephrine	ENSG00000177606	JUN	37	0.196662
Systolic BP	Exome	DrugBank/STITCH	DB00421	Spironolactone	ENSG00000143839	REN	108	0.574041
Systolic BP	Exome	DrugBank/STITCH	DB00436	Bendroflumethiazide	ENSG00000070915	SLC12A3	176	0.935474
Systolic BP	Exome	DrugBank/STITCH	DB00457	Prazosin	ENSG00000143839	REN	108	0.574041
Systolic BP	Exome	DrugBank/STITCH	DB00457	Prazosin	ENSG00000146477	SLC22A3	52	0.27639
Systolic BP	Exome	DrugBank/STITCH	DB00524	Metolazone	ENSG00000070915	SLC12A3	176	0.935474
Systolic BP	Exome	DrugBank/STITCH	DB00571	Propranolol	ENSG00000123454	DBH	6	0.0318911
Systolic BP	Exome	DrugBank/STITCH	DB00571	Propranolol	ENSG00000143839	REN	108	0.574041
Systolic BP	Exome	DrugBank/STITCH	DB00575	Clonidine	ENSG00000131471	AOC3	20	0.106304
Systolic BP	Exome	DrugBank/STITCH	DB00575	Clonidine	ENSG00000143839	REN	108	0.574041
Systolic BP	Exome	DrugBank/STITCH	DB00575	Clonidine	ENSG00000177606	JUN	37	0.196662
Systolic BP	Exome	DrugBank/STITCH	DB00584	Enalapril	ENSG00000143839	REN	108	0.574041
Systolic BP	Exome	DrugBank/STITCH	DB00590	Doxazosin	ENSG00000143839	REN	108	0.574041
Systolic BP	Exome	DrugBank/STITCH	DB00594	Amiloride	ENSG00000143839	REN	108	0.574041
Systolic BP	Exome	DrugBank/STITCH	DB00598	Labetalol	ENSG00000143839	REN	108	0.574041
Systolic BP	Exome	DrugBank/STITCH	DB00598	Labetalol	ENSG00000175206	NPPA	171	0.908898
Systolic BP	Exome	DrugBank/STITCH	DB00622	Nicardipine	ENSG00000143839	REN	108	0.574041
Systolic BP	Exome	DrugBank/STITCH	DB00661	Verapamil	ENSG00000143839	REN	108	0.574041
Systolic BP	Exome	DrugBank/STITCH	DB00668	Epinephrine	ENSG00000143839	REN	108	0.574041
Systolic BP	Exome	DrugBank/STITCH	DB00678	Losartan	ENSG00000143839	REN	108	0.574041
Systolic BP	Exome	DrugBank/STITCH	DB00678	Losartan	ENSG00000175206	NPPA	171	0.908898
Systolic BP	Exome	DrugBank/STITCH	DB00678	Losartan	ENSG00000240583	AQP1	130	0.690975
Systolic BP	Exome	DrugBank/STITCH	DB00695	Furosemide	ENSG00000143839	REN	108	0.574041
Systolic BP	Exome	DrugBank/STITCH	DB00722	Lisinopril	ENSG00000143839	REN	108	0.574041
Systolic BP	Exome	DrugBank/STITCH	DB00790	Perindopril	ENSG00000143839	REN	108	0.574041
Systolic BP	Exome	DrugBank/STITCH	DB00796	Candesartan cilexetil	ENSG00000143839	REN	108	0.574041
Systolic BP	Exome	DrugBank/STITCH	DB00880	Chlorothiazide	ENSG00000070915	SLC12A3	176	0.935474
Systolic BP	Exome	DrugBank/STITCH	DB00880	Chlorothiazide	ENSG00000143839	REN	108	0.574041
Systolic BP	Exome	DrugBank/STITCH	DB00960	Pindolol	ENSG00000143839	REN	108	0.574041
Systolic BP	Exome	DrugBank/STITCH	DB00966	Telmisartan	ENSG00000132170	PPARG	114	0.605932
Systolic BP	Exome	DrugBank/STITCH	DB00999	Hydrochlorothiazide	ENSG00000070915	SLC12A3	176	0.935474
Systolic BP	Exome	DrugBank/STITCH	DB00999	Hydrochlorothiazide	ENSG00000143839	REN	108	0.574041
Systolic BP	Exome	DrugBank/STITCH	DB01018	Guanfacine	ENSG00000143839	REN	108	0.574041
Systolic BP	Exome	DrugBank/STITCH	DB01054	Nitrendipine	ENSG00000143839	REN	108	0.574041
Systolic BP	Exome	DrugBank/STITCH	DB01076	Atorvastatin	ENSG00000132170	PPARG	114	0.605932
Systolic BP	Exome	DrugBank/STITCH	DB01115	Nifedipine	ENSG00000143839	REN	108	0.574041
Systolic BP	Exome	DrugBank/STITCH	DB01193	Acebutolol	ENSG00000143839	REN	108	0.574041
Systolic BP	Exome	DrugBank/STITCH	DB01197	Captopril	ENSG00000143839	REN	108	0.574041
Systolic BP	Exome	DrugBank/STITCH	DB01203	Nadolol	ENSG00000143839	REN	108	0.574041
Systolic BP	Exome	DrugBank/STITCH	DB01275	Hydralazine	ENSG00000131471	AOC3	20	0.106304
Systolic BP	Exome	DrugBank/STITCH	DB01275	Hydralazine	ENSG00000143839	REN	108	0.574041
Systolic BP	Exome	DrugBank/STITCH	DB01324	Polythiazide	ENSG00000070915	SLC12A3	176	0.935474
Systolic BP	Exome	Ruiz/DGIdb	DB00214	torasemide	ENSG00000070915	SLC12A3	176	0.935474
Systolic BP	Exome	Ruiz/DGIdb	DB00232	methyclothiazide	ENSG00000070915	SLC12A3	176	0.935474
Systolic BP	Exome	Ruiz/DGIdb	DB00310	chlorthalidone	ENSG00000070915	SLC12A3	176	0.935474
Systolic BP	Exome	Ruiz/DGIdb	DB00310	chlorthalidone	ENSG00000175206	NPPA	171	0.908898
Systolic BP	Exome	Ruiz/DGIdb	DB00325	Nitroprusside	ENSG00000169418	NPR1	11	0.0584671
Systolic BP	Exome	Ruiz/DGIdb	DB00335	atenolol-(+/-)	ENSG00000130164	LDLR	40	0.212608
Systolic BP	Exome	Ruiz/DGIdb	DB00343	diltiazem	ENSG00000130037	KCNA5	17	0.0903582
Systolic BP	Exome	Ruiz/DGIdb	DB00350	minoxidil	ENSG00000143839	REN	108	0.574041
Systolic BP	Exome	Ruiz/DGIdb	DB00368	norepinephrine	ENSG00000197299	BLM	118	0.627193
Systolic BP	Exome	Ruiz/DGIdb	DB00381	amlodipine	ENSG00000175206	NPPA	171	0.908898
Systolic BP	Exome	Ruiz/DGIdb	DB00421	spironolactone	ENSG00000132170	PPARG	114	0.605932
Systolic BP	Exome	Ruiz/DGIdb	DB00436	bendroflumethiazide	ENSG00000070915	SLC12A3	176	0.935474
Systolic BP	Exome	Ruiz/DGIdb	DB00524	metolazone	ENSG00000070915	SLC12A3	176	0.935474
Systolic BP	Exome	Ruiz/DGIdb	DB00575	clonidine	ENSG00000131471	AOC3	20	0.106304
Systolic BP	Exome	Ruiz/DGIdb	DB00661	verapamil	ENSG00000130164	LDLR	40	0.212608
Systolic BP	Exome	Ruiz/DGIdb	DB00661	verapamil	ENSG00000182132	KCNIP1	117	0.621877
Systolic BP	Exome	Ruiz/DGIdb	DB00668	epinephrine	ENSG00000051382	PIK3CB	90	0.478367
Systolic BP	Exome	Ruiz/DGIdb	DB00695	furosemide	ENSG00000070915	SLC12A3	176	0.935474
Systolic BP	Exome	Ruiz/DGIdb	DB00722	lisinopril	ENSG00000143839	REN	108	0.574041
Systolic BP	Exome	Ruiz/DGIdb	DB00774	hydroflumethiazide	ENSG00000070915	SLC12A3	176	0.935474
Systolic BP	Exome	Ruiz/DGIdb	DB00808	indapamide	ENSG00000070915	SLC12A3	176	0.935474
Systolic BP	Exome	Ruiz/DGIdb	DB00880	chlorothiazide	ENSG00000070915	SLC12A3	176	0.935474
Systolic BP	Exome	Ruiz/DGIdb	DB00966	telmisartan	ENSG00000132170	PPARG	114	0.605932
Systolic BP	Exome	Ruiz/DGIdb	DB00968	methyldopa	ENSG00000197299	BLM	118	0.627193
Systolic BP	Exome	Ruiz/DGIdb	DB00988	dopamine	ENSG00000123454	DBH	6	0.0318911
Systolic BP	Exome	Ruiz/DGIdb	DB00999	hydrochlorothiazide	ENSG00000070915	SLC12A3	176	0.935474
Systolic BP	Exome	Ruiz/DGIdb	DB00999	hydrochlorothiazide	ENSG00000138193	PLCE1	19	0.100989
Systolic BP	Exome	Ruiz/DGIdb	DB00999	hydrochlorothiazide	ENSG00000153066	TXNDC11	96	0.510258
Systolic BP	Exome	Ruiz/DGIdb	DB01021	trichlormethiazide	ENSG00000070915	SLC12A3	176	0.935474
Systolic BP	Exome	Ruiz/DGIdb	DB01029	irbesartan	ENSG00000177606	JUN	37	0.196662
Systolic BP	Exome	Ruiz/DGIdb	DB01076	atorvastatin	ENSG00000130164	LDLR	40	0.212608
Systolic BP	Exome	Ruiz/DGIdb	DB01115	nifedipine	ENSG00000130037	KCNA5	17	0.0903582
Systolic BP	Exome	Ruiz/DGIdb	DB01119	diazoxide	ENSG00000070915	SLC12A3	176	0.935474
Systolic BP	Exome	Ruiz/DGIdb	DB01275	hydralazine	ENSG00000131471	AOC3	20	0.106304
Systolic BP	Exome	Ruiz/DGIdb	DB01324	polythiazide	ENSG00000070915	SLC12A3	176	0.935474
Systolic BP	Exome	Ruiz/DGIdb	DB09026	aliskiren-hemifumarate	ENSG00000143839	REN	108	0.574041
Systolic BP	Exome	Ruiz/STITCH	DB00178	ramipril	ENSG00000143839	REN	108	0.574041
Systolic BP	Exome	Ruiz/STITCH	DB00191	phentermine	ENSG00000130037	KCNA5	17	0.0903582
Systolic BP	Exome	Ruiz/STITCH	DB00214	torasemide	ENSG00000143839	REN	108	0.574041
Systolic BP	Exome	Ruiz/STITCH	DB00264	metoprolol	ENSG00000158748	HTR6	65	0.345487
Systolic BP	Exome	Ruiz/STITCH	DB00264	metoprolol	ENSG00000205560	CPT1B	76	0.403955
Systolic BP	Exome	Ruiz/STITCH	DB00264	metoprolol	ENSG00000240583	AQP1	130	0.690975
Systolic BP	Exome	Ruiz/STITCH	DB00270	isradipine	ENSG00000143839	REN	108	0.574041
Systolic BP	Exome	Ruiz/STITCH	DB00310	chlorthalidone	ENSG00000143839	REN	108	0.574041
Systolic BP	Exome	Ruiz/STITCH	DB00325	Nitroprusside	ENSG00000143839	REN	108	0.574041
Systolic BP	Exome	Ruiz/STITCH	DB00325	Nitroprusside	ENSG00000169418	NPR1	11	0.0584671
Systolic BP	Exome	Ruiz/STITCH	DB00335	atenolol-(+/-)	ENSG00000143839	REN	108	0.574041
Systolic BP	Exome	Ruiz/STITCH	DB00368	norepinephrine	ENSG00000132170	PPARG	114	0.605932
Systolic BP	Exome	Ruiz/STITCH	DB00368	norepinephrine	ENSG00000143839	REN	108	0.574041
Systolic BP	Exome	Ruiz/STITCH	DB00381	amlodipine	ENSG00000143839	REN	108	0.574041
Systolic BP	Exome	Ruiz/STITCH	DB00388	phenylephrine	ENSG00000143839	REN	108	0.574041
Systolic BP	Exome	Ruiz/STITCH	DB00388	phenylephrine	ENSG00000177606	JUN	37	0.196662
Systolic BP	Exome	Ruiz/STITCH	DB00421	spironolactone	ENSG00000143839	REN	108	0.574041
Systolic BP	Exome	Ruiz/STITCH	DB00436	bendroflumethiazide	ENSG00000070915	SLC12A3	176	0.935474
Systolic BP	Exome	Ruiz/STITCH	DB00457	prazosin	ENSG00000143839	REN	108	0.574041
Systolic BP	Exome	Ruiz/STITCH	DB00457	prazosin	ENSG00000146477	SLC22A3	52	0.27639
Systolic BP	Exome	Ruiz/STITCH	DB00524	metolazone	ENSG00000070915	SLC12A3	176	0.935474
Systolic BP	Exome	Ruiz/STITCH	DB00571	propranolol	ENSG00000123454	DBH	6	0.0318911
Systolic BP	Exome	Ruiz/STITCH	DB00571	propranolol	ENSG00000143839	REN	108	0.574041
Systolic BP	Exome	Ruiz/STITCH	DB00575	clonidine	ENSG00000131471	AOC3	20	0.106304
Systolic BP	Exome	Ruiz/STITCH	DB00575	clonidine	ENSG00000143839	REN	108	0.574041
Systolic BP	Exome	Ruiz/STITCH	DB00575	clonidine	ENSG00000177606	JUN	37	0.196662
Systolic BP	Exome	Ruiz/STITCH	DB00584	enalapril	ENSG00000143839	REN	108	0.574041
Systolic BP	Exome	Ruiz/STITCH	DB00590	doxazosin	ENSG00000143839	REN	108	0.574041
Systolic BP	Exome	Ruiz/STITCH	DB00594	amiloride	ENSG00000143839	REN	108	0.574041
Systolic BP	Exome	Ruiz/STITCH	DB00598	labetalol	ENSG00000143839	REN	108	0.574041
Systolic BP	Exome	Ruiz/STITCH	DB00598	labetalol	ENSG00000175206	NPPA	171	0.908898
Systolic BP	Exome	Ruiz/STITCH	DB00622	nicardipine	ENSG00000143839	REN	108	0.574041
Systolic BP	Exome	Ruiz/STITCH	DB00661	verapamil	ENSG00000143839	REN	108	0.574041
Systolic BP	Exome	Ruiz/STITCH	DB00668	epinephrine	ENSG00000143839	REN	108	0.574041
Systolic BP	Exome	Ruiz/STITCH	DB00678	losartan	ENSG00000143839	REN	108	0.574041
Systolic BP	Exome	Ruiz/STITCH	DB00678	losartan	ENSG00000175206	NPPA	171	0.908898
Systolic BP	Exome	Ruiz/STITCH	DB00678	losartan	ENSG00000240583	AQP1	130	0.690975
Systolic BP	Exome	Ruiz/STITCH	DB00692	phentolamine	ENSG00000143839	REN	108	0.574041
Systolic BP	Exome	Ruiz/STITCH	DB00695	furosemide	ENSG00000143839	REN	108	0.574041
Systolic BP	Exome	Ruiz/STITCH	DB00722	lisinopril	ENSG00000143839	REN	108	0.574041
Systolic BP	Exome	Ruiz/STITCH	DB00790	perindopril	ENSG00000143839	REN	108	0.574041
Systolic BP	Exome	Ruiz/STITCH	DB00796	candesartan-cilextil	ENSG00000143839	REN	108	0.574041
Systolic BP	Exome	Ruiz/STITCH	DB00880	chlorothiazide	ENSG00000070915	SLC12A3	176	0.935474
Systolic BP	Exome	Ruiz/STITCH	DB00880	chlorothiazide	ENSG00000143839	REN	108	0.574041
Systolic BP	Exome	Ruiz/STITCH	DB00925	phenoxybenzamine	ENSG00000146477	SLC22A3	52	0.27639
Systolic BP	Exome	Ruiz/STITCH	DB00960	pindolol	ENSG00000143839	REN	108	0.574041
Systolic BP	Exome	Ruiz/STITCH	DB00966	telmisartan	ENSG00000132170	PPARG	114	0.605932
Systolic BP	Exome	Ruiz/STITCH	DB00982	isotretinoin	ENSG00000116731	PRDM2	95	0.504943
Systolic BP	Exome	Ruiz/STITCH	DB00982	isotretinoin	ENSG00000130700	GATA5	5	0.026576
Systolic BP	Exome	Ruiz/STITCH	DB00982	isotretinoin	ENSG00000132170	PPARG	114	0.605932
Systolic BP	Exome	Ruiz/STITCH	DB00982	isotretinoin	ENSG00000164362	TERT	27	0.14351
Systolic BP	Exome	Ruiz/STITCH	DB00982	isotretinoin	ENSG00000177606	JUN	37	0.196662
Systolic BP	Exome	Ruiz/STITCH	DB00988	dopamine	ENSG00000143839	REN	108	0.574041
Systolic BP	Exome	Ruiz/STITCH	DB00999	hydrochlorothiazide	ENSG00000070915	SLC12A3	176	0.935474
Systolic BP	Exome	Ruiz/STITCH	DB00999	hydrochlorothiazide	ENSG00000143839	REN	108	0.574041
Systolic BP	Exome	Ruiz/STITCH	DB01018	guanfacine	ENSG00000143839	REN	108	0.574041
Systolic BP	Exome	Ruiz/STITCH	DB01076	atorvastatin	ENSG00000132170	PPARG	114	0.605932
Systolic BP	Exome	Ruiz/STITCH	DB01115	nifedipine	ENSG00000143839	REN	108	0.574041
Systolic BP	Exome	Ruiz/STITCH	DB01119	diazoxide	ENSG00000143839	REN	108	0.574041
Systolic BP	Exome	Ruiz/STITCH	DB01193	acebutolol	ENSG00000143839	REN	108	0.574041
Systolic BP	Exome	Ruiz/STITCH	DB01197	captopril	ENSG00000143839	REN	108	0.574041
Systolic BP	Exome	Ruiz/STITCH	DB01203	nadolol	ENSG00000143839	REN	108	0.574041
Systolic BP	Exome	Ruiz/STITCH	DB01229	paclitaxel	ENSG00000092621	PHGDH	134	0.712236
Systolic BP	Exome	Ruiz/STITCH	DB01229	paclitaxel	ENSG00000177606	JUN	37	0.196662
Systolic BP	Exome	Ruiz/STITCH	DB01275	hydralazine	ENSG00000131471	AOC3	20	0.106304
Systolic BP	Exome	Ruiz/STITCH	DB01275	hydralazine	ENSG00000143839	REN	108	0.574041
Systolic BP	Exome	Ruiz/STITCH	DB01324	polythiazide	ENSG00000070915	SLC12A3	176	0.935474
Systolic BP	Exome	Ruiz/STITCH	DB01580	oxprenolol	ENSG00000143839	REN	108	0.574041
Systolic BP	GWAS	ChEMBL/ChEMBL	CHEMBL181	DIAZOXIDE	ENSG00000187486	KCNJ11	107	0.563959
Systolic BP	GWAS	DrugBank/DGIdb	DB00214	Torasemide	ENSG00000140505	CYP1A2	1	0.00527065
Systolic BP	GWAS	DrugBank/DGIdb	DB00270	Isradipine	ENSG00000165995	CACNB2	1	0.00527065
Systolic BP	GWAS	DrugBank/DGIdb	DB00273	Topiramate	ENSG00000171105	INSR	121	0.637748
Systolic BP	GWAS	DrugBank/DGIdb	DB00310	Chlorthalidone	ENSG00000135744	AGT	103	0.542877
Systolic BP	GWAS	DrugBank/DGIdb	DB00310	Chlorthalidone	ENSG00000175206	NPPA	1	0.00527065
Systolic BP	GWAS	DrugBank/DGIdb	DB00335	Atenolol	ENSG00000121068	TBX2	79	0.416381
Systolic BP	GWAS	DrugBank/DGIdb	DB00335	Atenolol	ENSG00000135744	AGT	103	0.542877
Systolic BP	GWAS	DrugBank/DGIdb	DB00343	Diltiazem	ENSG00000140505	CYP1A2	1	0.00527065
Systolic BP	GWAS	DrugBank/DGIdb	DB00343	Diltiazem	ENSG00000161714	PLCD3	1	0.00527065
Systolic BP	GWAS	DrugBank/DGIdb	DB00381	Amlodipine	ENSG00000135744	AGT	103	0.542877
Systolic BP	GWAS	DrugBank/DGIdb	DB00381	Amlodipine	ENSG00000165995	CACNB2	1	0.00527065
Systolic BP	GWAS	DrugBank/DGIdb	DB00381	Amlodipine	ENSG00000175206	NPPA	1	0.00527065
Systolic BP	GWAS	DrugBank/DGIdb	DB00384	Triamterene	ENSG00000140505	CYP1A2	1	0.00527065
Systolic BP	GWAS	DrugBank/DGIdb	DB00401	Nisoldipine	ENSG00000140505	CYP1A2	1	0.00527065
Systolic BP	GWAS	DrugBank/DGIdb	DB00401	Nisoldipine	ENSG00000165995	CACNB2	1	0.00527065
Systolic BP	GWAS	DrugBank/DGIdb	DB00421	Spironolactone	ENSG00000140465	CYP1A1	1	0.00527065
Systolic BP	GWAS	DrugBank/DGIdb	DB00421	Spironolactone	ENSG00000140505	CYP1A2	1	0.00527065
Systolic BP	GWAS	DrugBank/DGIdb	DB00542	Benazepril	ENSG00000135744	AGT	103	0.542877
Systolic BP	GWAS	DrugBank/DGIdb	DB00542	Benazepril	ENSG00000177000	MTHFR	1	0.00527065
Systolic BP	GWAS	DrugBank/DGIdb	DB00571	Propranolol	ENSG00000140505	CYP1A2	1	0.00527065
Systolic BP	GWAS	DrugBank/DGIdb	DB00584	Enalapril	ENSG00000135744	AGT	103	0.542877
Systolic BP	GWAS	DrugBank/DGIdb	DB00598	Labetalol	ENSG00000140505	CYP1A2	1	0.00527065
Systolic BP	GWAS	DrugBank/DGIdb	DB00622	Nicardipine	ENSG00000165995	CACNB2	1	0.00527065
Systolic BP	GWAS	DrugBank/DGIdb	DB00622	Nicardipine	ENSG00000204842	ATXN2	1	0.00527065
Systolic BP	GWAS	DrugBank/DGIdb	DB00661	Verapamil	ENSG00000165995	CACNB2	1	0.00527065
Systolic BP	GWAS	DrugBank/DGIdb	DB00661	Verapamil	ENSG00000187486	KCNJ11	107	0.563959
Systolic BP	GWAS	DrugBank/DGIdb	DB00722	Lisinopril	ENSG00000135744	AGT	103	0.542877
Systolic BP	GWAS	DrugBank/DGIdb	DB00881	Quinapril	ENSG00000135744	AGT	103	0.542877
Systolic BP	GWAS	DrugBank/DGIdb	DB00968	Methyldopa	ENSG00000135744	AGT	103	0.542877
Systolic BP	GWAS	DrugBank/DGIdb	DB00968	Methyldopa	ENSG00000140505	CYP1A2	1	0.00527065
Systolic BP	GWAS	DrugBank/DGIdb	DB00999	Hydrochlorothiazide	ENSG00000070081	NUCB2	100	0.527065
Systolic BP	GWAS	DrugBank/DGIdb	DB00999	Hydrochlorothiazide	ENSG00000103653	CSK	1	0.00527065
Systolic BP	GWAS	DrugBank/DGIdb	DB01023	Felodipine	ENSG00000165995	CACNB2	1	0.00527065
Systolic BP	GWAS	DrugBank/DGIdb	DB01029	Irbesartan	ENSG00000135744	AGT	103	0.542877
Systolic BP	GWAS	DrugBank/DGIdb	DB01029	Irbesartan	ENSG00000140505	CYP1A2	1	0.00527065
Systolic BP	GWAS	DrugBank/DGIdb	DB01054	Nitrendipine	ENSG00000165995	CACNB2	1	0.00527065
Systolic BP	GWAS	DrugBank/DGIdb	DB01115	Nifedipine	ENSG00000132874	SLC14A2	162	0.853845
Systolic BP	GWAS	DrugBank/DGIdb	DB01115	Nifedipine	ENSG00000140505	CYP1A2	1	0.00527065
Systolic BP	GWAS	DrugBank/DGIdb	DB01115	Nifedipine	ENSG00000165995	CACNB2	1	0.00527065
Systolic BP	GWAS	DrugBank/DGIdb	DB01115	Nifedipine	ENSG00000204842	ATXN2	1	0.00527065
Systolic BP	GWAS	DrugBank/DGIdb	DB01136	Carvedilol	ENSG00000120937	NPPB	1	0.00527065
Systolic BP	GWAS	DrugBank/DGIdb	DB01136	Carvedilol	ENSG00000140505	CYP1A2	1	0.00527065
Systolic BP	GWAS	DrugBank/DGIdb	DB01162	Terazosin	ENSG00000140505	CYP1A2	1	0.00527065
Systolic BP	GWAS	DrugBank/DGIdb	DB01275	Hydralazine	ENSG00000140505	CYP1A2	1	0.00527065
Systolic BP	GWAS	DrugBank/DGIdb	DB06712	Nilvadipine	ENSG00000165995	CACNB2	1	0.00527065
Systolic BP	GWAS	DrugBank/DGIdb	DB11783	Imidapril	ENSG00000135744	AGT	103	0.542877
Systolic BP	GWAS	DrugBank/DGIdb	DB13919	Candesartan	ENSG00000111252	SH2B3	1	0.00527065
Systolic BP	GWAS	DrugBank/DGIdb	DB13919	Candesartan	ENSG00000171303	KCNK3	74	0.390028
Systolic BP	GWAS	DrugBank/STITCH	DB00270	Isradipine	ENSG00000165995	CACNB2	1	0.00527065
Systolic BP	GWAS	DrugBank/STITCH	DB00381	Amlodipine	ENSG00000140465	CYP1A1	1	0.00527065
Systolic BP	GWAS	DrugBank/STITCH	DB00381	Amlodipine	ENSG00000165995	CACNB2	1	0.00527065
Systolic BP	GWAS	DrugBank/STITCH	DB00401	Nisoldipine	ENSG00000140505	CYP1A2	1	0.00527065
Systolic BP	GWAS	DrugBank/STITCH	DB00401	Nisoldipine	ENSG00000165995	CACNB2	1	0.00527065
Systolic BP	GWAS	DrugBank/STITCH	DB00571	Propranolol	ENSG00000140505	CYP1A2	1	0.00527065
Systolic BP	GWAS	DrugBank/STITCH	DB00598	Labetalol	ENSG00000175206	NPPA	1	0.00527065
Systolic BP	GWAS	DrugBank/STITCH	DB00622	Nicardipine	ENSG00000140465	CYP1A1	1	0.00527065
Systolic BP	GWAS	DrugBank/STITCH	DB00622	Nicardipine	ENSG00000140505	CYP1A2	1	0.00527065
Systolic BP	GWAS	DrugBank/STITCH	DB00622	Nicardipine	ENSG00000165995	CACNB2	1	0.00527065
Systolic BP	GWAS	DrugBank/STITCH	DB00661	Verapamil	ENSG00000165995	CACNB2	1	0.00527065
Systolic BP	GWAS	DrugBank/STITCH	DB00661	Verapamil	ENSG00000187486	KCNJ11	107	0.563959
Systolic BP	GWAS	DrugBank/STITCH	DB00678	Losartan	ENSG00000135744	AGT	103	0.542877
Systolic BP	GWAS	DrugBank/STITCH	DB00678	Losartan	ENSG00000175206	NPPA	1	0.00527065
Systolic BP	GWAS	DrugBank/STITCH	DB00722	Lisinopril	ENSG00000135744	AGT	103	0.542877
Systolic BP	GWAS	DrugBank/STITCH	DB00966	Telmisartan	ENSG00000135744	AGT	103	0.542877
Systolic BP	GWAS	DrugBank/STITCH	DB01023	Felodipine	ENSG00000165995	CACNB2	1	0.00527065
Systolic BP	GWAS	DrugBank/STITCH	DB01029	Irbesartan	ENSG00000135744	AGT	103	0.542877
Systolic BP	GWAS	DrugBank/STITCH	DB01054	Nitrendipine	ENSG00000165995	CACNB2	1	0.00527065
Systolic BP	GWAS	DrugBank/STITCH	DB01076	Atorvastatin	ENSG00000135775	COG2	104	0.548147
Systolic BP	GWAS	DrugBank/STITCH	DB01098	Rosuvastatin	ENSG00000135775	COG2	104	0.548147
Systolic BP	GWAS	DrugBank/STITCH	DB01115	Nifedipine	ENSG00000140505	CYP1A2	1	0.00527065
Systolic BP	GWAS	DrugBank/STITCH	DB01115	Nifedipine	ENSG00000165995	CACNB2	1	0.00527065
Systolic BP	GWAS	DrugBank/STITCH	DB01136	Carvedilol	ENSG00000171303	KCNK3	74	0.390028
Systolic BP	GWAS	DrugBank/STITCH	DB01197	Captopril	ENSG00000135744	AGT	103	0.542877
Systolic BP	GWAS	DrugBank/STITCH	DB06712	Nilvadipine	ENSG00000165995	CACNB2	1	0.00527065
Systolic BP	GWAS	Ruiz/DGIdb	DB00211	midodrine	ENSG00000140505	CYP1A2	1	0.00527065
Systolic BP	GWAS	Ruiz/DGIdb	DB00214	torasemide	ENSG00000140505	CYP1A2	1	0.00527065
Systolic BP	GWAS	Ruiz/DGIdb	DB00270	isradipine	ENSG00000165995	CACNB2	1	0.00527065
Systolic BP	GWAS	Ruiz/DGIdb	DB00310	chlorthalidone	ENSG00000135744	AGT	103	0.542877
Systolic BP	GWAS	Ruiz/DGIdb	DB00310	chlorthalidone	ENSG00000175206	NPPA	1	0.00527065
Systolic BP	GWAS	Ruiz/DGIdb	DB00335	atenolol-(+/-)	ENSG00000121068	TBX2	79	0.416381
Systolic BP	GWAS	Ruiz/DGIdb	DB00335	atenolol-(+/-)	ENSG00000135744	AGT	103	0.542877
Systolic BP	GWAS	Ruiz/DGIdb	DB00343	diltiazem	ENSG00000140505	CYP1A2	1	0.00527065
Systolic BP	GWAS	Ruiz/DGIdb	DB00343	diltiazem	ENSG00000161714	PLCD3	1	0.00527065
Systolic BP	GWAS	Ruiz/DGIdb	DB00350	minoxidil	ENSG00000140505	CYP1A2	1	0.00527065
Systolic BP	GWAS	Ruiz/DGIdb	DB00350	minoxidil	ENSG00000187486	KCNJ11	107	0.563959
Systolic BP	GWAS	Ruiz/DGIdb	DB00381	amlodipine	ENSG00000135744	AGT	103	0.542877
Systolic BP	GWAS	Ruiz/DGIdb	DB00381	amlodipine	ENSG00000165995	CACNB2	1	0.00527065
Systolic BP	GWAS	Ruiz/DGIdb	DB00381	amlodipine	ENSG00000175206	NPPA	1	0.00527065
Systolic BP	GWAS	Ruiz/DGIdb	DB00384	triamterene	ENSG00000140505	CYP1A2	1	0.00527065
Systolic BP	GWAS	Ruiz/DGIdb	DB00401	nisoldipine	ENSG00000140505	CYP1A2	1	0.00527065
Systolic BP	GWAS	Ruiz/DGIdb	DB00401	nisoldipine	ENSG00000165995	CACNB2	1	0.00527065
Systolic BP	GWAS	Ruiz/DGIdb	DB00421	spironolactone	ENSG00000140465	CYP1A1	1	0.00527065
Systolic BP	GWAS	Ruiz/DGIdb	DB00421	spironolactone	ENSG00000140505	CYP1A2	1	0.00527065
Systolic BP	GWAS	Ruiz/DGIdb	DB00542	benazepril	ENSG00000135744	AGT	103	0.542877
Systolic BP	GWAS	Ruiz/DGIdb	DB00542	benazepril	ENSG00000177000	MTHFR	1	0.00527065
Systolic BP	GWAS	Ruiz/DGIdb	DB00571	propranolol	ENSG00000140505	CYP1A2	1	0.00527065
Systolic BP	GWAS	Ruiz/DGIdb	DB00584	enalapril	ENSG00000135744	AGT	103	0.542877
Systolic BP	GWAS	Ruiz/DGIdb	DB00598	labetalol	ENSG00000140505	CYP1A2	1	0.00527065
Systolic BP	GWAS	Ruiz/DGIdb	DB00610	metaraminol	ENSG00000140505	CYP1A2	1	0.00527065
Systolic BP	GWAS	Ruiz/DGIdb	DB00622	nicardipine	ENSG00000165995	CACNB2	1	0.00527065
Systolic BP	GWAS	Ruiz/DGIdb	DB00622	nicardipine	ENSG00000204842	ATXN2	1	0.00527065
Systolic BP	GWAS	Ruiz/DGIdb	DB00657	mecamylamine	ENSG00000140505	CYP1A2	1	0.00527065
Systolic BP	GWAS	Ruiz/DGIdb	DB00661	verapamil	ENSG00000165995	CACNB2	1	0.00527065
Systolic BP	GWAS	Ruiz/DGIdb	DB00661	verapamil	ENSG00000187486	KCNJ11	107	0.563959
Systolic BP	GWAS	Ruiz/DGIdb	DB00692	phentolamine	ENSG00000187486	KCNJ11	107	0.563959
Systolic BP	GWAS	Ruiz/DGIdb	DB00722	lisinopril	ENSG00000135744	AGT	103	0.542877
Systolic BP	GWAS	Ruiz/DGIdb	DB00881	quinapril	ENSG00000135744	AGT	103	0.542877
Systolic BP	GWAS	Ruiz/DGIdb	DB00968	methyldopa	ENSG00000135744	AGT	103	0.542877
Systolic BP	GWAS	Ruiz/DGIdb	DB00968	methyldopa	ENSG00000140505	CYP1A2	1	0.00527065
Systolic BP	GWAS	Ruiz/DGIdb	DB00999	hydrochlorothiazide	ENSG00000070081	NUCB2	100	0.527065
Systolic BP	GWAS	Ruiz/DGIdb	DB00999	hydrochlorothiazide	ENSG00000103653	CSK	1	0.00527065
Systolic BP	GWAS	Ruiz/DGIdb	DB01023	felodipine	ENSG00000165995	CACNB2	1	0.00527065
Systolic BP	GWAS	Ruiz/DGIdb	DB01029	irbesartan	ENSG00000135744	AGT	103	0.542877
Systolic BP	GWAS	Ruiz/DGIdb	DB01029	irbesartan	ENSG00000140505	CYP1A2	1	0.00527065
Systolic BP	GWAS	Ruiz/DGIdb	DB01115	nifedipine	ENSG00000132874	SLC14A2	162	0.853845
Systolic BP	GWAS	Ruiz/DGIdb	DB01115	nifedipine	ENSG00000140505	CYP1A2	1	0.00527065
Systolic BP	GWAS	Ruiz/DGIdb	DB01115	nifedipine	ENSG00000165995	CACNB2	1	0.00527065
Systolic BP	GWAS	Ruiz/DGIdb	DB01115	nifedipine	ENSG00000204842	ATXN2	1	0.00527065
Systolic BP	GWAS	Ruiz/DGIdb	DB01119	diazoxide	ENSG00000140505	CYP1A2	1	0.00527065
Systolic BP	GWAS	Ruiz/DGIdb	DB01119	diazoxide	ENSG00000187486	KCNJ11	107	0.563959
Systolic BP	GWAS	Ruiz/DGIdb	DB01136	carvedilol	ENSG00000120937	NPPB	1	0.00527065
Systolic BP	GWAS	Ruiz/DGIdb	DB01136	carvedilol	ENSG00000140505	CYP1A2	1	0.00527065
Systolic BP	GWAS	Ruiz/DGIdb	DB01162	terazosin	ENSG00000140505	CYP1A2	1	0.00527065
Systolic BP	GWAS	Ruiz/DGIdb	DB01275	hydralazine	ENSG00000140505	CYP1A2	1	0.00527065
Systolic BP	GWAS	Ruiz/STITCH	DB00270	isradipine	ENSG00000165995	CACNB2	1	0.00527065
Systolic BP	GWAS	Ruiz/STITCH	DB00381	amlodipine	ENSG00000140465	CYP1A1	1	0.00527065
Systolic BP	GWAS	Ruiz/STITCH	DB00381	amlodipine	ENSG00000165995	CACNB2	1	0.00527065
Systolic BP	GWAS	Ruiz/STITCH	DB00401	nisoldipine	ENSG00000140505	CYP1A2	1	0.00527065
Systolic BP	GWAS	Ruiz/STITCH	DB00401	nisoldipine	ENSG00000165995	CACNB2	1	0.00527065
Systolic BP	GWAS	Ruiz/STITCH	DB00571	propranolol	ENSG00000140505	CYP1A2	1	0.00527065
Systolic BP	GWAS	Ruiz/STITCH	DB00598	labetalol	ENSG00000175206	NPPA	1	0.00527065
Systolic BP	GWAS	Ruiz/STITCH	DB00622	nicardipine	ENSG00000140465	CYP1A1	1	0.00527065
Systolic BP	GWAS	Ruiz/STITCH	DB00622	nicardipine	ENSG00000140505	CYP1A2	1	0.00527065
Systolic BP	GWAS	Ruiz/STITCH	DB00622	nicardipine	ENSG00000165995	CACNB2	1	0.00527065
Systolic BP	GWAS	Ruiz/STITCH	DB00661	verapamil	ENSG00000165995	CACNB2	1	0.00527065
Systolic BP	GWAS	Ruiz/STITCH	DB00661	verapamil	ENSG00000187486	KCNJ11	107	0.563959
Systolic BP	GWAS	Ruiz/STITCH	DB00678	losartan	ENSG00000135744	AGT	103	0.542877
Systolic BP	GWAS	Ruiz/STITCH	DB00678	losartan	ENSG00000175206	NPPA	1	0.00527065
Systolic BP	GWAS	Ruiz/STITCH	DB00722	lisinopril	ENSG00000135744	AGT	103	0.542877
Systolic BP	GWAS	Ruiz/STITCH	DB00966	telmisartan	ENSG00000135744	AGT	103	0.542877
Systolic BP	GWAS	Ruiz/STITCH	DB00982	isotretinoin	ENSG00000085276	MECOM	56	0.295156
Systolic BP	GWAS	Ruiz/STITCH	DB00982	isotretinoin	ENSG00000128567	PODXL	171	0.901281
Systolic BP	GWAS	Ruiz/STITCH	DB00982	isotretinoin	ENSG00000140505	CYP1A2	1	0.00527065
Systolic BP	GWAS	Ruiz/STITCH	DB00982	isotretinoin	ENSG00000167085	PHB	123	0.64829
Systolic BP	GWAS	Ruiz/STITCH	DB01023	felodipine	ENSG00000165995	CACNB2	1	0.00527065
Systolic BP	GWAS	Ruiz/STITCH	DB01029	irbesartan	ENSG00000135744	AGT	103	0.542877
Systolic BP	GWAS	Ruiz/STITCH	DB01076	atorvastatin	ENSG00000135775	COG2	104	0.548147
Systolic BP	GWAS	Ruiz/STITCH	DB01115	nifedipine	ENSG00000140505	CYP1A2	1	0.00527065
Systolic BP	GWAS	Ruiz/STITCH	DB01115	nifedipine	ENSG00000165995	CACNB2	1	0.00527065
Systolic BP	GWAS	Ruiz/STITCH	DB01119	diazoxide	ENSG00000187486	KCNJ11	107	0.563959
Systolic BP	GWAS	Ruiz/STITCH	DB01136	carvedilol	ENSG00000171303	KCNK3	74	0.390028
Systolic BP	GWAS	Ruiz/STITCH	DB01197	captopril	ENSG00000135744	AGT	103	0.542877
Systolic BP	GWAS	Ruiz/STITCH	DB01229	paclitaxel	ENSG00000140505	CYP1A2	1	0.00527065
Systolic BP	pQTL-GWAS	DrugBank/DGIdb	DB00310	Chlorthalidone	ENSG00000175206	NPPA	1	0.0530223
Systolic BP	pQTL-GWAS	DrugBank/DGIdb	DB00381	Amlodipine	ENSG00000175206	NPPA	1	0.0530223
Systolic BP	pQTL-GWAS	DrugBank/DGIdb	DB00584	Enalapril	ENSG00000138735	PDE5A	24	1.27253
Systolic BP	pQTL-GWAS	DrugBank/DGIdb	DB00968	Methyldopa	ENSG00000093010	COMT	54	2.8632
Systolic BP	pQTL-GWAS	DrugBank/DGIdb	DB00968	Methyldopa	ENSG00000109072	VTN	30	1.59067
Systolic BP	pQTL-GWAS	DrugBank/DGIdb	DB00968	Methyldopa	ENSG00000115414	FN1	28	1.48462
Systolic BP	pQTL-GWAS	DrugBank/DGIdb	DB00968	Methyldopa	ENSG00000197249	SERPINA1	34	1.80276
Systolic BP	pQTL-GWAS	DrugBank/DGIdb	DB00999	Hydrochlorothiazide	ENSG00000103653	CSK	2	0.106045
Systolic BP	pQTL-GWAS	DrugBank/DGIdb	DB01136	Carvedilol	ENSG00000120937	NPPB	93	4.93107
Systolic BP	pQTL-GWAS	DrugBank/STITCH	DB00590	Doxazosin	ENSG00000115414	FN1	28	1.48462
Systolic BP	pQTL-GWAS	DrugBank/STITCH	DB00598	Labetalol	ENSG00000175206	NPPA	1	0.0530223
Systolic BP	pQTL-GWAS	DrugBank/STITCH	DB00668	Epinephrine	ENSG00000118689	FOXO3	15	0.795334
Systolic BP	pQTL-GWAS	DrugBank/STITCH	DB00678	Losartan	ENSG00000115414	FN1	28	1.48462
Systolic BP	pQTL-GWAS	DrugBank/STITCH	DB00678	Losartan	ENSG00000175206	NPPA	1	0.0530223
Systolic BP	pQTL-GWAS	DrugBank/STITCH	DB00968	Methyldopa	ENSG00000093010	COMT	54	2.8632
Systolic BP	pQTL-GWAS	DrugBank/STITCH	DB01076	Atorvastatin	ENSG00000179776	CDH5	66	3.49947
Systolic BP	pQTL-GWAS	Ruiz/DGIdb	DB00310	chlorthalidone	ENSG00000175206	NPPA	1	0.0530223
Systolic BP	pQTL-GWAS	Ruiz/DGIdb	DB00368	norepinephrine	ENSG00000093010	COMT	54	2.8632
Systolic BP	pQTL-GWAS	Ruiz/DGIdb	DB00381	amlodipine	ENSG00000175206	NPPA	1	0.0530223
Systolic BP	pQTL-GWAS	Ruiz/DGIdb	DB00584	enalapril	ENSG00000138735	PDE5A	24	1.27253
Systolic BP	pQTL-GWAS	Ruiz/DGIdb	DB00968	methyldopa	ENSG00000093010	COMT	54	2.8632
Systolic BP	pQTL-GWAS	Ruiz/DGIdb	DB00968	methyldopa	ENSG00000109072	VTN	30	1.59067
Systolic BP	pQTL-GWAS	Ruiz/DGIdb	DB00968	methyldopa	ENSG00000115414	FN1	28	1.48462
Systolic BP	pQTL-GWAS	Ruiz/DGIdb	DB00968	methyldopa	ENSG00000197249	SERPINA1	34	1.80276
Systolic BP	pQTL-GWAS	Ruiz/DGIdb	DB00999	hydrochlorothiazide	ENSG00000103653	CSK	2	0.106045
Systolic BP	pQTL-GWAS	Ruiz/DGIdb	DB01136	carvedilol	ENSG00000120937	NPPB	93	4.93107
Systolic BP	pQTL-GWAS	Ruiz/STITCH	DB00373	timolol	ENSG00000118689	FOXO3	15	0.795334
Systolic BP	pQTL-GWAS	Ruiz/STITCH	DB00590	doxazosin	ENSG00000115414	FN1	28	1.48462
Systolic BP	pQTL-GWAS	Ruiz/STITCH	DB00598	labetalol	ENSG00000175206	NPPA	1	0.0530223
Systolic BP	pQTL-GWAS	Ruiz/STITCH	DB00668	epinephrine	ENSG00000118689	FOXO3	15	0.795334
Systolic BP	pQTL-GWAS	Ruiz/STITCH	DB00678	losartan	ENSG00000115414	FN1	28	1.48462
Systolic BP	pQTL-GWAS	Ruiz/STITCH	DB00678	losartan	ENSG00000175206	NPPA	1	0.0530223
Systolic BP	pQTL-GWAS	Ruiz/STITCH	DB00968	methyldopa	ENSG00000093010	COMT	54	2.8632
Systolic BP	pQTL-GWAS	Ruiz/STITCH	DB00982	isotretinoin	ENSG00000044574	HSPA5	22	1.16649
Systolic BP	pQTL-GWAS	Ruiz/STITCH	DB00982	isotretinoin	ENSG00000115414	FN1	28	1.48462
Systolic BP	pQTL-GWAS	Ruiz/STITCH	DB00982	isotretinoin	ENSG00000115461	IGFBP5	78	4.13574
Systolic BP	pQTL-GWAS	Ruiz/STITCH	DB01076	atorvastatin	ENSG00000179776	CDH5	66	3.49947
Systolic BP	pQTL-GWAS	Ruiz/STITCH	DB01229	paclitaxel	ENSG00000044574	HSPA5	22	1.16649
Systolic BP	pQTL-GWAS	Ruiz/STITCH	DB01229	paclitaxel	ENSG00000143384	MCL1	38	2.01485
T1D	eQTL-GWAS	DrugBank/DGIdb	DB00331	Metformin	ENSG00000171862	PTEN	158	0.988674
T1D	eQTL-GWAS	DrugBank/STITCH	DB00331	Metformin	ENSG00000171862	PTEN	158	0.988674
T1D	eQTL-GWAS	DrugBank/STITCH	DB00331	Metformin	ENSG00000213719	CLIC1	24	0.150178
T1D	eQTL-GWAS	Ruiz/DGIdb	DB00331	metformin	ENSG00000171862	PTEN	158	0.988674
T1D	eQTL-GWAS	Ruiz/STITCH	DB00331	metformin	ENSG00000171862	PTEN	158	0.988674
T1D	eQTL-GWAS	Ruiz/STITCH	DB00331	metformin	ENSG00000213719	CLIC1	24	0.150178
T1D	Exome	DrugBank/DGIdb	DB00331	Metformin	ENSG00000115592	PRKAG3	90	0.478545
T1D	Exome	DrugBank/DGIdb	DB00331	Metformin	ENSG00000118046	STK11	108	0.574254
T1D	Exome	DrugBank/STITCH	DB00331	Metformin	ENSG00000118046	STK11	108	0.574254
T1D	Exome	DrugBank/STITCH	DB00331	Metformin	ENSG00000186318	BACE1	100	0.531717
T1D	Exome	Ruiz/DGIdb	DB00331	metformin	ENSG00000115592	PRKAG3	90	0.478545
T1D	Exome	Ruiz/DGIdb	DB00331	metformin	ENSG00000118046	STK11	108	0.574254
T1D	Exome	Ruiz/STITCH	DB00331	metformin	ENSG00000118046	STK11	108	0.574254
T1D	Exome	Ruiz/STITCH	DB00331	metformin	ENSG00000186318	BACE1	100	0.531717
T1D	Exome	Ruiz/STITCH	DB01132	pioglitazone	ENSG00000124216	SNAI1	29	0.154198
T1D	Exome	Ruiz/STITCH	DB01132	pioglitazone	ENSG00000186318	BACE1	100	0.531717
T1D	GWAS	DrugBank/DGIdb	DB01197	Captopril	ENSG00000204371	EHMT2	1	0.00525984
T1D	GWAS	DrugBank/STITCH	DB00331	Metformin	ENSG00000213719	CLIC1	1	0.00525984
T1D	GWAS	Ruiz/DGIdb	DB00222	glimepiride	ENSG00000232810	TNF	1	0.00525984
T1D	GWAS	Ruiz/DGIdb	DB00307	bexarotene	ENSG00000204231	RXRB	1	0.00525984
T1D	GWAS	Ruiz/DGIdb	DB00834	mifepristone	ENSG00000204371	EHMT2	1	0.00525984
T1D	GWAS	Ruiz/DGIdb	DB00839	tolazamide	ENSG00000204371	EHMT2	1	0.00525984
T1D	GWAS	Ruiz/DGIdb	DB01197	captopril	ENSG00000204371	EHMT2	1	0.00525984
T1D	GWAS	Ruiz/DGIdb	DB01393	bezafibrate	ENSG00000204231	RXRB	1	0.00525984
T1D	GWAS	Ruiz/STITCH	DB00307	bexarotene	ENSG00000204231	RXRB	1	0.00525984
T1D	GWAS	Ruiz/STITCH	DB00331	metformin	ENSG00000213719	CLIC1	1	0.00525984
T1D	pQTL-GWAS	DrugBank/DGIdb	DB00331	Metformin	ENSG00000171862	PTEN	86	4.65116
T1D	pQTL-GWAS	DrugBank/STITCH	DB00331	Metformin	ENSG00000164761	TNFRSF11B	75	4.05625
T1D	pQTL-GWAS	DrugBank/STITCH	DB00331	Metformin	ENSG00000171862	PTEN	86	4.65116
T1D	pQTL-GWAS	DrugBank/STITCH	DB01197	Captopril	ENSG00000128052	KDR	81	4.38075
T1D	pQTL-GWAS	Ruiz/DGIdb	DB00331	metformin	ENSG00000171862	PTEN	86	4.65116
T1D	pQTL-GWAS	Ruiz/DGIdb	DB00672	chlorpropamide	ENSG00000109320	NFKB1	37	2.00108
T1D	pQTL-GWAS	Ruiz/STITCH	DB00331	metformin	ENSG00000164761	TNFRSF11B	75	4.05625
T1D	pQTL-GWAS	Ruiz/STITCH	DB00331	metformin	ENSG00000171862	PTEN	86	4.65116
T1D	pQTL-GWAS	Ruiz/STITCH	DB01197	captopril	ENSG00000128052	KDR	81	4.38075
T1D	pQTL-GWAS	Ruiz/STITCH	DB01261	sitagliptin	ENSG00000107562	CXCL12	85	4.59708
T2D	eQTL-GWAS	ChEMBL/ChEMBL	CHEMBL1064	SIMVASTATIN	ENSG00000113161	HMGCR	110	0.676133
T2D	eQTL-GWAS	ChEMBL/ChEMBL	CHEMBL1144	PRAVASTATIN	ENSG00000113161	HMGCR	110	0.676133
T2D	eQTL-GWAS	DrugBank/DGIdb	DB00222	Glimepiride	ENSG00000169047	IRS1	11	0.0676133
T2D	eQTL-GWAS	DrugBank/DGIdb	DB00222	Glimepiride	ENSG00000187486	KCNJ11	12	0.0737599
T2D	eQTL-GWAS	DrugBank/DGIdb	DB00273	Topiramate	ENSG00000136531	SCN2A	32	0.196693
T2D	eQTL-GWAS	DrugBank/DGIdb	DB00284	Acarbose	ENSG00000175445	LPL	109	0.669986
T2D	eQTL-GWAS	DrugBank/DGIdb	DB00331	Metformin	ENSG00000187486	KCNJ11	12	0.0737599
T2D	eQTL-GWAS	DrugBank/DGIdb	DB00641	Simvastatin	ENSG00000113161	HMGCR	110	0.676133
T2D	eQTL-GWAS	DrugBank/DGIdb	DB00641	Simvastatin	ENSG00000196126	HLA-DRB1	33	0.20284
T2D	eQTL-GWAS	DrugBank/DGIdb	DB00672	Chlorpropamide	ENSG00000187486	KCNJ11	12	0.0737599
T2D	eQTL-GWAS	DrugBank/DGIdb	DB00678	Losartan	ENSG00000183049	CAMK1D	8	0.0491733
T2D	eQTL-GWAS	DrugBank/DGIdb	DB00731	Nateglinide	ENSG00000187486	KCNJ11	12	0.0737599
T2D	eQTL-GWAS	DrugBank/DGIdb	DB00839	Tolazamide	ENSG00000187486	KCNJ11	12	0.0737599
T2D	eQTL-GWAS	DrugBank/DGIdb	DB00912	Repaglinide	ENSG00000073792	IGF2BP2	4	0.0245866
T2D	eQTL-GWAS	DrugBank/DGIdb	DB00912	Repaglinide	ENSG00000148737	TCF7L2	1	0.00614666
T2D	eQTL-GWAS	DrugBank/DGIdb	DB00912	Repaglinide	ENSG00000187486	KCNJ11	12	0.0737599
T2D	eQTL-GWAS	DrugBank/DGIdb	DB01016	Glyburide	ENSG00000187486	KCNJ11	12	0.0737599
T2D	eQTL-GWAS	DrugBank/DGIdb	DB01067	Glipizide	ENSG00000187486	KCNJ11	12	0.0737599
T2D	eQTL-GWAS	DrugBank/DGIdb	DB01076	Atorvastatin	ENSG00000113161	HMGCR	110	0.676133
T2D	eQTL-GWAS	DrugBank/DGIdb	DB01076	Atorvastatin	ENSG00000196126	HLA-DRB1	33	0.20284
T2D	eQTL-GWAS	DrugBank/DGIdb	DB01120	Gliclazide	ENSG00000187486	KCNJ11	12	0.0737599
T2D	eQTL-GWAS	DrugBank/DGIdb	DB01124	Tolbutamide	ENSG00000187486	KCNJ11	12	0.0737599
T2D	eQTL-GWAS	DrugBank/DGIdb	DB01251	Gliquidone	ENSG00000187486	KCNJ11	12	0.0737599
T2D	eQTL-GWAS	DrugBank/DGIdb	DB01252	Mitiglinide	ENSG00000187486	KCNJ11	12	0.0737599
T2D	eQTL-GWAS	DrugBank/STITCH	DB00177	Valsartan	ENSG00000175445	LPL	109	0.669986
T2D	eQTL-GWAS	DrugBank/STITCH	DB00222	Glimepiride	ENSG00000187486	KCNJ11	12	0.0737599
T2D	eQTL-GWAS	DrugBank/STITCH	DB00331	Metformin	ENSG00000175445	LPL	109	0.669986
T2D	eQTL-GWAS	DrugBank/STITCH	DB00412	Rosiglitazone	ENSG00000010310	GIPR	27	0.16596
T2D	eQTL-GWAS	DrugBank/STITCH	DB00412	Rosiglitazone	ENSG00000169047	IRS1	11	0.0676133
T2D	eQTL-GWAS	DrugBank/STITCH	DB00412	Rosiglitazone	ENSG00000175445	LPL	109	0.669986
T2D	eQTL-GWAS	DrugBank/STITCH	DB00641	Simvastatin	ENSG00000113161	HMGCR	110	0.676133
T2D	eQTL-GWAS	DrugBank/STITCH	DB00641	Simvastatin	ENSG00000175445	LPL	109	0.669986
T2D	eQTL-GWAS	DrugBank/STITCH	DB01016	Glyburide	ENSG00000187486	KCNJ11	12	0.0737599
T2D	eQTL-GWAS	DrugBank/STITCH	DB01076	Atorvastatin	ENSG00000113161	HMGCR	110	0.676133
T2D	eQTL-GWAS	DrugBank/STITCH	DB01076	Atorvastatin	ENSG00000175445	LPL	109	0.669986
T2D	eQTL-GWAS	DrugBank/STITCH	DB01124	Tolbutamide	ENSG00000187486	KCNJ11	12	0.0737599
T2D	eQTL-GWAS	DrugBank/STITCH	DB01132	Pioglitazone	ENSG00000175445	LPL	109	0.669986
T2D	eQTL-GWAS	Ruiz/DGIdb	DB00222	glimepiride	ENSG00000169047	IRS1	11	0.0676133
T2D	eQTL-GWAS	Ruiz/DGIdb	DB00222	glimepiride	ENSG00000187486	KCNJ11	12	0.0737599
T2D	eQTL-GWAS	Ruiz/DGIdb	DB00284	acarbose	ENSG00000175445	LPL	109	0.669986
T2D	eQTL-GWAS	Ruiz/DGIdb	DB00331	metformin	ENSG00000187486	KCNJ11	12	0.0737599
T2D	eQTL-GWAS	Ruiz/DGIdb	DB00414	acetohexamide	ENSG00000187486	KCNJ11	12	0.0737599
T2D	eQTL-GWAS	Ruiz/DGIdb	DB00672	chlorpropamide	ENSG00000187486	KCNJ11	12	0.0737599
T2D	eQTL-GWAS	Ruiz/DGIdb	DB00731	nateglinide	ENSG00000187486	KCNJ11	12	0.0737599
T2D	eQTL-GWAS	Ruiz/DGIdb	DB00834	mifepristone	ENSG00000087460	GNAS	113	0.694572
T2D	eQTL-GWAS	Ruiz/DGIdb	DB00839	tolazamide	ENSG00000187486	KCNJ11	12	0.0737599
T2D	eQTL-GWAS	Ruiz/DGIdb	DB00912	repaglinide	ENSG00000073792	IGF2BP2	4	0.0245866
T2D	eQTL-GWAS	Ruiz/DGIdb	DB00912	repaglinide	ENSG00000148737	TCF7L2	1	0.00614666
T2D	eQTL-GWAS	Ruiz/DGIdb	DB00912	repaglinide	ENSG00000187486	KCNJ11	12	0.0737599
T2D	eQTL-GWAS	Ruiz/DGIdb	DB01016	glyburide	ENSG00000187486	KCNJ11	12	0.0737599
T2D	eQTL-GWAS	Ruiz/DGIdb	DB01067	glipizide	ENSG00000187486	KCNJ11	12	0.0737599
T2D	eQTL-GWAS	Ruiz/DGIdb	DB01120	gliclazide	ENSG00000187486	KCNJ11	12	0.0737599
T2D	eQTL-GWAS	Ruiz/DGIdb	DB01124	tolbutamide	ENSG00000187486	KCNJ11	12	0.0737599
T2D	eQTL-GWAS	Ruiz/DGIdb	DB01251	gliquidone	ENSG00000187486	KCNJ11	12	0.0737599
T2D	eQTL-GWAS	Ruiz/DGIdb	DB01252	mitiglinide	ENSG00000187486	KCNJ11	12	0.0737599
T2D	eQTL-GWAS	Ruiz/STITCH	DB00159	icosapent	ENSG00000113161	HMGCR	110	0.676133
T2D	eQTL-GWAS	Ruiz/STITCH	DB00222	glimepiride	ENSG00000187486	KCNJ11	12	0.0737599
T2D	eQTL-GWAS	Ruiz/STITCH	DB00307	bexarotene	ENSG00000123095	BHLHE41	125	0.768332
T2D	eQTL-GWAS	Ruiz/STITCH	DB00331	metformin	ENSG00000175445	LPL	109	0.669986
T2D	eQTL-GWAS	Ruiz/STITCH	DB00412	Rosiglitazone	ENSG00000010310	GIPR	27	0.16596
T2D	eQTL-GWAS	Ruiz/STITCH	DB00412	Rosiglitazone	ENSG00000169047	IRS1	11	0.0676133
T2D	eQTL-GWAS	Ruiz/STITCH	DB00412	Rosiglitazone	ENSG00000175445	LPL	109	0.669986
T2D	eQTL-GWAS	Ruiz/STITCH	DB00966	telmisartan	ENSG00000175445	LPL	109	0.669986
T2D	eQTL-GWAS	Ruiz/STITCH	DB01016	glyburide	ENSG00000187486	KCNJ11	12	0.0737599
T2D	eQTL-GWAS	Ruiz/STITCH	DB01124	tolbutamide	ENSG00000187486	KCNJ11	12	0.0737599
T2D	eQTL-GWAS	Ruiz/STITCH	DB01132	pioglitazone	ENSG00000175445	LPL	109	0.669986
T2D	eQTL-GWAS	Ruiz/STITCH	DB01393	bezafibrate	ENSG00000113161	HMGCR	110	0.676133
T2D	eQTL-GWAS	Ruiz/STITCH	DB01393	bezafibrate	ENSG00000175445	LPL	109	0.669986
T2D	Exome	ChEMBL/ChEMBL	CHEMBL121	ROSIGLITAZONE	ENSG00000132170	PPARG	162	0.861381
T2D	Exome	ChEMBL/ChEMBL	CHEMBL408	TROGLITAZONE	ENSG00000132170	PPARG	162	0.861381
T2D	Exome	ChEMBL/ChEMBL	CHEMBL595	PIOGLITAZONE	ENSG00000132170	PPARG	162	0.861381
T2D	Exome	DrugBank/DGIdb	DB00222	Glimepiride	ENSG00000187486	KCNJ11	57	0.303079
T2D	Exome	DrugBank/DGIdb	DB00331	Metformin	ENSG00000187486	KCNJ11	57	0.303079
T2D	Exome	DrugBank/DGIdb	DB00412	Rosiglitazone	ENSG00000072315	TRPC5	96	0.510448
T2D	Exome	DrugBank/DGIdb	DB00412	Rosiglitazone	ENSG00000101076	HNF4A	3	0.0159515
T2D	Exome	DrugBank/DGIdb	DB00412	Rosiglitazone	ENSG00000132170	PPARG	162	0.861381
T2D	Exome	DrugBank/DGIdb	DB00672	Chlorpropamide	ENSG00000187486	KCNJ11	57	0.303079
T2D	Exome	DrugBank/DGIdb	DB00731	Nateglinide	ENSG00000132170	PPARG	162	0.861381
T2D	Exome	DrugBank/DGIdb	DB00731	Nateglinide	ENSG00000187486	KCNJ11	57	0.303079
T2D	Exome	DrugBank/DGIdb	DB00839	Tolazamide	ENSG00000187486	KCNJ11	57	0.303079
T2D	Exome	DrugBank/DGIdb	DB00912	Repaglinide	ENSG00000132170	PPARG	162	0.861381
T2D	Exome	DrugBank/DGIdb	DB00912	Repaglinide	ENSG00000164756	SLC30A8	35	0.186101
T2D	Exome	DrugBank/DGIdb	DB00912	Repaglinide	ENSG00000187486	KCNJ11	57	0.303079
T2D	Exome	DrugBank/DGIdb	DB01016	Glyburide	ENSG00000132170	PPARG	162	0.861381
T2D	Exome	DrugBank/DGIdb	DB01016	Glyburide	ENSG00000187486	KCNJ11	57	0.303079
T2D	Exome	DrugBank/DGIdb	DB01067	Glipizide	ENSG00000132170	PPARG	162	0.861381
T2D	Exome	DrugBank/DGIdb	DB01067	Glipizide	ENSG00000187486	KCNJ11	57	0.303079
T2D	Exome	DrugBank/DGIdb	DB01076	Atorvastatin	ENSG00000127948	POR	123	0.654012
T2D	Exome	DrugBank/DGIdb	DB01120	Gliclazide	ENSG00000187486	KCNJ11	57	0.303079
T2D	Exome	DrugBank/DGIdb	DB01124	Tolbutamide	ENSG00000187486	KCNJ11	57	0.303079
T2D	Exome	DrugBank/DGIdb	DB01132	Pioglitazone	ENSG00000132170	PPARG	162	0.861381
T2D	Exome	DrugBank/DGIdb	DB01132	Pioglitazone	ENSG00000153707	PTPRD	28	0.148881
T2D	Exome	DrugBank/DGIdb	DB01200	Bromocriptine	ENSG00000135312	HTR1B	11	0.0584889
T2D	Exome	DrugBank/DGIdb	DB01251	Gliquidone	ENSG00000187486	KCNJ11	57	0.303079
T2D	Exome	DrugBank/DGIdb	DB01252	Mitiglinide	ENSG00000132170	PPARG	162	0.861381
T2D	Exome	DrugBank/DGIdb	DB01252	Mitiglinide	ENSG00000187486	KCNJ11	57	0.303079
T2D	Exome	DrugBank/STITCH	DB00166	Lipoic acid	ENSG00000127948	POR	123	0.654012
T2D	Exome	DrugBank/STITCH	DB00222	Glimepiride	ENSG00000187486	KCNJ11	57	0.303079
T2D	Exome	DrugBank/STITCH	DB00331	Metformin	ENSG00000132170	PPARG	162	0.861381
T2D	Exome	DrugBank/STITCH	DB00331	Metformin	ENSG00000139515	PDX1	40	0.212687
T2D	Exome	DrugBank/STITCH	DB00412	Rosiglitazone	ENSG00000120129	DUSP1	108	0.574254
T2D	Exome	DrugBank/STITCH	DB00412	Rosiglitazone	ENSG00000132170	PPARG	162	0.861381
T2D	Exome	DrugBank/STITCH	DB00641	Simvastatin	ENSG00000106211	HSPB1	52	0.276493
T2D	Exome	DrugBank/STITCH	DB00641	Simvastatin	ENSG00000132155	RAF1	149	0.792258
T2D	Exome	DrugBank/STITCH	DB00641	Simvastatin	ENSG00000132170	PPARG	162	0.861381
T2D	Exome	DrugBank/STITCH	DB00678	Losartan	ENSG00000132155	RAF1	149	0.792258
T2D	Exome	DrugBank/STITCH	DB00731	Nateglinide	ENSG00000132170	PPARG	162	0.861381
T2D	Exome	DrugBank/STITCH	DB00912	Repaglinide	ENSG00000132170	PPARG	162	0.861381
T2D	Exome	DrugBank/STITCH	DB01016	Glyburide	ENSG00000187486	KCNJ11	57	0.303079
T2D	Exome	DrugBank/STITCH	DB01067	Glipizide	ENSG00000132170	PPARG	162	0.861381
T2D	Exome	DrugBank/STITCH	DB01076	Atorvastatin	ENSG00000132170	PPARG	162	0.861381
T2D	Exome	DrugBank/STITCH	DB01124	Tolbutamide	ENSG00000187486	KCNJ11	57	0.303079
T2D	Exome	DrugBank/STITCH	DB01132	Pioglitazone	ENSG00000132170	PPARG	162	0.861381
T2D	Exome	DrugBank/STITCH	DB01200	Bromocriptine	ENSG00000135312	HTR1B	11	0.0584889
T2D	Exome	DrugBank/STITCH	DB01252	Mitiglinide	ENSG00000132170	PPARG	162	0.861381
T2D	Exome	Ruiz/DGIdb	DB00159	icosapent	ENSG00000132170	PPARG	162	0.861381
T2D	Exome	Ruiz/DGIdb	DB00222	glimepiride	ENSG00000187486	KCNJ11	57	0.303079
T2D	Exome	Ruiz/DGIdb	DB00307	bexarotene	ENSG00000132170	PPARG	162	0.861381
T2D	Exome	Ruiz/DGIdb	DB00331	metformin	ENSG00000187486	KCNJ11	57	0.303079
T2D	Exome	Ruiz/DGIdb	DB00412	Rosiglitazone	ENSG00000072315	TRPC5	96	0.510448
T2D	Exome	Ruiz/DGIdb	DB00412	Rosiglitazone	ENSG00000101076	HNF4A	3	0.0159515
T2D	Exome	Ruiz/DGIdb	DB00412	Rosiglitazone	ENSG00000132170	PPARG	162	0.861381
T2D	Exome	Ruiz/DGIdb	DB00414	acetohexamide	ENSG00000187486	KCNJ11	57	0.303079
T2D	Exome	Ruiz/DGIdb	DB00672	chlorpropamide	ENSG00000187486	KCNJ11	57	0.303079
T2D	Exome	Ruiz/DGIdb	DB00731	nateglinide	ENSG00000132170	PPARG	162	0.861381
T2D	Exome	Ruiz/DGIdb	DB00731	nateglinide	ENSG00000187486	KCNJ11	57	0.303079
T2D	Exome	Ruiz/DGIdb	DB00839	tolazamide	ENSG00000187486	KCNJ11	57	0.303079
T2D	Exome	Ruiz/DGIdb	DB00912	repaglinide	ENSG00000132170	PPARG	162	0.861381
T2D	Exome	Ruiz/DGIdb	DB00912	repaglinide	ENSG00000164756	SLC30A8	35	0.186101
T2D	Exome	Ruiz/DGIdb	DB00912	repaglinide	ENSG00000187486	KCNJ11	57	0.303079
T2D	Exome	Ruiz/DGIdb	DB00966	telmisartan	ENSG00000132170	PPARG	162	0.861381
T2D	Exome	Ruiz/DGIdb	DB01016	glyburide	ENSG00000132170	PPARG	162	0.861381
T2D	Exome	Ruiz/DGIdb	DB01016	glyburide	ENSG00000187486	KCNJ11	57	0.303079
T2D	Exome	Ruiz/DGIdb	DB01067	glipizide	ENSG00000132170	PPARG	162	0.861381
T2D	Exome	Ruiz/DGIdb	DB01067	glipizide	ENSG00000187486	KCNJ11	57	0.303079
T2D	Exome	Ruiz/DGIdb	DB01120	gliclazide	ENSG00000187486	KCNJ11	57	0.303079
T2D	Exome	Ruiz/DGIdb	DB01124	tolbutamide	ENSG00000187486	KCNJ11	57	0.303079
T2D	Exome	Ruiz/DGIdb	DB01132	pioglitazone	ENSG00000132170	PPARG	162	0.861381
T2D	Exome	Ruiz/DGIdb	DB01132	pioglitazone	ENSG00000153707	PTPRD	28	0.148881
T2D	Exome	Ruiz/DGIdb	DB01251	gliquidone	ENSG00000187486	KCNJ11	57	0.303079
T2D	Exome	Ruiz/DGIdb	DB01252	mitiglinide	ENSG00000132170	PPARG	162	0.861381
T2D	Exome	Ruiz/DGIdb	DB01252	mitiglinide	ENSG00000187486	KCNJ11	57	0.303079
T2D	Exome	Ruiz/DGIdb	DB01393	bezafibrate	ENSG00000132170	PPARG	162	0.861381
T2D	Exome	Ruiz/DGIdb	DB09198	Lobeglitazone	ENSG00000132170	PPARG	162	0.861381
T2D	Exome	Ruiz/STITCH	DB00159	icosapent	ENSG00000115641	FHL2	42	0.223321
T2D	Exome	Ruiz/STITCH	DB00159	icosapent	ENSG00000132170	PPARG	162	0.861381
T2D	Exome	Ruiz/STITCH	DB00222	glimepiride	ENSG00000187486	KCNJ11	57	0.303079
T2D	Exome	Ruiz/STITCH	DB00307	bexarotene	ENSG00000132170	PPARG	162	0.861381
T2D	Exome	Ruiz/STITCH	DB00331	metformin	ENSG00000132170	PPARG	162	0.861381
T2D	Exome	Ruiz/STITCH	DB00331	metformin	ENSG00000139515	PDX1	40	0.212687
T2D	Exome	Ruiz/STITCH	DB00412	Rosiglitazone	ENSG00000120129	DUSP1	108	0.574254
T2D	Exome	Ruiz/STITCH	DB00412	Rosiglitazone	ENSG00000132170	PPARG	162	0.861381
T2D	Exome	Ruiz/STITCH	DB00731	nateglinide	ENSG00000132170	PPARG	162	0.861381
T2D	Exome	Ruiz/STITCH	DB00912	repaglinide	ENSG00000132170	PPARG	162	0.861381
T2D	Exome	Ruiz/STITCH	DB00966	telmisartan	ENSG00000132170	PPARG	162	0.861381
T2D	Exome	Ruiz/STITCH	DB01016	glyburide	ENSG00000187486	KCNJ11	57	0.303079
T2D	Exome	Ruiz/STITCH	DB01067	glipizide	ENSG00000132170	PPARG	162	0.861381
T2D	Exome	Ruiz/STITCH	DB01124	tolbutamide	ENSG00000187486	KCNJ11	57	0.303079
T2D	Exome	Ruiz/STITCH	DB01132	pioglitazone	ENSG00000132170	PPARG	162	0.861381
T2D	Exome	Ruiz/STITCH	DB01252	mitiglinide	ENSG00000132170	PPARG	162	0.861381
T2D	Exome	Ruiz/STITCH	DB01393	bezafibrate	ENSG00000132170	PPARG	162	0.861381
T2D	GWAS	ChEMBL/ChEMBL	CHEMBL121	ROSIGLITAZONE	ENSG00000132170	PPARG	41	0.214289
T2D	GWAS	ChEMBL/ChEMBL	CHEMBL408	TROGLITAZONE	ENSG00000132170	PPARG	41	0.214289
T2D	GWAS	ChEMBL/ChEMBL	CHEMBL595	PIOGLITAZONE	ENSG00000132170	PPARG	41	0.214289
T2D	GWAS	DrugBank/DGIdb	DB00222	Glimepiride	ENSG00000006071	ABCC8	172	0.89897
T2D	GWAS	DrugBank/DGIdb	DB00222	Glimepiride	ENSG00000187486	KCNJ11	38	0.19861
T2D	GWAS	DrugBank/DGIdb	DB00222	Glimepiride	ENSG00000232810	TNF	42	0.219516
T2D	GWAS	DrugBank/DGIdb	DB00331	Metformin	ENSG00000163581	SLC2A2	126	0.658548
T2D	GWAS	DrugBank/DGIdb	DB00331	Metformin	ENSG00000187486	KCNJ11	38	0.19861
T2D	GWAS	DrugBank/DGIdb	DB00412	Rosiglitazone	ENSG00000132170	PPARG	41	0.214289
T2D	GWAS	DrugBank/DGIdb	DB00641	Simvastatin	ENSG00000196126	HLA-DRB1	94	0.491298
T2D	GWAS	DrugBank/DGIdb	DB00672	Chlorpropamide	ENSG00000006071	ABCC8	172	0.89897
T2D	GWAS	DrugBank/DGIdb	DB00672	Chlorpropamide	ENSG00000187486	KCNJ11	38	0.19861
T2D	GWAS	DrugBank/DGIdb	DB00731	Nateglinide	ENSG00000006071	ABCC8	172	0.89897
T2D	GWAS	DrugBank/DGIdb	DB00731	Nateglinide	ENSG00000132170	PPARG	41	0.214289
T2D	GWAS	DrugBank/DGIdb	DB00731	Nateglinide	ENSG00000187486	KCNJ11	38	0.19861
T2D	GWAS	DrugBank/DGIdb	DB00839	Tolazamide	ENSG00000006071	ABCC8	172	0.89897
T2D	GWAS	DrugBank/DGIdb	DB00839	Tolazamide	ENSG00000187486	KCNJ11	38	0.19861
T2D	GWAS	DrugBank/DGIdb	DB00912	Repaglinide	ENSG00000006071	ABCC8	172	0.89897
T2D	GWAS	DrugBank/DGIdb	DB00912	Repaglinide	ENSG00000053918	KCNQ1	15	0.0783986
T2D	GWAS	DrugBank/DGIdb	DB00912	Repaglinide	ENSG00000073792	IGF2BP2	1	0.00522657
T2D	GWAS	DrugBank/DGIdb	DB00912	Repaglinide	ENSG00000132170	PPARG	41	0.214289
T2D	GWAS	DrugBank/DGIdb	DB00912	Repaglinide	ENSG00000148737	TCF7L2	1	0.00522657
T2D	GWAS	DrugBank/DGIdb	DB00912	Repaglinide	ENSG00000164756	SLC30A8	145	0.757853
T2D	GWAS	DrugBank/DGIdb	DB00912	Repaglinide	ENSG00000187486	KCNJ11	38	0.19861
T2D	GWAS	DrugBank/DGIdb	DB01016	Glyburide	ENSG00000006071	ABCC8	172	0.89897
T2D	GWAS	DrugBank/DGIdb	DB01016	Glyburide	ENSG00000132170	PPARG	41	0.214289
T2D	GWAS	DrugBank/DGIdb	DB01016	Glyburide	ENSG00000187486	KCNJ11	38	0.19861
T2D	GWAS	DrugBank/DGIdb	DB01067	Glipizide	ENSG00000006071	ABCC8	172	0.89897
T2D	GWAS	DrugBank/DGIdb	DB01067	Glipizide	ENSG00000132170	PPARG	41	0.214289
T2D	GWAS	DrugBank/DGIdb	DB01067	Glipizide	ENSG00000187486	KCNJ11	38	0.19861
T2D	GWAS	DrugBank/DGIdb	DB01076	Atorvastatin	ENSG00000196126	HLA-DRB1	94	0.491298
T2D	GWAS	DrugBank/DGIdb	DB01076	Atorvastatin	ENSG00000232810	TNF	42	0.219516
T2D	GWAS	DrugBank/DGIdb	DB01120	Gliclazide	ENSG00000006071	ABCC8	172	0.89897
T2D	GWAS	DrugBank/DGIdb	DB01120	Gliclazide	ENSG00000187486	KCNJ11	38	0.19861
T2D	GWAS	DrugBank/DGIdb	DB01124	Tolbutamide	ENSG00000006071	ABCC8	172	0.89897
T2D	GWAS	DrugBank/DGIdb	DB01124	Tolbutamide	ENSG00000187486	KCNJ11	38	0.19861
T2D	GWAS	DrugBank/DGIdb	DB01132	Pioglitazone	ENSG00000132170	PPARG	41	0.214289
T2D	GWAS	DrugBank/DGIdb	DB01251	Gliquidone	ENSG00000006071	ABCC8	172	0.89897
T2D	GWAS	DrugBank/DGIdb	DB01251	Gliquidone	ENSG00000187486	KCNJ11	38	0.19861
T2D	GWAS	DrugBank/DGIdb	DB01252	Mitiglinide	ENSG00000006071	ABCC8	172	0.89897
T2D	GWAS	DrugBank/DGIdb	DB01252	Mitiglinide	ENSG00000132170	PPARG	41	0.214289
T2D	GWAS	DrugBank/DGIdb	DB01252	Mitiglinide	ENSG00000187486	KCNJ11	38	0.19861
T2D	GWAS	DrugBank/STITCH	DB00222	Glimepiride	ENSG00000006071	ABCC8	172	0.89897
T2D	GWAS	DrugBank/STITCH	DB00222	Glimepiride	ENSG00000187486	KCNJ11	38	0.19861
T2D	GWAS	DrugBank/STITCH	DB00331	Metformin	ENSG00000132170	PPARG	41	0.214289
T2D	GWAS	DrugBank/STITCH	DB00331	Metformin	ENSG00000163581	SLC2A2	126	0.658548
T2D	GWAS	DrugBank/STITCH	DB00412	Rosiglitazone	ENSG00000010310	GIPR	20	0.104531
T2D	GWAS	DrugBank/STITCH	DB00412	Rosiglitazone	ENSG00000132170	PPARG	41	0.214289
T2D	GWAS	DrugBank/STITCH	DB00412	Rosiglitazone	ENSG00000159224	GIP	98	0.512204
T2D	GWAS	DrugBank/STITCH	DB00412	Rosiglitazone	ENSG00000163581	SLC2A2	126	0.658548
T2D	GWAS	DrugBank/STITCH	DB00641	Simvastatin	ENSG00000132170	PPARG	41	0.214289
T2D	GWAS	DrugBank/STITCH	DB00641	Simvastatin	ENSG00000232810	TNF	42	0.219516
T2D	GWAS	DrugBank/STITCH	DB00672	Chlorpropamide	ENSG00000006071	ABCC8	172	0.89897
T2D	GWAS	DrugBank/STITCH	DB00731	Nateglinide	ENSG00000006071	ABCC8	172	0.89897
T2D	GWAS	DrugBank/STITCH	DB00731	Nateglinide	ENSG00000132170	PPARG	41	0.214289
T2D	GWAS	DrugBank/STITCH	DB00912	Repaglinide	ENSG00000006071	ABCC8	172	0.89897
T2D	GWAS	DrugBank/STITCH	DB00912	Repaglinide	ENSG00000132170	PPARG	41	0.214289
T2D	GWAS	DrugBank/STITCH	DB01016	Glyburide	ENSG00000187486	KCNJ11	38	0.19861
T2D	GWAS	DrugBank/STITCH	DB01067	Glipizide	ENSG00000006071	ABCC8	172	0.89897
T2D	GWAS	DrugBank/STITCH	DB01067	Glipizide	ENSG00000132170	PPARG	41	0.214289
T2D	GWAS	DrugBank/STITCH	DB01076	Atorvastatin	ENSG00000132170	PPARG	41	0.214289
T2D	GWAS	DrugBank/STITCH	DB01124	Tolbutamide	ENSG00000006071	ABCC8	172	0.89897
T2D	GWAS	DrugBank/STITCH	DB01124	Tolbutamide	ENSG00000187486	KCNJ11	38	0.19861
T2D	GWAS	DrugBank/STITCH	DB01132	Pioglitazone	ENSG00000132170	PPARG	41	0.214289
T2D	GWAS	DrugBank/STITCH	DB01251	Gliquidone	ENSG00000006071	ABCC8	172	0.89897
T2D	GWAS	DrugBank/STITCH	DB01252	Mitiglinide	ENSG00000006071	ABCC8	172	0.89897
T2D	GWAS	DrugBank/STITCH	DB01252	Mitiglinide	ENSG00000132170	PPARG	41	0.214289
T2D	GWAS	Ruiz/DGIdb	DB00159	icosapent	ENSG00000132170	PPARG	41	0.214289
T2D	GWAS	Ruiz/DGIdb	DB00222	glimepiride	ENSG00000006071	ABCC8	172	0.89897
T2D	GWAS	Ruiz/DGIdb	DB00222	glimepiride	ENSG00000187486	KCNJ11	38	0.19861
T2D	GWAS	Ruiz/DGIdb	DB00222	glimepiride	ENSG00000232810	TNF	42	0.219516
T2D	GWAS	Ruiz/DGIdb	DB00307	bexarotene	ENSG00000132170	PPARG	41	0.214289
T2D	GWAS	Ruiz/DGIdb	DB00331	metformin	ENSG00000163581	SLC2A2	126	0.658548
T2D	GWAS	Ruiz/DGIdb	DB00331	metformin	ENSG00000187486	KCNJ11	38	0.19861
T2D	GWAS	Ruiz/DGIdb	DB00412	Rosiglitazone	ENSG00000132170	PPARG	41	0.214289
T2D	GWAS	Ruiz/DGIdb	DB00414	acetohexamide	ENSG00000006071	ABCC8	172	0.89897
T2D	GWAS	Ruiz/DGIdb	DB00414	acetohexamide	ENSG00000187486	KCNJ11	38	0.19861
T2D	GWAS	Ruiz/DGIdb	DB00672	chlorpropamide	ENSG00000006071	ABCC8	172	0.89897
T2D	GWAS	Ruiz/DGIdb	DB00672	chlorpropamide	ENSG00000187486	KCNJ11	38	0.19861
T2D	GWAS	Ruiz/DGIdb	DB00731	nateglinide	ENSG00000006071	ABCC8	172	0.89897
T2D	GWAS	Ruiz/DGIdb	DB00731	nateglinide	ENSG00000132170	PPARG	41	0.214289
T2D	GWAS	Ruiz/DGIdb	DB00731	nateglinide	ENSG00000187486	KCNJ11	38	0.19861
T2D	GWAS	Ruiz/DGIdb	DB00834	mifepristone	ENSG00000087460	GNAS	131	0.684681
T2D	GWAS	Ruiz/DGIdb	DB00839	tolazamide	ENSG00000006071	ABCC8	172	0.89897
T2D	GWAS	Ruiz/DGIdb	DB00839	tolazamide	ENSG00000187486	KCNJ11	38	0.19861
T2D	GWAS	Ruiz/DGIdb	DB00912	repaglinide	ENSG00000006071	ABCC8	172	0.89897
T2D	GWAS	Ruiz/DGIdb	DB00912	repaglinide	ENSG00000053918	KCNQ1	15	0.0783986
T2D	GWAS	Ruiz/DGIdb	DB00912	repaglinide	ENSG00000073792	IGF2BP2	1	0.00522657
T2D	GWAS	Ruiz/DGIdb	DB00912	repaglinide	ENSG00000132170	PPARG	41	0.214289
T2D	GWAS	Ruiz/DGIdb	DB00912	repaglinide	ENSG00000148737	TCF7L2	1	0.00522657
T2D	GWAS	Ruiz/DGIdb	DB00912	repaglinide	ENSG00000164756	SLC30A8	145	0.757853
T2D	GWAS	Ruiz/DGIdb	DB00912	repaglinide	ENSG00000187486	KCNJ11	38	0.19861
T2D	GWAS	Ruiz/DGIdb	DB00966	telmisartan	ENSG00000132170	PPARG	41	0.214289
T2D	GWAS	Ruiz/DGIdb	DB01016	glyburide	ENSG00000006071	ABCC8	172	0.89897
T2D	GWAS	Ruiz/DGIdb	DB01016	glyburide	ENSG00000132170	PPARG	41	0.214289
T2D	GWAS	Ruiz/DGIdb	DB01016	glyburide	ENSG00000187486	KCNJ11	38	0.19861
T2D	GWAS	Ruiz/DGIdb	DB01067	glipizide	ENSG00000006071	ABCC8	172	0.89897
T2D	GWAS	Ruiz/DGIdb	DB01067	glipizide	ENSG00000132170	PPARG	41	0.214289
T2D	GWAS	Ruiz/DGIdb	DB01067	glipizide	ENSG00000187486	KCNJ11	38	0.19861
T2D	GWAS	Ruiz/DGIdb	DB01120	gliclazide	ENSG00000006071	ABCC8	172	0.89897
T2D	GWAS	Ruiz/DGIdb	DB01120	gliclazide	ENSG00000187486	KCNJ11	38	0.19861
T2D	GWAS	Ruiz/DGIdb	DB01124	tolbutamide	ENSG00000006071	ABCC8	172	0.89897
T2D	GWAS	Ruiz/DGIdb	DB01124	tolbutamide	ENSG00000187486	KCNJ11	38	0.19861
T2D	GWAS	Ruiz/DGIdb	DB01132	pioglitazone	ENSG00000132170	PPARG	41	0.214289
T2D	GWAS	Ruiz/DGIdb	DB01251	gliquidone	ENSG00000006071	ABCC8	172	0.89897
T2D	GWAS	Ruiz/DGIdb	DB01251	gliquidone	ENSG00000187486	KCNJ11	38	0.19861
T2D	GWAS	Ruiz/DGIdb	DB01252	mitiglinide	ENSG00000006071	ABCC8	172	0.89897
T2D	GWAS	Ruiz/DGIdb	DB01252	mitiglinide	ENSG00000132170	PPARG	41	0.214289
T2D	GWAS	Ruiz/DGIdb	DB01252	mitiglinide	ENSG00000187486	KCNJ11	38	0.19861
T2D	GWAS	Ruiz/DGIdb	DB01382	Glycodiazine	ENSG00000006071	ABCC8	172	0.89897
T2D	GWAS	Ruiz/DGIdb	DB01393	bezafibrate	ENSG00000132170	PPARG	41	0.214289
T2D	GWAS	Ruiz/DGIdb	DB09198	Lobeglitazone	ENSG00000132170	PPARG	41	0.214289
T2D	GWAS	Ruiz/STITCH	DB00159	icosapent	ENSG00000132170	PPARG	41	0.214289
T2D	GWAS	Ruiz/STITCH	DB00222	glimepiride	ENSG00000006071	ABCC8	172	0.89897
T2D	GWAS	Ruiz/STITCH	DB00222	glimepiride	ENSG00000187486	KCNJ11	38	0.19861
T2D	GWAS	Ruiz/STITCH	DB00307	bexarotene	ENSG00000132170	PPARG	41	0.214289
T2D	GWAS	Ruiz/STITCH	DB00331	metformin	ENSG00000132170	PPARG	41	0.214289
T2D	GWAS	Ruiz/STITCH	DB00331	metformin	ENSG00000163581	SLC2A2	126	0.658548
T2D	GWAS	Ruiz/STITCH	DB00412	Rosiglitazone	ENSG00000010310	GIPR	20	0.104531
T2D	GWAS	Ruiz/STITCH	DB00412	Rosiglitazone	ENSG00000132170	PPARG	41	0.214289
T2D	GWAS	Ruiz/STITCH	DB00412	Rosiglitazone	ENSG00000159224	GIP	98	0.512204
T2D	GWAS	Ruiz/STITCH	DB00412	Rosiglitazone	ENSG00000163581	SLC2A2	126	0.658548
T2D	GWAS	Ruiz/STITCH	DB00672	chlorpropamide	ENSG00000006071	ABCC8	172	0.89897
T2D	GWAS	Ruiz/STITCH	DB00731	nateglinide	ENSG00000006071	ABCC8	172	0.89897
T2D	GWAS	Ruiz/STITCH	DB00731	nateglinide	ENSG00000132170	PPARG	41	0.214289
T2D	GWAS	Ruiz/STITCH	DB00912	repaglinide	ENSG00000006071	ABCC8	172	0.89897
T2D	GWAS	Ruiz/STITCH	DB00912	repaglinide	ENSG00000132170	PPARG	41	0.214289
T2D	GWAS	Ruiz/STITCH	DB00966	telmisartan	ENSG00000132170	PPARG	41	0.214289
T2D	GWAS	Ruiz/STITCH	DB01016	glyburide	ENSG00000187486	KCNJ11	38	0.19861
T2D	GWAS	Ruiz/STITCH	DB01067	glipizide	ENSG00000006071	ABCC8	172	0.89897
T2D	GWAS	Ruiz/STITCH	DB01067	glipizide	ENSG00000132170	PPARG	41	0.214289
T2D	GWAS	Ruiz/STITCH	DB01124	tolbutamide	ENSG00000006071	ABCC8	172	0.89897
T2D	GWAS	Ruiz/STITCH	DB01124	tolbutamide	ENSG00000187486	KCNJ11	38	0.19861
T2D	GWAS	Ruiz/STITCH	DB01132	pioglitazone	ENSG00000132170	PPARG	41	0.214289
T2D	GWAS	Ruiz/STITCH	DB01251	gliquidone	ENSG00000006071	ABCC8	172	0.89897
T2D	GWAS	Ruiz/STITCH	DB01252	mitiglinide	ENSG00000006071	ABCC8	172	0.89897
T2D	GWAS	Ruiz/STITCH	DB01252	mitiglinide	ENSG00000132170	PPARG	41	0.214289
T2D	GWAS	Ruiz/STITCH	DB01382	Glycodiazine	ENSG00000006071	ABCC8	172	0.89897
T2D	GWAS	Ruiz/STITCH	DB01393	bezafibrate	ENSG00000132170	PPARG	41	0.214289
T2D	GWAS	Ruiz/STITCH	DB01393	bezafibrate	ENSG00000254647	INS	106	0.554017
T2D	pQTL-GWAS	ChEMBL/ChEMBL	CHEMBL1168	RAMIPRIL	ENSG00000159640	ACE	43	2.19836
T2D	pQTL-GWAS	ChEMBL/ChEMBL	CHEMBL1237	LISINOPRIL	ENSG00000159640	ACE	43	2.19836
T2D	pQTL-GWAS	ChEMBL/ChEMBL	CHEMBL1566	ACARBOSE	ENSG00000243480	AMY2A	78	3.98773
T2D	pQTL-GWAS	ChEMBL/ChEMBL	CHEMBL1592	QUINAPRIL	ENSG00000159640	ACE	43	2.19836
T2D	pQTL-GWAS	ChEMBL/ChEMBL	CHEMBL838	BENAZEPRIL	ENSG00000159640	ACE	43	2.19836
T2D	pQTL-GWAS	DrugBank/DGIdb	DB00040	Glucagon	ENSG00000167701	GPT	13	0.664622
T2D	pQTL-GWAS	DrugBank/DGIdb	DB00284	Acarbose	ENSG00000243480	AMY2A	78	3.98773
T2D	pQTL-GWAS	DrugBank/DGIdb	DB00641	Simvastatin	ENSG00000116678	LEPR	64	3.27198
T2D	pQTL-GWAS	DrugBank/DGIdb	DB00641	Simvastatin	ENSG00000130203	APOE	50	2.55624
T2D	pQTL-GWAS	DrugBank/DGIdb	DB00641	Simvastatin	ENSG00000241635	UGT1A1	95	4.85685
T2D	pQTL-GWAS	DrugBank/DGIdb	DB00678	Losartan	ENSG00000241635	UGT1A1	95	4.85685
T2D	pQTL-GWAS	DrugBank/DGIdb	DB01076	Atorvastatin	ENSG00000116678	LEPR	64	3.27198
T2D	pQTL-GWAS	DrugBank/DGIdb	DB01076	Atorvastatin	ENSG00000130203	APOE	50	2.55624
T2D	pQTL-GWAS	DrugBank/DGIdb	DB01076	Atorvastatin	ENSG00000159640	ACE	43	2.19836
T2D	pQTL-GWAS	DrugBank/DGIdb	DB01076	Atorvastatin	ENSG00000241635	UGT1A1	95	4.85685
T2D	pQTL-GWAS	DrugBank/STITCH	DB00284	Acarbose	ENSG00000243480	AMY2A	78	3.98773
T2D	pQTL-GWAS	DrugBank/STITCH	DB00331	Metformin	ENSG00000107643	MAPK8	74	3.78323
T2D	pQTL-GWAS	DrugBank/STITCH	DB00331	Metformin	ENSG00000130203	APOE	50	2.55624
T2D	pQTL-GWAS	DrugBank/STITCH	DB00412	Rosiglitazone	ENSG00000159224	GIP	3	0.153374
T2D	pQTL-GWAS	DrugBank/STITCH	DB01076	Atorvastatin	ENSG00000107643	MAPK8	74	3.78323
T2D	pQTL-GWAS	DrugBank/STITCH	DB01076	Atorvastatin	ENSG00000130203	APOE	50	2.55624
T2D	pQTL-GWAS	Ruiz/DGIdb	DB00040	Glucagon recombinant	ENSG00000167701	GPT	13	0.664622
T2D	pQTL-GWAS	Ruiz/DGIdb	DB00178	ramipril	ENSG00000159640	ACE	43	2.19836
T2D	pQTL-GWAS	Ruiz/DGIdb	DB00284	acarbose	ENSG00000243480	AMY2A	78	3.98773
T2D	pQTL-GWAS	Ruiz/DGIdb	DB00307	bexarotene	ENSG00000107643	MAPK8	74	3.78323
T2D	pQTL-GWAS	Ruiz/DGIdb	DB00722	lisinopril	ENSG00000159640	ACE	43	2.19836
T2D	pQTL-GWAS	Ruiz/DGIdb	DB01029	irbesartan	ENSG00000130203	APOE	50	2.55624
T2D	pQTL-GWAS	Ruiz/DGIdb	DB01029	irbesartan	ENSG00000159640	ACE	43	2.19836
T2D	pQTL-GWAS	Ruiz/DGIdb	DB01197	captopril	ENSG00000159640	ACE	43	2.19836
T2D	pQTL-GWAS	Ruiz/STITCH	DB00178	ramipril	ENSG00000159640	ACE	43	2.19836
T2D	pQTL-GWAS	Ruiz/STITCH	DB00284	acarbose	ENSG00000243480	AMY2A	78	3.98773
T2D	pQTL-GWAS	Ruiz/STITCH	DB00331	metformin	ENSG00000107643	MAPK8	74	3.78323
T2D	pQTL-GWAS	Ruiz/STITCH	DB00331	metformin	ENSG00000130203	APOE	50	2.55624
T2D	pQTL-GWAS	Ruiz/STITCH	DB00412	Rosiglitazone	ENSG00000159224	GIP	3	0.153374
T2D	pQTL-GWAS	Ruiz/STITCH	DB00722	lisinopril	ENSG00000159640	ACE	43	2.19836
T2D	pQTL-GWAS	Ruiz/STITCH	DB01197	captopril	ENSG00000159640	ACE	43	2.19836
Total cholesterol	eQTL-GWAS	ChEMBL/ChEMBL	CHEMBL1064	SIMVASTATIN	ENSG00000113161	HMGCR	13	0.0798575
Total cholesterol	eQTL-GWAS	ChEMBL/ChEMBL	CHEMBL1138	EZETIMIBE	ENSG00000015520	NPC1L1	72	0.442288
Total cholesterol	eQTL-GWAS	ChEMBL/ChEMBL	CHEMBL1144	PRAVASTATIN	ENSG00000113161	HMGCR	13	0.0798575
Total cholesterol	eQTL-GWAS	ChEMBL/ChEMBL	CHEMBL1201753	PITAVASTATIN	ENSG00000113161	HMGCR	13	0.0798575
Total cholesterol	eQTL-GWAS	ChEMBL/ChEMBL	CHEMBL1487	ATORVASTATIN	ENSG00000113161	HMGCR	13	0.0798575
Total cholesterol	eQTL-GWAS	ChEMBL/ChEMBL	CHEMBL1496	ROSUVASTATIN	ENSG00000113161	HMGCR	13	0.0798575
Total cholesterol	eQTL-GWAS	ChEMBL/ChEMBL	CHEMBL2109540	ALIROCUMAB	ENSG00000169174	PCSK9	29	0.178144
Total cholesterol	eQTL-GWAS	ChEMBL/ChEMBL	CHEMBL2220442	FLUVASTATIN	ENSG00000113161	HMGCR	13	0.0798575
Total cholesterol	eQTL-GWAS	ChEMBL/ChEMBL	CHEMBL2364655	EVOLOCUMAB	ENSG00000169174	PCSK9	29	0.178144
Total cholesterol	eQTL-GWAS	ChEMBL/ChEMBL	CHEMBL503	LOVASTATIN	ENSG00000113161	HMGCR	13	0.0798575
Total cholesterol	eQTL-GWAS	DrugBank/DGIdb	DB00175	Pravastatin	ENSG00000015520	NPC1L1	72	0.442288
Total cholesterol	eQTL-GWAS	DrugBank/DGIdb	DB00175	Pravastatin	ENSG00000084674	APOB	6	0.0368573
Total cholesterol	eQTL-GWAS	DrugBank/DGIdb	DB00175	Pravastatin	ENSG00000087237	CETP	26	0.159715
Total cholesterol	eQTL-GWAS	DrugBank/DGIdb	DB00175	Pravastatin	ENSG00000113161	HMGCR	13	0.0798575
Total cholesterol	eQTL-GWAS	DrugBank/DGIdb	DB00175	Pravastatin	ENSG00000130164	LDLR	17	0.104429
Total cholesterol	eQTL-GWAS	DrugBank/DGIdb	DB00175	Pravastatin	ENSG00000130203	APOE	47	0.288716
Total cholesterol	eQTL-GWAS	DrugBank/DGIdb	DB00175	Pravastatin	ENSG00000166035	LIPC	4	0.0245715
Total cholesterol	eQTL-GWAS	DrugBank/DGIdb	DB00175	Pravastatin	ENSG00000196126	HLA-DRB1	146	0.896861
Total cholesterol	eQTL-GWAS	DrugBank/DGIdb	DB00227	Lovastatin	ENSG00000084674	APOB	6	0.0368573
Total cholesterol	eQTL-GWAS	DrugBank/DGIdb	DB00227	Lovastatin	ENSG00000087237	CETP	26	0.159715
Total cholesterol	eQTL-GWAS	DrugBank/DGIdb	DB00227	Lovastatin	ENSG00000113161	HMGCR	13	0.0798575
Total cholesterol	eQTL-GWAS	DrugBank/DGIdb	DB00227	Lovastatin	ENSG00000130164	LDLR	17	0.104429
Total cholesterol	eQTL-GWAS	DrugBank/DGIdb	DB00641	Simvastatin	ENSG00000087237	CETP	26	0.159715
Total cholesterol	eQTL-GWAS	DrugBank/DGIdb	DB00641	Simvastatin	ENSG00000113161	HMGCR	13	0.0798575
Total cholesterol	eQTL-GWAS	DrugBank/DGIdb	DB00641	Simvastatin	ENSG00000130203	APOE	47	0.288716
Total cholesterol	eQTL-GWAS	DrugBank/DGIdb	DB00641	Simvastatin	ENSG00000166035	LIPC	4	0.0245715
Total cholesterol	eQTL-GWAS	DrugBank/DGIdb	DB00641	Simvastatin	ENSG00000196126	HLA-DRB1	146	0.896861
Total cholesterol	eQTL-GWAS	DrugBank/DGIdb	DB00945	Acetylsalicylic acid	ENSG00000113161	HMGCR	13	0.0798575
Total cholesterol	eQTL-GWAS	DrugBank/DGIdb	DB00945	Acetylsalicylic acid	ENSG00000179344	HLA-DQB1	134	0.823146
Total cholesterol	eQTL-GWAS	DrugBank/DGIdb	DB00945	Acetylsalicylic acid	ENSG00000196126	HLA-DRB1	146	0.896861
Total cholesterol	eQTL-GWAS	DrugBank/DGIdb	DB00973	Ezetimibe	ENSG00000015520	NPC1L1	72	0.442288
Total cholesterol	eQTL-GWAS	DrugBank/DGIdb	DB01039	Fenofibrate	ENSG00000084674	APOB	6	0.0368573
Total cholesterol	eQTL-GWAS	DrugBank/DGIdb	DB01039	Fenofibrate	ENSG00000118137	APOA1	71	0.436145
Total cholesterol	eQTL-GWAS	DrugBank/DGIdb	DB01039	Fenofibrate	ENSG00000130203	APOE	47	0.288716
Total cholesterol	eQTL-GWAS	DrugBank/DGIdb	DB01076	Atorvastatin	ENSG00000084674	APOB	6	0.0368573
Total cholesterol	eQTL-GWAS	DrugBank/DGIdb	DB01076	Atorvastatin	ENSG00000087237	CETP	26	0.159715
Total cholesterol	eQTL-GWAS	DrugBank/DGIdb	DB01076	Atorvastatin	ENSG00000113161	HMGCR	13	0.0798575
Total cholesterol	eQTL-GWAS	DrugBank/DGIdb	DB01076	Atorvastatin	ENSG00000130164	LDLR	17	0.104429
Total cholesterol	eQTL-GWAS	DrugBank/DGIdb	DB01076	Atorvastatin	ENSG00000130203	APOE	47	0.288716
Total cholesterol	eQTL-GWAS	DrugBank/DGIdb	DB01076	Atorvastatin	ENSG00000143921	ABCG8	18	0.110572
Total cholesterol	eQTL-GWAS	DrugBank/DGIdb	DB01076	Atorvastatin	ENSG00000166035	LIPC	4	0.0245715
Total cholesterol	eQTL-GWAS	DrugBank/DGIdb	DB01076	Atorvastatin	ENSG00000167910	CYP7A1	52	0.31943
Total cholesterol	eQTL-GWAS	DrugBank/DGIdb	DB01076	Atorvastatin	ENSG00000196126	HLA-DRB1	146	0.896861
Total cholesterol	eQTL-GWAS	DrugBank/DGIdb	DB01095	Fluvastatin	ENSG00000087237	CETP	26	0.159715
Total cholesterol	eQTL-GWAS	DrugBank/DGIdb	DB01095	Fluvastatin	ENSG00000113161	HMGCR	13	0.0798575
Total cholesterol	eQTL-GWAS	DrugBank/DGIdb	DB01095	Fluvastatin	ENSG00000130203	APOE	47	0.288716
Total cholesterol	eQTL-GWAS	DrugBank/DGIdb	DB01095	Fluvastatin	ENSG00000166035	LIPC	4	0.0245715
Total cholesterol	eQTL-GWAS	DrugBank/DGIdb	DB01095	Fluvastatin	ENSG00000196126	HLA-DRB1	146	0.896861
Total cholesterol	eQTL-GWAS	DrugBank/DGIdb	DB01098	Rosuvastatin	ENSG00000113161	HMGCR	13	0.0798575
Total cholesterol	eQTL-GWAS	DrugBank/DGIdb	DB01098	Rosuvastatin	ENSG00000196126	HLA-DRB1	146	0.896861
Total cholesterol	eQTL-GWAS	DrugBank/DGIdb	DB01432	Cholestyramine	ENSG00000084674	APOB	6	0.0368573
Total cholesterol	eQTL-GWAS	DrugBank/DGIdb	DB01432	Cholestyramine	ENSG00000130164	LDLR	17	0.104429
Total cholesterol	eQTL-GWAS	DrugBank/DGIdb	DB05528	Mipomersen	ENSG00000084674	APOB	6	0.0368573
Total cholesterol	eQTL-GWAS	DrugBank/DGIdb	DB05528	Mipomersen	ENSG00000130164	LDLR	17	0.104429
Total cholesterol	eQTL-GWAS	DrugBank/DGIdb	DB08827	Lomitapide	ENSG00000084674	APOB	6	0.0368573
Total cholesterol	eQTL-GWAS	DrugBank/DGIdb	DB08827	Lomitapide	ENSG00000130164	LDLR	17	0.104429
Total cholesterol	eQTL-GWAS	DrugBank/DGIdb	DB08827	Lomitapide	ENSG00000169174	PCSK9	29	0.178144
Total cholesterol	eQTL-GWAS	DrugBank/DGIdb	DB08860	Pitavastatin	ENSG00000113161	HMGCR	13	0.0798575
Total cholesterol	eQTL-GWAS	DrugBank/DGIdb	DB08860	Pitavastatin	ENSG00000196126	HLA-DRB1	146	0.896861
Total cholesterol	eQTL-GWAS	DrugBank/DGIdb	DB09302	Alirocumab	ENSG00000130164	LDLR	17	0.104429
Total cholesterol	eQTL-GWAS	DrugBank/DGIdb	DB09302	Alirocumab	ENSG00000169174	PCSK9	29	0.178144
Total cholesterol	eQTL-GWAS	DrugBank/STITCH	DB00175	Pravastatin	ENSG00000084674	APOB	6	0.0368573
Total cholesterol	eQTL-GWAS	DrugBank/STITCH	DB00175	Pravastatin	ENSG00000113161	HMGCR	13	0.0798575
Total cholesterol	eQTL-GWAS	DrugBank/STITCH	DB00175	Pravastatin	ENSG00000130164	LDLR	17	0.104429
Total cholesterol	eQTL-GWAS	DrugBank/STITCH	DB00175	Pravastatin	ENSG00000136238	RAC1	160	0.982861
Total cholesterol	eQTL-GWAS	DrugBank/STITCH	DB00175	Pravastatin	ENSG00000169174	PCSK9	29	0.178144
Total cholesterol	eQTL-GWAS	DrugBank/STITCH	DB00227	Lovastatin	ENSG00000084674	APOB	6	0.0368573
Total cholesterol	eQTL-GWAS	DrugBank/STITCH	DB00227	Lovastatin	ENSG00000087237	CETP	26	0.159715
Total cholesterol	eQTL-GWAS	DrugBank/STITCH	DB00227	Lovastatin	ENSG00000113161	HMGCR	13	0.0798575
Total cholesterol	eQTL-GWAS	DrugBank/STITCH	DB00227	Lovastatin	ENSG00000130164	LDLR	17	0.104429
Total cholesterol	eQTL-GWAS	DrugBank/STITCH	DB00227	Lovastatin	ENSG00000130203	APOE	47	0.288716
Total cholesterol	eQTL-GWAS	DrugBank/STITCH	DB00227	Lovastatin	ENSG00000136238	RAC1	160	0.982861
Total cholesterol	eQTL-GWAS	DrugBank/STITCH	DB00227	Lovastatin	ENSG00000167910	CYP7A1	52	0.31943
Total cholesterol	eQTL-GWAS	DrugBank/STITCH	DB00375	Colestipol	ENSG00000167910	CYP7A1	52	0.31943
Total cholesterol	eQTL-GWAS	DrugBank/STITCH	DB00627	Niacin	ENSG00000261701	HPR	32	0.196572
Total cholesterol	eQTL-GWAS	DrugBank/STITCH	DB00641	Simvastatin	ENSG00000084674	APOB	6	0.0368573
Total cholesterol	eQTL-GWAS	DrugBank/STITCH	DB00641	Simvastatin	ENSG00000087237	CETP	26	0.159715
Total cholesterol	eQTL-GWAS	DrugBank/STITCH	DB00641	Simvastatin	ENSG00000113161	HMGCR	13	0.0798575
Total cholesterol	eQTL-GWAS	DrugBank/STITCH	DB00641	Simvastatin	ENSG00000130164	LDLR	17	0.104429
Total cholesterol	eQTL-GWAS	DrugBank/STITCH	DB00641	Simvastatin	ENSG00000136238	RAC1	160	0.982861
Total cholesterol	eQTL-GWAS	DrugBank/STITCH	DB00641	Simvastatin	ENSG00000166035	LIPC	4	0.0245715
Total cholesterol	eQTL-GWAS	DrugBank/STITCH	DB00945	Acetylsalicylic acid	ENSG00000082701	GSK3B	151	0.927575
Total cholesterol	eQTL-GWAS	DrugBank/STITCH	DB00945	Acetylsalicylic acid	ENSG00000113161	HMGCR	13	0.0798575
Total cholesterol	eQTL-GWAS	DrugBank/STITCH	DB00973	Ezetimibe	ENSG00000015520	NPC1L1	72	0.442288
Total cholesterol	eQTL-GWAS	DrugBank/STITCH	DB00973	Ezetimibe	ENSG00000113161	HMGCR	13	0.0798575
Total cholesterol	eQTL-GWAS	DrugBank/STITCH	DB00973	Ezetimibe	ENSG00000169174	PCSK9	29	0.178144
Total cholesterol	eQTL-GWAS	DrugBank/STITCH	DB01039	Fenofibrate	ENSG00000130164	LDLR	17	0.104429
Total cholesterol	eQTL-GWAS	DrugBank/STITCH	DB01039	Fenofibrate	ENSG00000169174	PCSK9	29	0.178144
Total cholesterol	eQTL-GWAS	DrugBank/STITCH	DB01076	Atorvastatin	ENSG00000084674	APOB	6	0.0368573
Total cholesterol	eQTL-GWAS	DrugBank/STITCH	DB01076	Atorvastatin	ENSG00000113161	HMGCR	13	0.0798575
Total cholesterol	eQTL-GWAS	DrugBank/STITCH	DB01076	Atorvastatin	ENSG00000130203	APOE	47	0.288716
Total cholesterol	eQTL-GWAS	DrugBank/STITCH	DB01076	Atorvastatin	ENSG00000136238	RAC1	160	0.982861
Total cholesterol	eQTL-GWAS	DrugBank/STITCH	DB01095	Fluvastatin	ENSG00000112096	SOD2	100	0.614288
Total cholesterol	eQTL-GWAS	DrugBank/STITCH	DB01095	Fluvastatin	ENSG00000113161	HMGCR	13	0.0798575
Total cholesterol	eQTL-GWAS	DrugBank/STITCH	DB01098	Rosuvastatin	ENSG00000084674	APOB	6	0.0368573
Total cholesterol	eQTL-GWAS	DrugBank/STITCH	DB01098	Rosuvastatin	ENSG00000087237	CETP	26	0.159715
Total cholesterol	eQTL-GWAS	DrugBank/STITCH	DB01098	Rosuvastatin	ENSG00000113161	HMGCR	13	0.0798575
Total cholesterol	eQTL-GWAS	DrugBank/STITCH	DB01098	Rosuvastatin	ENSG00000169174	PCSK9	29	0.178144
Total cholesterol	eQTL-GWAS	DrugBank/STITCH	DB01393	Bezafibrate	ENSG00000087237	CETP	26	0.159715
Total cholesterol	eQTL-GWAS	DrugBank/STITCH	DB01393	Bezafibrate	ENSG00000113161	HMGCR	13	0.0798575
Total cholesterol	eQTL-GWAS	DrugBank/STITCH	DB01393	Bezafibrate	ENSG00000166035	LIPC	4	0.0245715
Total cholesterol	eQTL-GWAS	DrugBank/STITCH	DB01393	Bezafibrate	ENSG00000167910	CYP7A1	52	0.31943
Total cholesterol	eQTL-GWAS	DrugBank/STITCH	DB08860	Pitavastatin	ENSG00000113161	HMGCR	13	0.0798575
Total cholesterol	eQTL-GWAS	DrugBank/STITCH	DB08860	Pitavastatin	ENSG00000118137	APOA1	71	0.436145
Total cholesterol	eQTL-GWAS	DrugBank/STITCH	DB08860	Pitavastatin	ENSG00000136238	RAC1	160	0.982861
Total cholesterol	eQTL-GWAS	Ruiz/DGIdb	DB00132		ENSG00000122008	POLK	9	0.055286
Total cholesterol	eQTL-GWAS	Ruiz/DGIdb	DB00132		ENSG00000134824	FADS2	28	0.172001
Total cholesterol	eQTL-GWAS	Ruiz/DGIdb	DB00132		ENSG00000149485	FADS1	25	0.153572
Total cholesterol	eQTL-GWAS	Ruiz/DGIdb	DB00175	pravastatin	ENSG00000015520	NPC1L1	72	0.442288
Total cholesterol	eQTL-GWAS	Ruiz/DGIdb	DB00175	pravastatin	ENSG00000084674	APOB	6	0.0368573
Total cholesterol	eQTL-GWAS	Ruiz/DGIdb	DB00175	pravastatin	ENSG00000087237	CETP	26	0.159715
Total cholesterol	eQTL-GWAS	Ruiz/DGIdb	DB00175	pravastatin	ENSG00000113161	HMGCR	13	0.0798575
Total cholesterol	eQTL-GWAS	Ruiz/DGIdb	DB00175	pravastatin	ENSG00000130164	LDLR	17	0.104429
Total cholesterol	eQTL-GWAS	Ruiz/DGIdb	DB00175	pravastatin	ENSG00000130203	APOE	47	0.288716
Total cholesterol	eQTL-GWAS	Ruiz/DGIdb	DB00175	pravastatin	ENSG00000166035	LIPC	4	0.0245715
Total cholesterol	eQTL-GWAS	Ruiz/DGIdb	DB00175	pravastatin	ENSG00000196126	HLA-DRB1	146	0.896861
Total cholesterol	eQTL-GWAS	Ruiz/DGIdb	DB00227	lovastatin	ENSG00000084674	APOB	6	0.0368573
Total cholesterol	eQTL-GWAS	Ruiz/DGIdb	DB00227	lovastatin	ENSG00000087237	CETP	26	0.159715
Total cholesterol	eQTL-GWAS	Ruiz/DGIdb	DB00227	lovastatin	ENSG00000113161	HMGCR	13	0.0798575
Total cholesterol	eQTL-GWAS	Ruiz/DGIdb	DB00227	lovastatin	ENSG00000130164	LDLR	17	0.104429
Total cholesterol	eQTL-GWAS	Ruiz/DGIdb	DB00439		ENSG00000113161	HMGCR	13	0.0798575
Total cholesterol	eQTL-GWAS	Ruiz/DGIdb	DB00641	simvastatin	ENSG00000087237	CETP	26	0.159715
Total cholesterol	eQTL-GWAS	Ruiz/DGIdb	DB00641	simvastatin	ENSG00000113161	HMGCR	13	0.0798575
Total cholesterol	eQTL-GWAS	Ruiz/DGIdb	DB00641	simvastatin	ENSG00000130203	APOE	47	0.288716
Total cholesterol	eQTL-GWAS	Ruiz/DGIdb	DB00641	simvastatin	ENSG00000166035	LIPC	4	0.0245715
Total cholesterol	eQTL-GWAS	Ruiz/DGIdb	DB00641	simvastatin	ENSG00000196126	HLA-DRB1	146	0.896861
Total cholesterol	eQTL-GWAS	Ruiz/DGIdb	DB00973	ezetimibe	ENSG00000015520	NPC1L1	72	0.442288
Total cholesterol	eQTL-GWAS	Ruiz/DGIdb	DB01039	fenofibrate	ENSG00000084674	APOB	6	0.0368573
Total cholesterol	eQTL-GWAS	Ruiz/DGIdb	DB01039	fenofibrate	ENSG00000118137	APOA1	71	0.436145
Total cholesterol	eQTL-GWAS	Ruiz/DGIdb	DB01039	fenofibrate	ENSG00000130203	APOE	47	0.288716
Total cholesterol	eQTL-GWAS	Ruiz/DGIdb	DB01076	atorvastatin	ENSG00000084674	APOB	6	0.0368573
Total cholesterol	eQTL-GWAS	Ruiz/DGIdb	DB01076	atorvastatin	ENSG00000087237	CETP	26	0.159715
Total cholesterol	eQTL-GWAS	Ruiz/DGIdb	DB01076	atorvastatin	ENSG00000113161	HMGCR	13	0.0798575
Total cholesterol	eQTL-GWAS	Ruiz/DGIdb	DB01076	atorvastatin	ENSG00000130164	LDLR	17	0.104429
Total cholesterol	eQTL-GWAS	Ruiz/DGIdb	DB01076	atorvastatin	ENSG00000130203	APOE	47	0.288716
Total cholesterol	eQTL-GWAS	Ruiz/DGIdb	DB01076	atorvastatin	ENSG00000143921	ABCG8	18	0.110572
Total cholesterol	eQTL-GWAS	Ruiz/DGIdb	DB01076	atorvastatin	ENSG00000166035	LIPC	4	0.0245715
Total cholesterol	eQTL-GWAS	Ruiz/DGIdb	DB01076	atorvastatin	ENSG00000167910	CYP7A1	52	0.31943
Total cholesterol	eQTL-GWAS	Ruiz/DGIdb	DB01076	atorvastatin	ENSG00000196126	HLA-DRB1	146	0.896861
Total cholesterol	eQTL-GWAS	Ruiz/DGIdb	DB01095	fluvastatin	ENSG00000087237	CETP	26	0.159715
Total cholesterol	eQTL-GWAS	Ruiz/DGIdb	DB01095	fluvastatin	ENSG00000113161	HMGCR	13	0.0798575
Total cholesterol	eQTL-GWAS	Ruiz/DGIdb	DB01095	fluvastatin	ENSG00000130203	APOE	47	0.288716
Total cholesterol	eQTL-GWAS	Ruiz/DGIdb	DB01095	fluvastatin	ENSG00000166035	LIPC	4	0.0245715
Total cholesterol	eQTL-GWAS	Ruiz/DGIdb	DB01095	fluvastatin	ENSG00000196126	HLA-DRB1	146	0.896861
Total cholesterol	eQTL-GWAS	Ruiz/DGIdb	DB01098	rosuvastatin	ENSG00000113161	HMGCR	13	0.0798575
Total cholesterol	eQTL-GWAS	Ruiz/DGIdb	DB01098	rosuvastatin	ENSG00000196126	HLA-DRB1	146	0.896861
Total cholesterol	eQTL-GWAS	Ruiz/DGIdb	DB01241	gemfibrozil	ENSG00000130164	LDLR	17	0.104429
Total cholesterol	eQTL-GWAS	Ruiz/DGIdb	DB08827	lomitapide	ENSG00000084674	APOB	6	0.0368573
Total cholesterol	eQTL-GWAS	Ruiz/DGIdb	DB08827	lomitapide	ENSG00000130164	LDLR	17	0.104429
Total cholesterol	eQTL-GWAS	Ruiz/DGIdb	DB08827	lomitapide	ENSG00000169174	PCSK9	29	0.178144
Total cholesterol	eQTL-GWAS	Ruiz/DGIdb	DB08860	pitavastatin	ENSG00000113161	HMGCR	13	0.0798575
Total cholesterol	eQTL-GWAS	Ruiz/DGIdb	DB08860	pitavastatin	ENSG00000196126	HLA-DRB1	146	0.896861
Total cholesterol	eQTL-GWAS	Ruiz/DGIdb	DB09302	Alirocumab	ENSG00000130164	LDLR	17	0.104429
Total cholesterol	eQTL-GWAS	Ruiz/DGIdb	DB09302	Alirocumab	ENSG00000169174	PCSK9	29	0.178144
Total cholesterol	eQTL-GWAS	Ruiz/DGIdb	DB11629	laropiprant	ENSG00000113161	HMGCR	13	0.0798575
Total cholesterol	eQTL-GWAS	Ruiz/STITCH	DB00132		ENSG00000084674	APOB	6	0.0368573
Total cholesterol	eQTL-GWAS	Ruiz/STITCH	DB00132		ENSG00000113161	HMGCR	13	0.0798575
Total cholesterol	eQTL-GWAS	Ruiz/STITCH	DB00132		ENSG00000118137	APOA1	71	0.436145
Total cholesterol	eQTL-GWAS	Ruiz/STITCH	DB00132		ENSG00000149485	FADS1	25	0.153572
Total cholesterol	eQTL-GWAS	Ruiz/STITCH	DB00132		ENSG00000167910	CYP7A1	52	0.31943
Total cholesterol	eQTL-GWAS	Ruiz/STITCH	DB00175	pravastatin	ENSG00000084674	APOB	6	0.0368573
Total cholesterol	eQTL-GWAS	Ruiz/STITCH	DB00175	pravastatin	ENSG00000113161	HMGCR	13	0.0798575
Total cholesterol	eQTL-GWAS	Ruiz/STITCH	DB00175	pravastatin	ENSG00000130164	LDLR	17	0.104429
Total cholesterol	eQTL-GWAS	Ruiz/STITCH	DB00175	pravastatin	ENSG00000136238	RAC1	160	0.982861
Total cholesterol	eQTL-GWAS	Ruiz/STITCH	DB00175	pravastatin	ENSG00000169174	PCSK9	29	0.178144
Total cholesterol	eQTL-GWAS	Ruiz/STITCH	DB00227	lovastatin	ENSG00000084674	APOB	6	0.0368573
Total cholesterol	eQTL-GWAS	Ruiz/STITCH	DB00227	lovastatin	ENSG00000087237	CETP	26	0.159715
Total cholesterol	eQTL-GWAS	Ruiz/STITCH	DB00227	lovastatin	ENSG00000113161	HMGCR	13	0.0798575
Total cholesterol	eQTL-GWAS	Ruiz/STITCH	DB00227	lovastatin	ENSG00000130164	LDLR	17	0.104429
Total cholesterol	eQTL-GWAS	Ruiz/STITCH	DB00227	lovastatin	ENSG00000130203	APOE	47	0.288716
Total cholesterol	eQTL-GWAS	Ruiz/STITCH	DB00227	lovastatin	ENSG00000136238	RAC1	160	0.982861
Total cholesterol	eQTL-GWAS	Ruiz/STITCH	DB00227	lovastatin	ENSG00000167910	CYP7A1	52	0.31943
Total cholesterol	eQTL-GWAS	Ruiz/STITCH	DB00439		ENSG00000084674	APOB	6	0.0368573
Total cholesterol	eQTL-GWAS	Ruiz/STITCH	DB00439		ENSG00000113161	HMGCR	13	0.0798575
Total cholesterol	eQTL-GWAS	Ruiz/STITCH	DB00439		ENSG00000130164	LDLR	17	0.104429
Total cholesterol	eQTL-GWAS	Ruiz/STITCH	DB00439		ENSG00000136238	RAC1	160	0.982861
Total cholesterol	eQTL-GWAS	Ruiz/STITCH	DB00439		ENSG00000169174	PCSK9	29	0.178144
Total cholesterol	eQTL-GWAS	Ruiz/STITCH	DB00439		ENSG00000204444	APOM	88	0.540574
Total cholesterol	eQTL-GWAS	Ruiz/STITCH	DB00627	niacin	ENSG00000261701	HPR	32	0.196572
Total cholesterol	eQTL-GWAS	Ruiz/STITCH	DB00641	simvastatin	ENSG00000084674	APOB	6	0.0368573
Total cholesterol	eQTL-GWAS	Ruiz/STITCH	DB00641	simvastatin	ENSG00000087237	CETP	26	0.159715
Total cholesterol	eQTL-GWAS	Ruiz/STITCH	DB00641	simvastatin	ENSG00000113161	HMGCR	13	0.0798575
Total cholesterol	eQTL-GWAS	Ruiz/STITCH	DB00641	simvastatin	ENSG00000130164	LDLR	17	0.104429
Total cholesterol	eQTL-GWAS	Ruiz/STITCH	DB00641	simvastatin	ENSG00000136238	RAC1	160	0.982861
Total cholesterol	eQTL-GWAS	Ruiz/STITCH	DB00641	simvastatin	ENSG00000166035	LIPC	4	0.0245715
Total cholesterol	eQTL-GWAS	Ruiz/STITCH	DB00973	ezetimibe	ENSG00000015520	NPC1L1	72	0.442288
Total cholesterol	eQTL-GWAS	Ruiz/STITCH	DB00973	ezetimibe	ENSG00000113161	HMGCR	13	0.0798575
Total cholesterol	eQTL-GWAS	Ruiz/STITCH	DB00973	ezetimibe	ENSG00000169174	PCSK9	29	0.178144
Total cholesterol	eQTL-GWAS	Ruiz/STITCH	DB01039	fenofibrate	ENSG00000130164	LDLR	17	0.104429
Total cholesterol	eQTL-GWAS	Ruiz/STITCH	DB01039	fenofibrate	ENSG00000169174	PCSK9	29	0.178144
Total cholesterol	eQTL-GWAS	Ruiz/STITCH	DB01076	atorvastatin	ENSG00000084674	APOB	6	0.0368573
Total cholesterol	eQTL-GWAS	Ruiz/STITCH	DB01076	atorvastatin	ENSG00000113161	HMGCR	13	0.0798575
Total cholesterol	eQTL-GWAS	Ruiz/STITCH	DB01076	atorvastatin	ENSG00000130203	APOE	47	0.288716
Total cholesterol	eQTL-GWAS	Ruiz/STITCH	DB01076	atorvastatin	ENSG00000136238	RAC1	160	0.982861
Total cholesterol	eQTL-GWAS	Ruiz/STITCH	DB01095	fluvastatin	ENSG00000112096	SOD2	100	0.614288
Total cholesterol	eQTL-GWAS	Ruiz/STITCH	DB01095	fluvastatin	ENSG00000113161	HMGCR	13	0.0798575
Total cholesterol	eQTL-GWAS	Ruiz/STITCH	DB01098	rosuvastatin	ENSG00000084674	APOB	6	0.0368573
Total cholesterol	eQTL-GWAS	Ruiz/STITCH	DB01098	rosuvastatin	ENSG00000087237	CETP	26	0.159715
Total cholesterol	eQTL-GWAS	Ruiz/STITCH	DB01098	rosuvastatin	ENSG00000113161	HMGCR	13	0.0798575
Total cholesterol	eQTL-GWAS	Ruiz/STITCH	DB01098	rosuvastatin	ENSG00000169174	PCSK9	29	0.178144
Total cholesterol	eQTL-GWAS	Ruiz/STITCH	DB01241	gemfibrozil	ENSG00000084674	APOB	6	0.0368573
Total cholesterol	eQTL-GWAS	Ruiz/STITCH	DB01241	gemfibrozil	ENSG00000118137	APOA1	71	0.436145
Total cholesterol	eQTL-GWAS	Ruiz/STITCH	DB01241	gemfibrozil	ENSG00000130164	LDLR	17	0.104429
Total cholesterol	eQTL-GWAS	Ruiz/STITCH	DB01393	bezafibrate	ENSG00000087237	CETP	26	0.159715
Total cholesterol	eQTL-GWAS	Ruiz/STITCH	DB01393	bezafibrate	ENSG00000113161	HMGCR	13	0.0798575
Total cholesterol	eQTL-GWAS	Ruiz/STITCH	DB01393	bezafibrate	ENSG00000166035	LIPC	4	0.0245715
Total cholesterol	eQTL-GWAS	Ruiz/STITCH	DB01393	bezafibrate	ENSG00000167910	CYP7A1	52	0.31943
Total cholesterol	eQTL-GWAS	Ruiz/STITCH	DB01599	probucol	ENSG00000087237	CETP	26	0.159715
Total cholesterol	eQTL-GWAS	Ruiz/STITCH	DB01599	probucol	ENSG00000130203	APOE	47	0.288716
Total cholesterol	eQTL-GWAS	Ruiz/STITCH	DB08860	pitavastatin	ENSG00000113161	HMGCR	13	0.0798575
Total cholesterol	eQTL-GWAS	Ruiz/STITCH	DB08860	pitavastatin	ENSG00000118137	APOA1	71	0.436145
Total cholesterol	eQTL-GWAS	Ruiz/STITCH	DB08860	pitavastatin	ENSG00000136238	RAC1	160	0.982861
Total cholesterol	Exome	ChEMBL/ChEMBL	CHEMBL1064	SIMVASTATIN	ENSG00000113161	HMGCR	22	0.116928
Total cholesterol	Exome	ChEMBL/ChEMBL	CHEMBL1138	EZETIMIBE	ENSG00000015520	NPC1L1	6	0.0318894
Total cholesterol	Exome	ChEMBL/ChEMBL	CHEMBL1144	PRAVASTATIN	ENSG00000113161	HMGCR	22	0.116928
Total cholesterol	Exome	ChEMBL/ChEMBL	CHEMBL1201753	PITAVASTATIN	ENSG00000113161	HMGCR	22	0.116928
Total cholesterol	Exome	ChEMBL/ChEMBL	CHEMBL1487	ATORVASTATIN	ENSG00000113161	HMGCR	22	0.116928
Total cholesterol	Exome	ChEMBL/ChEMBL	CHEMBL1496	ROSUVASTATIN	ENSG00000113161	HMGCR	22	0.116928
Total cholesterol	Exome	ChEMBL/ChEMBL	CHEMBL2109540	ALIROCUMAB	ENSG00000169174	PCSK9	1	0.00531491
Total cholesterol	Exome	ChEMBL/ChEMBL	CHEMBL2220442	FLUVASTATIN	ENSG00000113161	HMGCR	22	0.116928
Total cholesterol	Exome	ChEMBL/ChEMBL	CHEMBL2364655	EVOLOCUMAB	ENSG00000169174	PCSK9	1	0.00531491
Total cholesterol	Exome	ChEMBL/ChEMBL	CHEMBL3545191	EVINACUMAB	ENSG00000132855	ANGPTL3	7	0.0372044
Total cholesterol	Exome	ChEMBL/ChEMBL	CHEMBL503	LOVASTATIN	ENSG00000113161	HMGCR	22	0.116928
Total cholesterol	Exome	DrugBank/DGIdb	DB00175	Pravastatin	ENSG00000015520	NPC1L1	6	0.0318894
Total cholesterol	Exome	DrugBank/DGIdb	DB00175	Pravastatin	ENSG00000084674	APOB	5	0.0265745
Total cholesterol	Exome	DrugBank/DGIdb	DB00175	Pravastatin	ENSG00000113161	HMGCR	22	0.116928
Total cholesterol	Exome	DrugBank/DGIdb	DB00175	Pravastatin	ENSG00000130164	LDLR	2	0.0106298
Total cholesterol	Exome	DrugBank/DGIdb	DB00175	Pravastatin	ENSG00000165029	ABCA1	3	0.0159447
Total cholesterol	Exome	DrugBank/DGIdb	DB00175	Pravastatin	ENSG00000166035	LIPC	9	0.0478342
Total cholesterol	Exome	DrugBank/DGIdb	DB00227	Lovastatin	ENSG00000084674	APOB	5	0.0265745
Total cholesterol	Exome	DrugBank/DGIdb	DB00227	Lovastatin	ENSG00000113161	HMGCR	22	0.116928
Total cholesterol	Exome	DrugBank/DGIdb	DB00227	Lovastatin	ENSG00000130164	LDLR	2	0.0106298
Total cholesterol	Exome	DrugBank/DGIdb	DB00227	Lovastatin	ENSG00000143365	RORC	140	0.744087
Total cholesterol	Exome	DrugBank/DGIdb	DB00227	Lovastatin	ENSG00000144852	NR1I2	110	0.58464
Total cholesterol	Exome	DrugBank/DGIdb	DB00641	Simvastatin	ENSG00000113161	HMGCR	22	0.116928
Total cholesterol	Exome	DrugBank/DGIdb	DB00641	Simvastatin	ENSG00000144852	NR1I2	110	0.58464
Total cholesterol	Exome	DrugBank/DGIdb	DB00641	Simvastatin	ENSG00000165029	ABCA1	3	0.0159447
Total cholesterol	Exome	DrugBank/DGIdb	DB00641	Simvastatin	ENSG00000166035	LIPC	9	0.0478342
Total cholesterol	Exome	DrugBank/DGIdb	DB00945	Acetylsalicylic acid	ENSG00000113161	HMGCR	22	0.116928
Total cholesterol	Exome	DrugBank/DGIdb	DB00945	Acetylsalicylic acid	ENSG00000126351	THRA	138	0.733457
Total cholesterol	Exome	DrugBank/DGIdb	DB00973	Ezetimibe	ENSG00000015520	NPC1L1	6	0.0318894
Total cholesterol	Exome	DrugBank/DGIdb	DB01039	Fenofibrate	ENSG00000073060	SCARB1	4	0.0212596
Total cholesterol	Exome	DrugBank/DGIdb	DB01039	Fenofibrate	ENSG00000084674	APOB	5	0.0265745
Total cholesterol	Exome	DrugBank/DGIdb	DB01039	Fenofibrate	ENSG00000144852	NR1I2	110	0.58464
Total cholesterol	Exome	DrugBank/DGIdb	DB01039	Fenofibrate	ENSG00000165029	ABCA1	3	0.0159447
Total cholesterol	Exome	DrugBank/DGIdb	DB01076	Atorvastatin	ENSG00000007944	MYLIP	73	0.387988
Total cholesterol	Exome	DrugBank/DGIdb	DB01076	Atorvastatin	ENSG00000073060	SCARB1	4	0.0212596
Total cholesterol	Exome	DrugBank/DGIdb	DB01076	Atorvastatin	ENSG00000084674	APOB	5	0.0265745
Total cholesterol	Exome	DrugBank/DGIdb	DB01076	Atorvastatin	ENSG00000113161	HMGCR	22	0.116928
Total cholesterol	Exome	DrugBank/DGIdb	DB01076	Atorvastatin	ENSG00000127948	POR	126	0.669678
Total cholesterol	Exome	DrugBank/DGIdb	DB01076	Atorvastatin	ENSG00000130164	LDLR	2	0.0106298
Total cholesterol	Exome	DrugBank/DGIdb	DB01076	Atorvastatin	ENSG00000143921	ABCG8	21	0.111613
Total cholesterol	Exome	DrugBank/DGIdb	DB01076	Atorvastatin	ENSG00000144852	NR1I2	110	0.58464
Total cholesterol	Exome	DrugBank/DGIdb	DB01076	Atorvastatin	ENSG00000165029	ABCA1	3	0.0159447
Total cholesterol	Exome	DrugBank/DGIdb	DB01076	Atorvastatin	ENSG00000166035	LIPC	9	0.0478342
Total cholesterol	Exome	DrugBank/DGIdb	DB01076	Atorvastatin	ENSG00000167910	CYP7A1	38	0.201967
Total cholesterol	Exome	DrugBank/DGIdb	DB01095	Fluvastatin	ENSG00000113161	HMGCR	22	0.116928
Total cholesterol	Exome	DrugBank/DGIdb	DB01095	Fluvastatin	ENSG00000144852	NR1I2	110	0.58464
Total cholesterol	Exome	DrugBank/DGIdb	DB01095	Fluvastatin	ENSG00000166035	LIPC	9	0.0478342
Total cholesterol	Exome	DrugBank/DGIdb	DB01098	Rosuvastatin	ENSG00000113161	HMGCR	22	0.116928
Total cholesterol	Exome	DrugBank/DGIdb	DB01393	Bezafibrate	ENSG00000144852	NR1I2	110	0.58464
Total cholesterol	Exome	DrugBank/DGIdb	DB01432	Cholestyramine	ENSG00000084674	APOB	5	0.0265745
Total cholesterol	Exome	DrugBank/DGIdb	DB01432	Cholestyramine	ENSG00000130164	LDLR	2	0.0106298
Total cholesterol	Exome	DrugBank/DGIdb	DB05528	Mipomersen	ENSG00000084674	APOB	5	0.0265745
Total cholesterol	Exome	DrugBank/DGIdb	DB05528	Mipomersen	ENSG00000130164	LDLR	2	0.0106298
Total cholesterol	Exome	DrugBank/DGIdb	DB08827	Lomitapide	ENSG00000084674	APOB	5	0.0265745
Total cholesterol	Exome	DrugBank/DGIdb	DB08827	Lomitapide	ENSG00000130164	LDLR	2	0.0106298
Total cholesterol	Exome	DrugBank/DGIdb	DB08827	Lomitapide	ENSG00000169174	PCSK9	1	0.00531491
Total cholesterol	Exome	DrugBank/DGIdb	DB08860	Pitavastatin	ENSG00000113161	HMGCR	22	0.116928
Total cholesterol	Exome	DrugBank/DGIdb	DB09302	Alirocumab	ENSG00000130164	LDLR	2	0.0106298
Total cholesterol	Exome	DrugBank/DGIdb	DB09302	Alirocumab	ENSG00000169174	PCSK9	1	0.00531491
Total cholesterol	Exome	DrugBank/STITCH	DB00175	Pravastatin	ENSG00000084674	APOB	5	0.0265745
Total cholesterol	Exome	DrugBank/STITCH	DB00175	Pravastatin	ENSG00000113161	HMGCR	22	0.116928
Total cholesterol	Exome	DrugBank/STITCH	DB00175	Pravastatin	ENSG00000130164	LDLR	2	0.0106298
Total cholesterol	Exome	DrugBank/STITCH	DB00175	Pravastatin	ENSG00000169174	PCSK9	1	0.00531491
Total cholesterol	Exome	DrugBank/STITCH	DB00227	Lovastatin	ENSG00000084674	APOB	5	0.0265745
Total cholesterol	Exome	DrugBank/STITCH	DB00227	Lovastatin	ENSG00000113161	HMGCR	22	0.116928
Total cholesterol	Exome	DrugBank/STITCH	DB00227	Lovastatin	ENSG00000130164	LDLR	2	0.0106298
Total cholesterol	Exome	DrugBank/STITCH	DB00227	Lovastatin	ENSG00000167910	CYP7A1	38	0.201967
Total cholesterol	Exome	DrugBank/STITCH	DB00375	Colestipol	ENSG00000167910	CYP7A1	38	0.201967
Total cholesterol	Exome	DrugBank/STITCH	DB00381	Amlodipine	ENSG00000096968	JAK2	27	0.143503
Total cholesterol	Exome	DrugBank/STITCH	DB00627	Niacin	ENSG00000165029	ABCA1	3	0.0159447
Total cholesterol	Exome	DrugBank/STITCH	DB00641	Simvastatin	ENSG00000084674	APOB	5	0.0265745
Total cholesterol	Exome	DrugBank/STITCH	DB00641	Simvastatin	ENSG00000113161	HMGCR	22	0.116928
Total cholesterol	Exome	DrugBank/STITCH	DB00641	Simvastatin	ENSG00000130164	LDLR	2	0.0106298
Total cholesterol	Exome	DrugBank/STITCH	DB00641	Simvastatin	ENSG00000144852	NR1I2	110	0.58464
Total cholesterol	Exome	DrugBank/STITCH	DB00641	Simvastatin	ENSG00000149311	ATM	180	0.956683
Total cholesterol	Exome	DrugBank/STITCH	DB00641	Simvastatin	ENSG00000165029	ABCA1	3	0.0159447
Total cholesterol	Exome	DrugBank/STITCH	DB00641	Simvastatin	ENSG00000166035	LIPC	9	0.0478342
Total cholesterol	Exome	DrugBank/STITCH	DB00945	Acetylsalicylic acid	ENSG00000073060	SCARB1	4	0.0212596
Total cholesterol	Exome	DrugBank/STITCH	DB00945	Acetylsalicylic acid	ENSG00000113161	HMGCR	22	0.116928
Total cholesterol	Exome	DrugBank/STITCH	DB00945	Acetylsalicylic acid	ENSG00000113889	KNG1	162	0.861015
Total cholesterol	Exome	DrugBank/STITCH	DB00945	Acetylsalicylic acid	ENSG00000165029	ABCA1	3	0.0159447
Total cholesterol	Exome	DrugBank/STITCH	DB00973	Ezetimibe	ENSG00000015520	NPC1L1	6	0.0318894
Total cholesterol	Exome	DrugBank/STITCH	DB00973	Ezetimibe	ENSG00000113161	HMGCR	22	0.116928
Total cholesterol	Exome	DrugBank/STITCH	DB00973	Ezetimibe	ENSG00000165029	ABCA1	3	0.0159447
Total cholesterol	Exome	DrugBank/STITCH	DB00973	Ezetimibe	ENSG00000169174	PCSK9	1	0.00531491
Total cholesterol	Exome	DrugBank/STITCH	DB01039	Fenofibrate	ENSG00000073060	SCARB1	4	0.0212596
Total cholesterol	Exome	DrugBank/STITCH	DB01039	Fenofibrate	ENSG00000130164	LDLR	2	0.0106298
Total cholesterol	Exome	DrugBank/STITCH	DB01039	Fenofibrate	ENSG00000169174	PCSK9	1	0.00531491
Total cholesterol	Exome	DrugBank/STITCH	DB01076	Atorvastatin	ENSG00000073060	SCARB1	4	0.0212596
Total cholesterol	Exome	DrugBank/STITCH	DB01076	Atorvastatin	ENSG00000084674	APOB	5	0.0265745
Total cholesterol	Exome	DrugBank/STITCH	DB01076	Atorvastatin	ENSG00000113161	HMGCR	22	0.116928
Total cholesterol	Exome	DrugBank/STITCH	DB01076	Atorvastatin	ENSG00000165029	ABCA1	3	0.0159447
Total cholesterol	Exome	DrugBank/STITCH	DB01095	Fluvastatin	ENSG00000113161	HMGCR	22	0.116928
Total cholesterol	Exome	DrugBank/STITCH	DB01098	Rosuvastatin	ENSG00000084674	APOB	5	0.0265745
Total cholesterol	Exome	DrugBank/STITCH	DB01098	Rosuvastatin	ENSG00000113161	HMGCR	22	0.116928
Total cholesterol	Exome	DrugBank/STITCH	DB01098	Rosuvastatin	ENSG00000169174	PCSK9	1	0.00531491
Total cholesterol	Exome	DrugBank/STITCH	DB01393	Bezafibrate	ENSG00000113161	HMGCR	22	0.116928
Total cholesterol	Exome	DrugBank/STITCH	DB01393	Bezafibrate	ENSG00000166035	LIPC	9	0.0478342
Total cholesterol	Exome	DrugBank/STITCH	DB01393	Bezafibrate	ENSG00000167910	CYP7A1	38	0.201967
Total cholesterol	Exome	DrugBank/STITCH	DB08860	Pitavastatin	ENSG00000073060	SCARB1	4	0.0212596
Total cholesterol	Exome	DrugBank/STITCH	DB08860	Pitavastatin	ENSG00000113161	HMGCR	22	0.116928
Total cholesterol	Exome	DrugBank/STITCH	DB08860	Pitavastatin	ENSG00000165029	ABCA1	3	0.0159447
Total cholesterol	Exome	Ruiz/DGIdb	DB00132		ENSG00000012504	NR1H4	46	0.244486
Total cholesterol	Exome	Ruiz/DGIdb	DB00175	pravastatin	ENSG00000015520	NPC1L1	6	0.0318894
Total cholesterol	Exome	Ruiz/DGIdb	DB00175	pravastatin	ENSG00000084674	APOB	5	0.0265745
Total cholesterol	Exome	Ruiz/DGIdb	DB00175	pravastatin	ENSG00000113161	HMGCR	22	0.116928
Total cholesterol	Exome	Ruiz/DGIdb	DB00175	pravastatin	ENSG00000130164	LDLR	2	0.0106298
Total cholesterol	Exome	Ruiz/DGIdb	DB00175	pravastatin	ENSG00000165029	ABCA1	3	0.0159447
Total cholesterol	Exome	Ruiz/DGIdb	DB00175	pravastatin	ENSG00000166035	LIPC	9	0.0478342
Total cholesterol	Exome	Ruiz/DGIdb	DB00227	lovastatin	ENSG00000084674	APOB	5	0.0265745
Total cholesterol	Exome	Ruiz/DGIdb	DB00227	lovastatin	ENSG00000113161	HMGCR	22	0.116928
Total cholesterol	Exome	Ruiz/DGIdb	DB00227	lovastatin	ENSG00000130164	LDLR	2	0.0106298
Total cholesterol	Exome	Ruiz/DGIdb	DB00227	lovastatin	ENSG00000143365	RORC	140	0.744087
Total cholesterol	Exome	Ruiz/DGIdb	DB00227	lovastatin	ENSG00000144852	NR1I2	110	0.58464
Total cholesterol	Exome	Ruiz/DGIdb	DB00439		ENSG00000113161	HMGCR	22	0.116928
Total cholesterol	Exome	Ruiz/DGIdb	DB00509	Dextrothyroxine	ENSG00000126351	THRA	138	0.733457
Total cholesterol	Exome	Ruiz/DGIdb	DB00583	levocarnitine	ENSG00000110090	CPT1A	97	0.515546
Total cholesterol	Exome	Ruiz/DGIdb	DB00641	simvastatin	ENSG00000113161	HMGCR	22	0.116928
Total cholesterol	Exome	Ruiz/DGIdb	DB00641	simvastatin	ENSG00000144852	NR1I2	110	0.58464
Total cholesterol	Exome	Ruiz/DGIdb	DB00641	simvastatin	ENSG00000165029	ABCA1	3	0.0159447
Total cholesterol	Exome	Ruiz/DGIdb	DB00641	simvastatin	ENSG00000166035	LIPC	9	0.0478342
Total cholesterol	Exome	Ruiz/DGIdb	DB00973	ezetimibe	ENSG00000015520	NPC1L1	6	0.0318894
Total cholesterol	Exome	Ruiz/DGIdb	DB01039	fenofibrate	ENSG00000073060	SCARB1	4	0.0212596
Total cholesterol	Exome	Ruiz/DGIdb	DB01039	fenofibrate	ENSG00000084674	APOB	5	0.0265745
Total cholesterol	Exome	Ruiz/DGIdb	DB01039	fenofibrate	ENSG00000144852	NR1I2	110	0.58464
Total cholesterol	Exome	Ruiz/DGIdb	DB01039	fenofibrate	ENSG00000165029	ABCA1	3	0.0159447
Total cholesterol	Exome	Ruiz/DGIdb	DB01076	atorvastatin	ENSG00000007944	MYLIP	73	0.387988
Total cholesterol	Exome	Ruiz/DGIdb	DB01076	atorvastatin	ENSG00000073060	SCARB1	4	0.0212596
Total cholesterol	Exome	Ruiz/DGIdb	DB01076	atorvastatin	ENSG00000084674	APOB	5	0.0265745
Total cholesterol	Exome	Ruiz/DGIdb	DB01076	atorvastatin	ENSG00000113161	HMGCR	22	0.116928
Total cholesterol	Exome	Ruiz/DGIdb	DB01076	atorvastatin	ENSG00000127948	POR	126	0.669678
Total cholesterol	Exome	Ruiz/DGIdb	DB01076	atorvastatin	ENSG00000130164	LDLR	2	0.0106298
Total cholesterol	Exome	Ruiz/DGIdb	DB01076	atorvastatin	ENSG00000143921	ABCG8	21	0.111613
Total cholesterol	Exome	Ruiz/DGIdb	DB01076	atorvastatin	ENSG00000144852	NR1I2	110	0.58464
Total cholesterol	Exome	Ruiz/DGIdb	DB01076	atorvastatin	ENSG00000165029	ABCA1	3	0.0159447
Total cholesterol	Exome	Ruiz/DGIdb	DB01076	atorvastatin	ENSG00000166035	LIPC	9	0.0478342
Total cholesterol	Exome	Ruiz/DGIdb	DB01076	atorvastatin	ENSG00000167910	CYP7A1	38	0.201967
Total cholesterol	Exome	Ruiz/DGIdb	DB01095	fluvastatin	ENSG00000113161	HMGCR	22	0.116928
Total cholesterol	Exome	Ruiz/DGIdb	DB01095	fluvastatin	ENSG00000144852	NR1I2	110	0.58464
Total cholesterol	Exome	Ruiz/DGIdb	DB01095	fluvastatin	ENSG00000166035	LIPC	9	0.0478342
Total cholesterol	Exome	Ruiz/DGIdb	DB01098	rosuvastatin	ENSG00000113161	HMGCR	22	0.116928
Total cholesterol	Exome	Ruiz/DGIdb	DB01241	gemfibrozil	ENSG00000130164	LDLR	2	0.0106298
Total cholesterol	Exome	Ruiz/DGIdb	DB01393	bezafibrate	ENSG00000144852	NR1I2	110	0.58464
Total cholesterol	Exome	Ruiz/DGIdb	DB01599	probucol	ENSG00000165029	ABCA1	3	0.0159447
Total cholesterol	Exome	Ruiz/DGIdb	DB08827	lomitapide	ENSG00000084674	APOB	5	0.0265745
Total cholesterol	Exome	Ruiz/DGIdb	DB08827	lomitapide	ENSG00000130164	LDLR	2	0.0106298
Total cholesterol	Exome	Ruiz/DGIdb	DB08827	lomitapide	ENSG00000169174	PCSK9	1	0.00531491
Total cholesterol	Exome	Ruiz/DGIdb	DB08860	pitavastatin	ENSG00000113161	HMGCR	22	0.116928
Total cholesterol	Exome	Ruiz/DGIdb	DB09302	Alirocumab	ENSG00000130164	LDLR	2	0.0106298
Total cholesterol	Exome	Ruiz/DGIdb	DB09302	Alirocumab	ENSG00000169174	PCSK9	1	0.00531491
Total cholesterol	Exome	Ruiz/DGIdb	DB11629	laropiprant	ENSG00000113161	HMGCR	22	0.116928
Total cholesterol	Exome	Ruiz/STITCH	DB00132		ENSG00000073060	SCARB1	4	0.0212596
Total cholesterol	Exome	Ruiz/STITCH	DB00132		ENSG00000084674	APOB	5	0.0265745
Total cholesterol	Exome	Ruiz/STITCH	DB00132		ENSG00000110090	CPT1A	97	0.515546
Total cholesterol	Exome	Ruiz/STITCH	DB00132		ENSG00000113161	HMGCR	22	0.116928
Total cholesterol	Exome	Ruiz/STITCH	DB00132		ENSG00000165029	ABCA1	3	0.0159447
Total cholesterol	Exome	Ruiz/STITCH	DB00132		ENSG00000167910	CYP7A1	38	0.201967
Total cholesterol	Exome	Ruiz/STITCH	DB00175	pravastatin	ENSG00000084674	APOB	5	0.0265745
Total cholesterol	Exome	Ruiz/STITCH	DB00175	pravastatin	ENSG00000113161	HMGCR	22	0.116928
Total cholesterol	Exome	Ruiz/STITCH	DB00175	pravastatin	ENSG00000130164	LDLR	2	0.0106298
Total cholesterol	Exome	Ruiz/STITCH	DB00175	pravastatin	ENSG00000169174	PCSK9	1	0.00531491
Total cholesterol	Exome	Ruiz/STITCH	DB00227	lovastatin	ENSG00000084674	APOB	5	0.0265745
Total cholesterol	Exome	Ruiz/STITCH	DB00227	lovastatin	ENSG00000113161	HMGCR	22	0.116928
Total cholesterol	Exome	Ruiz/STITCH	DB00227	lovastatin	ENSG00000130164	LDLR	2	0.0106298
Total cholesterol	Exome	Ruiz/STITCH	DB00227	lovastatin	ENSG00000167910	CYP7A1	38	0.201967
Total cholesterol	Exome	Ruiz/STITCH	DB00439		ENSG00000073060	SCARB1	4	0.0212596
Total cholesterol	Exome	Ruiz/STITCH	DB00439		ENSG00000084674	APOB	5	0.0265745
Total cholesterol	Exome	Ruiz/STITCH	DB00439		ENSG00000113161	HMGCR	22	0.116928
Total cholesterol	Exome	Ruiz/STITCH	DB00439		ENSG00000130164	LDLR	2	0.0106298
Total cholesterol	Exome	Ruiz/STITCH	DB00439		ENSG00000144852	NR1I2	110	0.58464
Total cholesterol	Exome	Ruiz/STITCH	DB00439		ENSG00000163631	ALB	19	0.100983
Total cholesterol	Exome	Ruiz/STITCH	DB00439		ENSG00000165029	ABCA1	3	0.0159447
Total cholesterol	Exome	Ruiz/STITCH	DB00439		ENSG00000169174	PCSK9	1	0.00531491
Total cholesterol	Exome	Ruiz/STITCH	DB00509	Dextrothyroxine	ENSG00000126351	THRA	138	0.733457
Total cholesterol	Exome	Ruiz/STITCH	DB00509	Dextrothyroxine	ENSG00000129214	SHBG	42	0.223226
Total cholesterol	Exome	Ruiz/STITCH	DB00509	Dextrothyroxine	ENSG00000163631	ALB	19	0.100983
Total cholesterol	Exome	Ruiz/STITCH	DB00583	levocarnitine	ENSG00000110090	CPT1A	97	0.515546
Total cholesterol	Exome	Ruiz/STITCH	DB00627	niacin	ENSG00000165029	ABCA1	3	0.0159447
Total cholesterol	Exome	Ruiz/STITCH	DB00641	simvastatin	ENSG00000084674	APOB	5	0.0265745
Total cholesterol	Exome	Ruiz/STITCH	DB00641	simvastatin	ENSG00000113161	HMGCR	22	0.116928
Total cholesterol	Exome	Ruiz/STITCH	DB00641	simvastatin	ENSG00000130164	LDLR	2	0.0106298
Total cholesterol	Exome	Ruiz/STITCH	DB00641	simvastatin	ENSG00000144852	NR1I2	110	0.58464
Total cholesterol	Exome	Ruiz/STITCH	DB00641	simvastatin	ENSG00000149311	ATM	180	0.956683
Total cholesterol	Exome	Ruiz/STITCH	DB00641	simvastatin	ENSG00000165029	ABCA1	3	0.0159447
Total cholesterol	Exome	Ruiz/STITCH	DB00641	simvastatin	ENSG00000166035	LIPC	9	0.0478342
Total cholesterol	Exome	Ruiz/STITCH	DB00973	ezetimibe	ENSG00000015520	NPC1L1	6	0.0318894
Total cholesterol	Exome	Ruiz/STITCH	DB00973	ezetimibe	ENSG00000113161	HMGCR	22	0.116928
Total cholesterol	Exome	Ruiz/STITCH	DB00973	ezetimibe	ENSG00000165029	ABCA1	3	0.0159447
Total cholesterol	Exome	Ruiz/STITCH	DB00973	ezetimibe	ENSG00000169174	PCSK9	1	0.00531491
Total cholesterol	Exome	Ruiz/STITCH	DB01039	fenofibrate	ENSG00000073060	SCARB1	4	0.0212596
Total cholesterol	Exome	Ruiz/STITCH	DB01039	fenofibrate	ENSG00000130164	LDLR	2	0.0106298
Total cholesterol	Exome	Ruiz/STITCH	DB01039	fenofibrate	ENSG00000169174	PCSK9	1	0.00531491
Total cholesterol	Exome	Ruiz/STITCH	DB01076	atorvastatin	ENSG00000073060	SCARB1	4	0.0212596
Total cholesterol	Exome	Ruiz/STITCH	DB01076	atorvastatin	ENSG00000084674	APOB	5	0.0265745
Total cholesterol	Exome	Ruiz/STITCH	DB01076	atorvastatin	ENSG00000113161	HMGCR	22	0.116928
Total cholesterol	Exome	Ruiz/STITCH	DB01076	atorvastatin	ENSG00000165029	ABCA1	3	0.0159447
Total cholesterol	Exome	Ruiz/STITCH	DB01095	fluvastatin	ENSG00000113161	HMGCR	22	0.116928
Total cholesterol	Exome	Ruiz/STITCH	DB01098	rosuvastatin	ENSG00000084674	APOB	5	0.0265745
Total cholesterol	Exome	Ruiz/STITCH	DB01098	rosuvastatin	ENSG00000113161	HMGCR	22	0.116928
Total cholesterol	Exome	Ruiz/STITCH	DB01098	rosuvastatin	ENSG00000169174	PCSK9	1	0.00531491
Total cholesterol	Exome	Ruiz/STITCH	DB01241	gemfibrozil	ENSG00000084674	APOB	5	0.0265745
Total cholesterol	Exome	Ruiz/STITCH	DB01241	gemfibrozil	ENSG00000130164	LDLR	2	0.0106298
Total cholesterol	Exome	Ruiz/STITCH	DB01393	bezafibrate	ENSG00000113161	HMGCR	22	0.116928
Total cholesterol	Exome	Ruiz/STITCH	DB01393	bezafibrate	ENSG00000166035	LIPC	9	0.0478342
Total cholesterol	Exome	Ruiz/STITCH	DB01393	bezafibrate	ENSG00000167910	CYP7A1	38	0.201967
Total cholesterol	Exome	Ruiz/STITCH	DB01599	probucol	ENSG00000073060	SCARB1	4	0.0212596
Total cholesterol	Exome	Ruiz/STITCH	DB01599	probucol	ENSG00000132855	ANGPTL3	7	0.0372044
Total cholesterol	Exome	Ruiz/STITCH	DB01599	probucol	ENSG00000165029	ABCA1	3	0.0159447
Total cholesterol	Exome	Ruiz/STITCH	DB08860	pitavastatin	ENSG00000073060	SCARB1	4	0.0212596
Total cholesterol	Exome	Ruiz/STITCH	DB08860	pitavastatin	ENSG00000113161	HMGCR	22	0.116928
Total cholesterol	Exome	Ruiz/STITCH	DB08860	pitavastatin	ENSG00000165029	ABCA1	3	0.0159447
Total cholesterol	GWAS	ChEMBL/ChEMBL	CHEMBL1064	SIMVASTATIN	ENSG00000113161	HMGCR	1	0.00523149
Total cholesterol	GWAS	ChEMBL/ChEMBL	CHEMBL1144	PRAVASTATIN	ENSG00000113161	HMGCR	1	0.00523149
Total cholesterol	GWAS	ChEMBL/ChEMBL	CHEMBL1201753	PITAVASTATIN	ENSG00000113161	HMGCR	1	0.00523149
Total cholesterol	GWAS	ChEMBL/ChEMBL	CHEMBL1487	ATORVASTATIN	ENSG00000113161	HMGCR	1	0.00523149
Total cholesterol	GWAS	ChEMBL/ChEMBL	CHEMBL1496	ROSUVASTATIN	ENSG00000113161	HMGCR	1	0.00523149
Total cholesterol	GWAS	ChEMBL/ChEMBL	CHEMBL2109540	ALIROCUMAB	ENSG00000169174	PCSK9	1	0.00523149
Total cholesterol	GWAS	ChEMBL/ChEMBL	CHEMBL2220442	FLUVASTATIN	ENSG00000113161	HMGCR	1	0.00523149
Total cholesterol	GWAS	ChEMBL/ChEMBL	CHEMBL2364655	EVOLOCUMAB	ENSG00000169174	PCSK9	1	0.00523149
Total cholesterol	GWAS	ChEMBL/ChEMBL	CHEMBL3545191	EVINACUMAB	ENSG00000132855	ANGPTL3	1	0.00523149
Total cholesterol	GWAS	ChEMBL/ChEMBL	CHEMBL503	LOVASTATIN	ENSG00000113161	HMGCR	1	0.00523149
Total cholesterol	GWAS	DrugBank/DGIdb	DB00175	Pravastatin	ENSG00000084674	APOB	1	0.00523149
Total cholesterol	GWAS	DrugBank/DGIdb	DB00175	Pravastatin	ENSG00000087237	CETP	1	0.00523149
Total cholesterol	GWAS	DrugBank/DGIdb	DB00175	Pravastatin	ENSG00000113161	HMGCR	1	0.00523149
Total cholesterol	GWAS	DrugBank/DGIdb	DB00175	Pravastatin	ENSG00000130164	LDLR	1	0.00523149
Total cholesterol	GWAS	DrugBank/DGIdb	DB00175	Pravastatin	ENSG00000130203	APOE	1	0.00523149
Total cholesterol	GWAS	DrugBank/DGIdb	DB00175	Pravastatin	ENSG00000165029	ABCA1	1	0.00523149
Total cholesterol	GWAS	DrugBank/DGIdb	DB00175	Pravastatin	ENSG00000166035	LIPC	1	0.00523149
Total cholesterol	GWAS	DrugBank/DGIdb	DB00175	Pravastatin	ENSG00000196126	HLA-DRB1	1	0.00523149
Total cholesterol	GWAS	DrugBank/DGIdb	DB00227	Lovastatin	ENSG00000084674	APOB	1	0.00523149
Total cholesterol	GWAS	DrugBank/DGIdb	DB00227	Lovastatin	ENSG00000087237	CETP	1	0.00523149
Total cholesterol	GWAS	DrugBank/DGIdb	DB00227	Lovastatin	ENSG00000110243	APOA5	1	0.00523149
Total cholesterol	GWAS	DrugBank/DGIdb	DB00227	Lovastatin	ENSG00000113161	HMGCR	1	0.00523149
Total cholesterol	GWAS	DrugBank/DGIdb	DB00227	Lovastatin	ENSG00000130164	LDLR	1	0.00523149
Total cholesterol	GWAS	DrugBank/DGIdb	DB00227	Lovastatin	ENSG00000204371	EHMT2	152	0.795187
Total cholesterol	GWAS	DrugBank/DGIdb	DB00641	Simvastatin	ENSG00000087237	CETP	1	0.00523149
Total cholesterol	GWAS	DrugBank/DGIdb	DB00641	Simvastatin	ENSG00000110243	APOA5	1	0.00523149
Total cholesterol	GWAS	DrugBank/DGIdb	DB00641	Simvastatin	ENSG00000113161	HMGCR	1	0.00523149
Total cholesterol	GWAS	DrugBank/DGIdb	DB00641	Simvastatin	ENSG00000130203	APOE	1	0.00523149
Total cholesterol	GWAS	DrugBank/DGIdb	DB00641	Simvastatin	ENSG00000165029	ABCA1	1	0.00523149
Total cholesterol	GWAS	DrugBank/DGIdb	DB00641	Simvastatin	ENSG00000166035	LIPC	1	0.00523149
Total cholesterol	GWAS	DrugBank/DGIdb	DB00641	Simvastatin	ENSG00000196126	HLA-DRB1	1	0.00523149
Total cholesterol	GWAS	DrugBank/DGIdb	DB00945	Acetylsalicylic acid	ENSG00000113161	HMGCR	1	0.00523149
Total cholesterol	GWAS	DrugBank/DGIdb	DB00945	Acetylsalicylic acid	ENSG00000196126	HLA-DRB1	1	0.00523149
Total cholesterol	GWAS	DrugBank/DGIdb	DB01039	Fenofibrate	ENSG00000084674	APOB	1	0.00523149
Total cholesterol	GWAS	DrugBank/DGIdb	DB01039	Fenofibrate	ENSG00000110243	APOA5	1	0.00523149
Total cholesterol	GWAS	DrugBank/DGIdb	DB01039	Fenofibrate	ENSG00000118137	APOA1	1	0.00523149
Total cholesterol	GWAS	DrugBank/DGIdb	DB01039	Fenofibrate	ENSG00000130203	APOE	1	0.00523149
Total cholesterol	GWAS	DrugBank/DGIdb	DB01039	Fenofibrate	ENSG00000165029	ABCA1	1	0.00523149
Total cholesterol	GWAS	DrugBank/DGIdb	DB01076	Atorvastatin	ENSG00000084674	APOB	1	0.00523149
Total cholesterol	GWAS	DrugBank/DGIdb	DB01076	Atorvastatin	ENSG00000087237	CETP	1	0.00523149
Total cholesterol	GWAS	DrugBank/DGIdb	DB01076	Atorvastatin	ENSG00000110243	APOA5	1	0.00523149
Total cholesterol	GWAS	DrugBank/DGIdb	DB01076	Atorvastatin	ENSG00000113161	HMGCR	1	0.00523149
Total cholesterol	GWAS	DrugBank/DGIdb	DB01076	Atorvastatin	ENSG00000130164	LDLR	1	0.00523149
Total cholesterol	GWAS	DrugBank/DGIdb	DB01076	Atorvastatin	ENSG00000130203	APOE	1	0.00523149
Total cholesterol	GWAS	DrugBank/DGIdb	DB01076	Atorvastatin	ENSG00000165029	ABCA1	1	0.00523149
Total cholesterol	GWAS	DrugBank/DGIdb	DB01076	Atorvastatin	ENSG00000166035	LIPC	1	0.00523149
Total cholesterol	GWAS	DrugBank/DGIdb	DB01076	Atorvastatin	ENSG00000196126	HLA-DRB1	1	0.00523149
Total cholesterol	GWAS	DrugBank/DGIdb	DB01076	Atorvastatin	ENSG00000232810	TNF	182	0.952132
Total cholesterol	GWAS	DrugBank/DGIdb	DB01095	Fluvastatin	ENSG00000087237	CETP	1	0.00523149
Total cholesterol	GWAS	DrugBank/DGIdb	DB01095	Fluvastatin	ENSG00000113161	HMGCR	1	0.00523149
Total cholesterol	GWAS	DrugBank/DGIdb	DB01095	Fluvastatin	ENSG00000130203	APOE	1	0.00523149
Total cholesterol	GWAS	DrugBank/DGIdb	DB01095	Fluvastatin	ENSG00000166035	LIPC	1	0.00523149
Total cholesterol	GWAS	DrugBank/DGIdb	DB01095	Fluvastatin	ENSG00000196126	HLA-DRB1	1	0.00523149
Total cholesterol	GWAS	DrugBank/DGIdb	DB01098	Rosuvastatin	ENSG00000113161	HMGCR	1	0.00523149
Total cholesterol	GWAS	DrugBank/DGIdb	DB01098	Rosuvastatin	ENSG00000196126	HLA-DRB1	1	0.00523149
Total cholesterol	GWAS	DrugBank/DGIdb	DB01432	Cholestyramine	ENSG00000084674	APOB	1	0.00523149
Total cholesterol	GWAS	DrugBank/DGIdb	DB01432	Cholestyramine	ENSG00000130164	LDLR	1	0.00523149
Total cholesterol	GWAS	DrugBank/DGIdb	DB05528	Mipomersen	ENSG00000084674	APOB	1	0.00523149
Total cholesterol	GWAS	DrugBank/DGIdb	DB05528	Mipomersen	ENSG00000130164	LDLR	1	0.00523149
Total cholesterol	GWAS	DrugBank/DGIdb	DB08827	Lomitapide	ENSG00000084674	APOB	1	0.00523149
Total cholesterol	GWAS	DrugBank/DGIdb	DB08827	Lomitapide	ENSG00000130164	LDLR	1	0.00523149
Total cholesterol	GWAS	DrugBank/DGIdb	DB08827	Lomitapide	ENSG00000169174	PCSK9	1	0.00523149
Total cholesterol	GWAS	DrugBank/DGIdb	DB08860	Pitavastatin	ENSG00000113161	HMGCR	1	0.00523149
Total cholesterol	GWAS	DrugBank/DGIdb	DB08860	Pitavastatin	ENSG00000196126	HLA-DRB1	1	0.00523149
Total cholesterol	GWAS	DrugBank/DGIdb	DB09302	Alirocumab	ENSG00000130164	LDLR	1	0.00523149
Total cholesterol	GWAS	DrugBank/DGIdb	DB09302	Alirocumab	ENSG00000169174	PCSK9	1	0.00523149
Total cholesterol	GWAS	DrugBank/STITCH	DB00175	Pravastatin	ENSG00000084674	APOB	1	0.00523149
Total cholesterol	GWAS	DrugBank/STITCH	DB00175	Pravastatin	ENSG00000113161	HMGCR	1	0.00523149
Total cholesterol	GWAS	DrugBank/STITCH	DB00175	Pravastatin	ENSG00000130164	LDLR	1	0.00523149
Total cholesterol	GWAS	DrugBank/STITCH	DB00175	Pravastatin	ENSG00000136238	RAC1	192	1.00445
Total cholesterol	GWAS	DrugBank/STITCH	DB00175	Pravastatin	ENSG00000169174	PCSK9	1	0.00523149
Total cholesterol	GWAS	DrugBank/STITCH	DB00175	Pravastatin	ENSG00000184557	SOCS3	129	0.674863
Total cholesterol	GWAS	DrugBank/STITCH	DB00227	Lovastatin	ENSG00000084674	APOB	1	0.00523149
Total cholesterol	GWAS	DrugBank/STITCH	DB00227	Lovastatin	ENSG00000087237	CETP	1	0.00523149
Total cholesterol	GWAS	DrugBank/STITCH	DB00227	Lovastatin	ENSG00000113161	HMGCR	1	0.00523149
Total cholesterol	GWAS	DrugBank/STITCH	DB00227	Lovastatin	ENSG00000130164	LDLR	1	0.00523149
Total cholesterol	GWAS	DrugBank/STITCH	DB00227	Lovastatin	ENSG00000130203	APOE	1	0.00523149
Total cholesterol	GWAS	DrugBank/STITCH	DB00227	Lovastatin	ENSG00000136238	RAC1	192	1.00445
Total cholesterol	GWAS	DrugBank/STITCH	DB00627	Niacin	ENSG00000165029	ABCA1	1	0.00523149
Total cholesterol	GWAS	DrugBank/STITCH	DB00627	Niacin	ENSG00000261701	HPR	126	0.659168
Total cholesterol	GWAS	DrugBank/STITCH	DB00641	Simvastatin	ENSG00000084674	APOB	1	0.00523149
Total cholesterol	GWAS	DrugBank/STITCH	DB00641	Simvastatin	ENSG00000087237	CETP	1	0.00523149
Total cholesterol	GWAS	DrugBank/STITCH	DB00641	Simvastatin	ENSG00000113161	HMGCR	1	0.00523149
Total cholesterol	GWAS	DrugBank/STITCH	DB00641	Simvastatin	ENSG00000130164	LDLR	1	0.00523149
Total cholesterol	GWAS	DrugBank/STITCH	DB00641	Simvastatin	ENSG00000136238	RAC1	192	1.00445
Total cholesterol	GWAS	DrugBank/STITCH	DB00641	Simvastatin	ENSG00000165029	ABCA1	1	0.00523149
Total cholesterol	GWAS	DrugBank/STITCH	DB00641	Simvastatin	ENSG00000166035	LIPC	1	0.00523149
Total cholesterol	GWAS	DrugBank/STITCH	DB00641	Simvastatin	ENSG00000232810	TNF	182	0.952132
Total cholesterol	GWAS	DrugBank/STITCH	DB00945	Acetylsalicylic acid	ENSG00000113161	HMGCR	1	0.00523149
Total cholesterol	GWAS	DrugBank/STITCH	DB00945	Acetylsalicylic acid	ENSG00000165029	ABCA1	1	0.00523149
Total cholesterol	GWAS	DrugBank/STITCH	DB00973	Ezetimibe	ENSG00000113161	HMGCR	1	0.00523149
Total cholesterol	GWAS	DrugBank/STITCH	DB00973	Ezetimibe	ENSG00000165029	ABCA1	1	0.00523149
Total cholesterol	GWAS	DrugBank/STITCH	DB00973	Ezetimibe	ENSG00000169174	PCSK9	1	0.00523149
Total cholesterol	GWAS	DrugBank/STITCH	DB01039	Fenofibrate	ENSG00000110243	APOA5	1	0.00523149
Total cholesterol	GWAS	DrugBank/STITCH	DB01039	Fenofibrate	ENSG00000130164	LDLR	1	0.00523149
Total cholesterol	GWAS	DrugBank/STITCH	DB01039	Fenofibrate	ENSG00000169174	PCSK9	1	0.00523149
Total cholesterol	GWAS	DrugBank/STITCH	DB01076	Atorvastatin	ENSG00000084674	APOB	1	0.00523149
Total cholesterol	GWAS	DrugBank/STITCH	DB01076	Atorvastatin	ENSG00000110245	APOC3	1	0.00523149
Total cholesterol	GWAS	DrugBank/STITCH	DB01076	Atorvastatin	ENSG00000113161	HMGCR	1	0.00523149
Total cholesterol	GWAS	DrugBank/STITCH	DB01076	Atorvastatin	ENSG00000130203	APOE	1	0.00523149
Total cholesterol	GWAS	DrugBank/STITCH	DB01076	Atorvastatin	ENSG00000136238	RAC1	192	1.00445
Total cholesterol	GWAS	DrugBank/STITCH	DB01076	Atorvastatin	ENSG00000165029	ABCA1	1	0.00523149
Total cholesterol	GWAS	DrugBank/STITCH	DB01095	Fluvastatin	ENSG00000113161	HMGCR	1	0.00523149
Total cholesterol	GWAS	DrugBank/STITCH	DB01098	Rosuvastatin	ENSG00000084674	APOB	1	0.00523149
Total cholesterol	GWAS	DrugBank/STITCH	DB01098	Rosuvastatin	ENSG00000087237	CETP	1	0.00523149
Total cholesterol	GWAS	DrugBank/STITCH	DB01098	Rosuvastatin	ENSG00000110245	APOC3	1	0.00523149
Total cholesterol	GWAS	DrugBank/STITCH	DB01098	Rosuvastatin	ENSG00000113161	HMGCR	1	0.00523149
Total cholesterol	GWAS	DrugBank/STITCH	DB01098	Rosuvastatin	ENSG00000169174	PCSK9	1	0.00523149
Total cholesterol	GWAS	DrugBank/STITCH	DB01393	Bezafibrate	ENSG00000087237	CETP	1	0.00523149
Total cholesterol	GWAS	DrugBank/STITCH	DB01393	Bezafibrate	ENSG00000113161	HMGCR	1	0.00523149
Total cholesterol	GWAS	DrugBank/STITCH	DB01393	Bezafibrate	ENSG00000166035	LIPC	1	0.00523149
Total cholesterol	GWAS	DrugBank/STITCH	DB08860	Pitavastatin	ENSG00000113161	HMGCR	1	0.00523149
Total cholesterol	GWAS	DrugBank/STITCH	DB08860	Pitavastatin	ENSG00000118137	APOA1	1	0.00523149
Total cholesterol	GWAS	DrugBank/STITCH	DB08860	Pitavastatin	ENSG00000136238	RAC1	192	1.00445
Total cholesterol	GWAS	DrugBank/STITCH	DB08860	Pitavastatin	ENSG00000165029	ABCA1	1	0.00523149
Total cholesterol	GWAS	Ruiz/DGIdb	DB00132		ENSG00000122008	POLK	1	0.00523149
Total cholesterol	GWAS	Ruiz/DGIdb	DB00132		ENSG00000134824	FADS2	1	0.00523149
Total cholesterol	GWAS	Ruiz/DGIdb	DB00132		ENSG00000149485	FADS1	1	0.00523149
Total cholesterol	GWAS	Ruiz/DGIdb	DB00132		ENSG00000204371	EHMT2	152	0.795187
Total cholesterol	GWAS	Ruiz/DGIdb	DB00175	pravastatin	ENSG00000084674	APOB	1	0.00523149
Total cholesterol	GWAS	Ruiz/DGIdb	DB00175	pravastatin	ENSG00000087237	CETP	1	0.00523149
Total cholesterol	GWAS	Ruiz/DGIdb	DB00175	pravastatin	ENSG00000113161	HMGCR	1	0.00523149
Total cholesterol	GWAS	Ruiz/DGIdb	DB00175	pravastatin	ENSG00000130164	LDLR	1	0.00523149
Total cholesterol	GWAS	Ruiz/DGIdb	DB00175	pravastatin	ENSG00000130203	APOE	1	0.00523149
Total cholesterol	GWAS	Ruiz/DGIdb	DB00175	pravastatin	ENSG00000165029	ABCA1	1	0.00523149
Total cholesterol	GWAS	Ruiz/DGIdb	DB00175	pravastatin	ENSG00000166035	LIPC	1	0.00523149
Total cholesterol	GWAS	Ruiz/DGIdb	DB00175	pravastatin	ENSG00000196126	HLA-DRB1	1	0.00523149
Total cholesterol	GWAS	Ruiz/DGIdb	DB00227	lovastatin	ENSG00000084674	APOB	1	0.00523149
Total cholesterol	GWAS	Ruiz/DGIdb	DB00227	lovastatin	ENSG00000087237	CETP	1	0.00523149
Total cholesterol	GWAS	Ruiz/DGIdb	DB00227	lovastatin	ENSG00000110243	APOA5	1	0.00523149
Total cholesterol	GWAS	Ruiz/DGIdb	DB00227	lovastatin	ENSG00000113161	HMGCR	1	0.00523149
Total cholesterol	GWAS	Ruiz/DGIdb	DB00227	lovastatin	ENSG00000130164	LDLR	1	0.00523149
Total cholesterol	GWAS	Ruiz/DGIdb	DB00227	lovastatin	ENSG00000204371	EHMT2	152	0.795187
Total cholesterol	GWAS	Ruiz/DGIdb	DB00439		ENSG00000113161	HMGCR	1	0.00523149
Total cholesterol	GWAS	Ruiz/DGIdb	DB00641	simvastatin	ENSG00000087237	CETP	1	0.00523149
Total cholesterol	GWAS	Ruiz/DGIdb	DB00641	simvastatin	ENSG00000110243	APOA5	1	0.00523149
Total cholesterol	GWAS	Ruiz/DGIdb	DB00641	simvastatin	ENSG00000113161	HMGCR	1	0.00523149
Total cholesterol	GWAS	Ruiz/DGIdb	DB00641	simvastatin	ENSG00000130203	APOE	1	0.00523149
Total cholesterol	GWAS	Ruiz/DGIdb	DB00641	simvastatin	ENSG00000165029	ABCA1	1	0.00523149
Total cholesterol	GWAS	Ruiz/DGIdb	DB00641	simvastatin	ENSG00000166035	LIPC	1	0.00523149
Total cholesterol	GWAS	Ruiz/DGIdb	DB00641	simvastatin	ENSG00000196126	HLA-DRB1	1	0.00523149
Total cholesterol	GWAS	Ruiz/DGIdb	DB01039	fenofibrate	ENSG00000084674	APOB	1	0.00523149
Total cholesterol	GWAS	Ruiz/DGIdb	DB01039	fenofibrate	ENSG00000110243	APOA5	1	0.00523149
Total cholesterol	GWAS	Ruiz/DGIdb	DB01039	fenofibrate	ENSG00000118137	APOA1	1	0.00523149
Total cholesterol	GWAS	Ruiz/DGIdb	DB01039	fenofibrate	ENSG00000130203	APOE	1	0.00523149
Total cholesterol	GWAS	Ruiz/DGIdb	DB01039	fenofibrate	ENSG00000165029	ABCA1	1	0.00523149
Total cholesterol	GWAS	Ruiz/DGIdb	DB01076	atorvastatin	ENSG00000084674	APOB	1	0.00523149
Total cholesterol	GWAS	Ruiz/DGIdb	DB01076	atorvastatin	ENSG00000087237	CETP	1	0.00523149
Total cholesterol	GWAS	Ruiz/DGIdb	DB01076	atorvastatin	ENSG00000110243	APOA5	1	0.00523149
Total cholesterol	GWAS	Ruiz/DGIdb	DB01076	atorvastatin	ENSG00000113161	HMGCR	1	0.00523149
Total cholesterol	GWAS	Ruiz/DGIdb	DB01076	atorvastatin	ENSG00000130164	LDLR	1	0.00523149
Total cholesterol	GWAS	Ruiz/DGIdb	DB01076	atorvastatin	ENSG00000130203	APOE	1	0.00523149
Total cholesterol	GWAS	Ruiz/DGIdb	DB01076	atorvastatin	ENSG00000165029	ABCA1	1	0.00523149
Total cholesterol	GWAS	Ruiz/DGIdb	DB01076	atorvastatin	ENSG00000166035	LIPC	1	0.00523149
Total cholesterol	GWAS	Ruiz/DGIdb	DB01076	atorvastatin	ENSG00000196126	HLA-DRB1	1	0.00523149
Total cholesterol	GWAS	Ruiz/DGIdb	DB01076	atorvastatin	ENSG00000232810	TNF	182	0.952132
Total cholesterol	GWAS	Ruiz/DGIdb	DB01095	fluvastatin	ENSG00000087237	CETP	1	0.00523149
Total cholesterol	GWAS	Ruiz/DGIdb	DB01095	fluvastatin	ENSG00000113161	HMGCR	1	0.00523149
Total cholesterol	GWAS	Ruiz/DGIdb	DB01095	fluvastatin	ENSG00000130203	APOE	1	0.00523149
Total cholesterol	GWAS	Ruiz/DGIdb	DB01095	fluvastatin	ENSG00000166035	LIPC	1	0.00523149
Total cholesterol	GWAS	Ruiz/DGIdb	DB01095	fluvastatin	ENSG00000196126	HLA-DRB1	1	0.00523149
Total cholesterol	GWAS	Ruiz/DGIdb	DB01098	rosuvastatin	ENSG00000113161	HMGCR	1	0.00523149
Total cholesterol	GWAS	Ruiz/DGIdb	DB01098	rosuvastatin	ENSG00000196126	HLA-DRB1	1	0.00523149
Total cholesterol	GWAS	Ruiz/DGIdb	DB01241	gemfibrozil	ENSG00000130164	LDLR	1	0.00523149
Total cholesterol	GWAS	Ruiz/DGIdb	DB01599	probucol	ENSG00000165029	ABCA1	1	0.00523149
Total cholesterol	GWAS	Ruiz/DGIdb	DB08827	lomitapide	ENSG00000084674	APOB	1	0.00523149
Total cholesterol	GWAS	Ruiz/DGIdb	DB08827	lomitapide	ENSG00000130164	LDLR	1	0.00523149
Total cholesterol	GWAS	Ruiz/DGIdb	DB08827	lomitapide	ENSG00000169174	PCSK9	1	0.00523149
Total cholesterol	GWAS	Ruiz/DGIdb	DB08860	pitavastatin	ENSG00000113161	HMGCR	1	0.00523149
Total cholesterol	GWAS	Ruiz/DGIdb	DB08860	pitavastatin	ENSG00000196126	HLA-DRB1	1	0.00523149
Total cholesterol	GWAS	Ruiz/DGIdb	DB09302	Alirocumab	ENSG00000130164	LDLR	1	0.00523149
Total cholesterol	GWAS	Ruiz/DGIdb	DB09302	Alirocumab	ENSG00000169174	PCSK9	1	0.00523149
Total cholesterol	GWAS	Ruiz/DGIdb	DB11629	laropiprant	ENSG00000113161	HMGCR	1	0.00523149
Total cholesterol	GWAS	Ruiz/STITCH	DB00132		ENSG00000084674	APOB	1	0.00523149
Total cholesterol	GWAS	Ruiz/STITCH	DB00132		ENSG00000110243	APOA5	1	0.00523149
Total cholesterol	GWAS	Ruiz/STITCH	DB00132		ENSG00000113161	HMGCR	1	0.00523149
Total cholesterol	GWAS	Ruiz/STITCH	DB00132		ENSG00000118137	APOA1	1	0.00523149
Total cholesterol	GWAS	Ruiz/STITCH	DB00132		ENSG00000149485	FADS1	1	0.00523149
Total cholesterol	GWAS	Ruiz/STITCH	DB00132		ENSG00000165029	ABCA1	1	0.00523149
Total cholesterol	GWAS	Ruiz/STITCH	DB00175	pravastatin	ENSG00000084674	APOB	1	0.00523149
Total cholesterol	GWAS	Ruiz/STITCH	DB00175	pravastatin	ENSG00000113161	HMGCR	1	0.00523149
Total cholesterol	GWAS	Ruiz/STITCH	DB00175	pravastatin	ENSG00000130164	LDLR	1	0.00523149
Total cholesterol	GWAS	Ruiz/STITCH	DB00175	pravastatin	ENSG00000136238	RAC1	192	1.00445
Total cholesterol	GWAS	Ruiz/STITCH	DB00175	pravastatin	ENSG00000169174	PCSK9	1	0.00523149
Total cholesterol	GWAS	Ruiz/STITCH	DB00175	pravastatin	ENSG00000184557	SOCS3	129	0.674863
Total cholesterol	GWAS	Ruiz/STITCH	DB00227	lovastatin	ENSG00000084674	APOB	1	0.00523149
Total cholesterol	GWAS	Ruiz/STITCH	DB00227	lovastatin	ENSG00000087237	CETP	1	0.00523149
Total cholesterol	GWAS	Ruiz/STITCH	DB00227	lovastatin	ENSG00000113161	HMGCR	1	0.00523149
Total cholesterol	GWAS	Ruiz/STITCH	DB00227	lovastatin	ENSG00000130164	LDLR	1	0.00523149
Total cholesterol	GWAS	Ruiz/STITCH	DB00227	lovastatin	ENSG00000130203	APOE	1	0.00523149
Total cholesterol	GWAS	Ruiz/STITCH	DB00227	lovastatin	ENSG00000136238	RAC1	192	1.00445
Total cholesterol	GWAS	Ruiz/STITCH	DB00439		ENSG00000084674	APOB	1	0.00523149
Total cholesterol	GWAS	Ruiz/STITCH	DB00439		ENSG00000113161	HMGCR	1	0.00523149
Total cholesterol	GWAS	Ruiz/STITCH	DB00439		ENSG00000130164	LDLR	1	0.00523149
Total cholesterol	GWAS	Ruiz/STITCH	DB00439		ENSG00000136238	RAC1	192	1.00445
Total cholesterol	GWAS	Ruiz/STITCH	DB00439		ENSG00000165029	ABCA1	1	0.00523149
Total cholesterol	GWAS	Ruiz/STITCH	DB00439		ENSG00000169174	PCSK9	1	0.00523149
Total cholesterol	GWAS	Ruiz/STITCH	DB00627	niacin	ENSG00000165029	ABCA1	1	0.00523149
Total cholesterol	GWAS	Ruiz/STITCH	DB00627	niacin	ENSG00000261701	HPR	126	0.659168
Total cholesterol	GWAS	Ruiz/STITCH	DB00641	simvastatin	ENSG00000084674	APOB	1	0.00523149
Total cholesterol	GWAS	Ruiz/STITCH	DB00641	simvastatin	ENSG00000087237	CETP	1	0.00523149
Total cholesterol	GWAS	Ruiz/STITCH	DB00641	simvastatin	ENSG00000113161	HMGCR	1	0.00523149
Total cholesterol	GWAS	Ruiz/STITCH	DB00641	simvastatin	ENSG00000130164	LDLR	1	0.00523149
Total cholesterol	GWAS	Ruiz/STITCH	DB00641	simvastatin	ENSG00000136238	RAC1	192	1.00445
Total cholesterol	GWAS	Ruiz/STITCH	DB00641	simvastatin	ENSG00000165029	ABCA1	1	0.00523149
Total cholesterol	GWAS	Ruiz/STITCH	DB00641	simvastatin	ENSG00000166035	LIPC	1	0.00523149
Total cholesterol	GWAS	Ruiz/STITCH	DB00641	simvastatin	ENSG00000232810	TNF	182	0.952132
Total cholesterol	GWAS	Ruiz/STITCH	DB00973	ezetimibe	ENSG00000113161	HMGCR	1	0.00523149
Total cholesterol	GWAS	Ruiz/STITCH	DB00973	ezetimibe	ENSG00000165029	ABCA1	1	0.00523149
Total cholesterol	GWAS	Ruiz/STITCH	DB00973	ezetimibe	ENSG00000169174	PCSK9	1	0.00523149
Total cholesterol	GWAS	Ruiz/STITCH	DB01039	fenofibrate	ENSG00000110243	APOA5	1	0.00523149
Total cholesterol	GWAS	Ruiz/STITCH	DB01039	fenofibrate	ENSG00000130164	LDLR	1	0.00523149
Total cholesterol	GWAS	Ruiz/STITCH	DB01039	fenofibrate	ENSG00000169174	PCSK9	1	0.00523149
Total cholesterol	GWAS	Ruiz/STITCH	DB01076	atorvastatin	ENSG00000084674	APOB	1	0.00523149
Total cholesterol	GWAS	Ruiz/STITCH	DB01076	atorvastatin	ENSG00000110245	APOC3	1	0.00523149
Total cholesterol	GWAS	Ruiz/STITCH	DB01076	atorvastatin	ENSG00000113161	HMGCR	1	0.00523149
Total cholesterol	GWAS	Ruiz/STITCH	DB01076	atorvastatin	ENSG00000130203	APOE	1	0.00523149
Total cholesterol	GWAS	Ruiz/STITCH	DB01076	atorvastatin	ENSG00000136238	RAC1	192	1.00445
Total cholesterol	GWAS	Ruiz/STITCH	DB01076	atorvastatin	ENSG00000165029	ABCA1	1	0.00523149
Total cholesterol	GWAS	Ruiz/STITCH	DB01095	fluvastatin	ENSG00000113161	HMGCR	1	0.00523149
Total cholesterol	GWAS	Ruiz/STITCH	DB01098	rosuvastatin	ENSG00000084674	APOB	1	0.00523149
Total cholesterol	GWAS	Ruiz/STITCH	DB01098	rosuvastatin	ENSG00000087237	CETP	1	0.00523149
Total cholesterol	GWAS	Ruiz/STITCH	DB01098	rosuvastatin	ENSG00000110245	APOC3	1	0.00523149
Total cholesterol	GWAS	Ruiz/STITCH	DB01098	rosuvastatin	ENSG00000113161	HMGCR	1	0.00523149
Total cholesterol	GWAS	Ruiz/STITCH	DB01098	rosuvastatin	ENSG00000169174	PCSK9	1	0.00523149
Total cholesterol	GWAS	Ruiz/STITCH	DB01241	gemfibrozil	ENSG00000084674	APOB	1	0.00523149
Total cholesterol	GWAS	Ruiz/STITCH	DB01241	gemfibrozil	ENSG00000118137	APOA1	1	0.00523149
Total cholesterol	GWAS	Ruiz/STITCH	DB01241	gemfibrozil	ENSG00000130164	LDLR	1	0.00523149
Total cholesterol	GWAS	Ruiz/STITCH	DB01393	bezafibrate	ENSG00000087237	CETP	1	0.00523149
Total cholesterol	GWAS	Ruiz/STITCH	DB01393	bezafibrate	ENSG00000113161	HMGCR	1	0.00523149
Total cholesterol	GWAS	Ruiz/STITCH	DB01393	bezafibrate	ENSG00000166035	LIPC	1	0.00523149
Total cholesterol	GWAS	Ruiz/STITCH	DB01599	probucol	ENSG00000087237	CETP	1	0.00523149
Total cholesterol	GWAS	Ruiz/STITCH	DB01599	probucol	ENSG00000130203	APOE	1	0.00523149
Total cholesterol	GWAS	Ruiz/STITCH	DB01599	probucol	ENSG00000132855	ANGPTL3	1	0.00523149
Total cholesterol	GWAS	Ruiz/STITCH	DB01599	probucol	ENSG00000165029	ABCA1	1	0.00523149
Total cholesterol	GWAS	Ruiz/STITCH	DB08860	pitavastatin	ENSG00000113161	HMGCR	1	0.00523149
Total cholesterol	GWAS	Ruiz/STITCH	DB08860	pitavastatin	ENSG00000118137	APOA1	1	0.00523149
Total cholesterol	GWAS	Ruiz/STITCH	DB08860	pitavastatin	ENSG00000136238	RAC1	192	1.00445
Total cholesterol	GWAS	Ruiz/STITCH	DB08860	pitavastatin	ENSG00000165029	ABCA1	1	0.00523149
Total cholesterol	pQTL-GWAS	ChEMBL/ChEMBL	CHEMBL2109540	ALIROCUMAB	ENSG00000169174	PCSK9	20	1.02249
Total cholesterol	pQTL-GWAS	ChEMBL/ChEMBL	CHEMBL2364655	EVOLOCUMAB	ENSG00000169174	PCSK9	20	1.02249
Total cholesterol	pQTL-GWAS	DrugBank/DGIdb	DB00227	Lovastatin	ENSG00000110243	APOA5	82	4.19223
Total cholesterol	pQTL-GWAS	DrugBank/DGIdb	DB00227	Lovastatin	ENSG00000241635	UGT1A1	16	0.817996
Total cholesterol	pQTL-GWAS	DrugBank/DGIdb	DB00641	Simvastatin	ENSG00000110243	APOA5	82	4.19223
Total cholesterol	pQTL-GWAS	DrugBank/DGIdb	DB00641	Simvastatin	ENSG00000241635	UGT1A1	16	0.817996
Total cholesterol	pQTL-GWAS	DrugBank/DGIdb	DB00945	Acetylsalicylic acid	ENSG00000124181	PLCG1	11	0.562372
Total cholesterol	pQTL-GWAS	DrugBank/DGIdb	DB00945	Acetylsalicylic acid	ENSG00000167165	UGT1A6	27	1.38037
Total cholesterol	pQTL-GWAS	DrugBank/DGIdb	DB01039	Fenofibrate	ENSG00000110243	APOA5	82	4.19223
Total cholesterol	pQTL-GWAS	DrugBank/DGIdb	DB01039	Fenofibrate	ENSG00000132693	CRP	70	3.57873
Total cholesterol	pQTL-GWAS	DrugBank/DGIdb	DB01076	Atorvastatin	ENSG00000110243	APOA5	82	4.19223
Total cholesterol	pQTL-GWAS	DrugBank/DGIdb	DB01076	Atorvastatin	ENSG00000241635	UGT1A1	16	0.817996
Total cholesterol	pQTL-GWAS	DrugBank/DGIdb	DB01095	Fluvastatin	ENSG00000241635	UGT1A1	16	0.817996
Total cholesterol	pQTL-GWAS	DrugBank/DGIdb	DB01098	Rosuvastatin	ENSG00000132693	CRP	70	3.57873
Total cholesterol	pQTL-GWAS	DrugBank/DGIdb	DB08827	Lomitapide	ENSG00000169174	PCSK9	20	1.02249
Total cholesterol	pQTL-GWAS	DrugBank/DGIdb	DB09302	Alirocumab	ENSG00000169174	PCSK9	20	1.02249
Total cholesterol	pQTL-GWAS	DrugBank/STITCH	DB00175	Pravastatin	ENSG00000132693	CRP	70	3.57873
Total cholesterol	pQTL-GWAS	DrugBank/STITCH	DB00175	Pravastatin	ENSG00000169174	PCSK9	20	1.02249
Total cholesterol	pQTL-GWAS	DrugBank/STITCH	DB00381	Amlodipine	ENSG00000132693	CRP	70	3.57873
Total cholesterol	pQTL-GWAS	DrugBank/STITCH	DB00627	Niacin	ENSG00000132693	CRP	70	3.57873
Total cholesterol	pQTL-GWAS	DrugBank/STITCH	DB00627	Niacin	ENSG00000257017	HP	7	0.357873
Total cholesterol	pQTL-GWAS	DrugBank/STITCH	DB00641	Simvastatin	ENSG00000109320	NFKB1	37	1.89162
Total cholesterol	pQTL-GWAS	DrugBank/STITCH	DB00641	Simvastatin	ENSG00000132693	CRP	70	3.57873
Total cholesterol	pQTL-GWAS	DrugBank/STITCH	DB00945	Acetylsalicylic acid	ENSG00000109320	NFKB1	37	1.89162
Total cholesterol	pQTL-GWAS	DrugBank/STITCH	DB00945	Acetylsalicylic acid	ENSG00000132693	CRP	70	3.57873
Total cholesterol	pQTL-GWAS	DrugBank/STITCH	DB00973	Ezetimibe	ENSG00000132693	CRP	70	3.57873
Total cholesterol	pQTL-GWAS	DrugBank/STITCH	DB00973	Ezetimibe	ENSG00000169174	PCSK9	20	1.02249
Total cholesterol	pQTL-GWAS	DrugBank/STITCH	DB01039	Fenofibrate	ENSG00000110243	APOA5	82	4.19223
Total cholesterol	pQTL-GWAS	DrugBank/STITCH	DB01039	Fenofibrate	ENSG00000120708	TGFBI	84	4.29448
Total cholesterol	pQTL-GWAS	DrugBank/STITCH	DB01039	Fenofibrate	ENSG00000132693	CRP	70	3.57873
Total cholesterol	pQTL-GWAS	DrugBank/STITCH	DB01039	Fenofibrate	ENSG00000169174	PCSK9	20	1.02249
Total cholesterol	pQTL-GWAS	DrugBank/STITCH	DB01076	Atorvastatin	ENSG00000132693	CRP	70	3.57873
Total cholesterol	pQTL-GWAS	DrugBank/STITCH	DB01098	Rosuvastatin	ENSG00000132693	CRP	70	3.57873
Total cholesterol	pQTL-GWAS	DrugBank/STITCH	DB01098	Rosuvastatin	ENSG00000169174	PCSK9	20	1.02249
Total cholesterol	pQTL-GWAS	DrugBank/STITCH	DB01393	Bezafibrate	ENSG00000132693	CRP	70	3.57873
Total cholesterol	pQTL-GWAS	Ruiz/DGIdb	DB00227	lovastatin	ENSG00000110243	APOA5	82	4.19223
Total cholesterol	pQTL-GWAS	Ruiz/DGIdb	DB00227	lovastatin	ENSG00000241635	UGT1A1	16	0.817996
Total cholesterol	pQTL-GWAS	Ruiz/DGIdb	DB00641	simvastatin	ENSG00000110243	APOA5	82	4.19223
Total cholesterol	pQTL-GWAS	Ruiz/DGIdb	DB00641	simvastatin	ENSG00000241635	UGT1A1	16	0.817996
Total cholesterol	pQTL-GWAS	Ruiz/DGIdb	DB01039	fenofibrate	ENSG00000110243	APOA5	82	4.19223
Total cholesterol	pQTL-GWAS	Ruiz/DGIdb	DB01039	fenofibrate	ENSG00000132693	CRP	70	3.57873
Total cholesterol	pQTL-GWAS	Ruiz/DGIdb	DB01076	atorvastatin	ENSG00000110243	APOA5	82	4.19223
Total cholesterol	pQTL-GWAS	Ruiz/DGIdb	DB01076	atorvastatin	ENSG00000241635	UGT1A1	16	0.817996
Total cholesterol	pQTL-GWAS	Ruiz/DGIdb	DB01095	fluvastatin	ENSG00000241635	UGT1A1	16	0.817996
Total cholesterol	pQTL-GWAS	Ruiz/DGIdb	DB01098	rosuvastatin	ENSG00000132693	CRP	70	3.57873
Total cholesterol	pQTL-GWAS	Ruiz/DGIdb	DB08827	lomitapide	ENSG00000169174	PCSK9	20	1.02249
Total cholesterol	pQTL-GWAS	Ruiz/DGIdb	DB09302	Alirocumab	ENSG00000169174	PCSK9	20	1.02249
Total cholesterol	pQTL-GWAS	Ruiz/STITCH	DB00132		ENSG00000110243	APOA5	82	4.19223
Total cholesterol	pQTL-GWAS	Ruiz/STITCH	DB00132		ENSG00000132693	CRP	70	3.57873
Total cholesterol	pQTL-GWAS	Ruiz/STITCH	DB00175	pravastatin	ENSG00000132693	CRP	70	3.57873
Total cholesterol	pQTL-GWAS	Ruiz/STITCH	DB00175	pravastatin	ENSG00000169174	PCSK9	20	1.02249
Total cholesterol	pQTL-GWAS	Ruiz/STITCH	DB00439		ENSG00000132693	CRP	70	3.57873
Total cholesterol	pQTL-GWAS	Ruiz/STITCH	DB00439		ENSG00000169174	PCSK9	20	1.02249
Total cholesterol	pQTL-GWAS	Ruiz/STITCH	DB00509	Dextrothyroxine	ENSG00000129214	SHBG	54	2.76074
Total cholesterol	pQTL-GWAS	Ruiz/STITCH	DB00583	levocarnitine	ENSG00000132693	CRP	70	3.57873
Total cholesterol	pQTL-GWAS	Ruiz/STITCH	DB00627	niacin	ENSG00000132693	CRP	70	3.57873
Total cholesterol	pQTL-GWAS	Ruiz/STITCH	DB00627	niacin	ENSG00000257017	HP	7	0.357873
Total cholesterol	pQTL-GWAS	Ruiz/STITCH	DB00641	simvastatin	ENSG00000109320	NFKB1	37	1.89162
Total cholesterol	pQTL-GWAS	Ruiz/STITCH	DB00641	simvastatin	ENSG00000132693	CRP	70	3.57873
Total cholesterol	pQTL-GWAS	Ruiz/STITCH	DB00973	ezetimibe	ENSG00000132693	CRP	70	3.57873
Total cholesterol	pQTL-GWAS	Ruiz/STITCH	DB00973	ezetimibe	ENSG00000169174	PCSK9	20	1.02249
Total cholesterol	pQTL-GWAS	Ruiz/STITCH	DB01039	fenofibrate	ENSG00000110243	APOA5	82	4.19223
Total cholesterol	pQTL-GWAS	Ruiz/STITCH	DB01039	fenofibrate	ENSG00000120708	TGFBI	84	4.29448
Total cholesterol	pQTL-GWAS	Ruiz/STITCH	DB01039	fenofibrate	ENSG00000132693	CRP	70	3.57873
Total cholesterol	pQTL-GWAS	Ruiz/STITCH	DB01039	fenofibrate	ENSG00000169174	PCSK9	20	1.02249
Total cholesterol	pQTL-GWAS	Ruiz/STITCH	DB01076	atorvastatin	ENSG00000132693	CRP	70	3.57873
Total cholesterol	pQTL-GWAS	Ruiz/STITCH	DB01098	rosuvastatin	ENSG00000132693	CRP	70	3.57873
Total cholesterol	pQTL-GWAS	Ruiz/STITCH	DB01098	rosuvastatin	ENSG00000169174	PCSK9	20	1.02249
Total cholesterol	pQTL-GWAS	Ruiz/STITCH	DB01241	gemfibrozil	ENSG00000132693	CRP	70	3.57873
Total cholesterol	pQTL-GWAS	Ruiz/STITCH	DB01393	bezafibrate	ENSG00000132693	CRP	70	3.57873
VTE	eQTL-GWAS	DrugBank/DGIdb	DB00682	Warfarin	ENSG00000084674	APOB	67	0.411321
VTE	eQTL-GWAS	DrugBank/DGIdb	DB00945	Acetylsalicylic acid	ENSG00000088053	GP6	48	0.294677
VTE	eQTL-GWAS	DrugBank/DGIdb	DB00945	Acetylsalicylic acid	ENSG00000164342	TLR3	61	0.374486
VTE	eQTL-GWAS	DrugBank/DGIdb	DB01109	Heparin	ENSG00000084674	APOB	67	0.411321
VTE	eQTL-GWAS	DrugBank/DGIdb	DB01109	Heparin	ENSG00000170606	HSPA4	141	0.865615
VTE	eQTL-GWAS	DrugBank/STITCH	DB01225	Enoxaparin	ENSG00000204632	HLA-G	144	0.884032
VTE	eQTL-GWAS	Ruiz/DGIdb	DB00682	warfarin	ENSG00000084674	APOB	67	0.411321
VTE	eQTL-GWAS	Ruiz/DGIdb	DB01109	Heparin	ENSG00000084674	APOB	67	0.411321
VTE	eQTL-GWAS	Ruiz/DGIdb	DB01109	Heparin	ENSG00000170606	HSPA4	141	0.865615
VTE	eQTL-GWAS	Ruiz/STITCH	DB01225	Enoxaparin	ENSG00000204632	HLA-G	144	0.884032
VTE	Exome	DrugBank/DGIdb	DB00682	Warfarin	ENSG00000115718	PROC	1	0.00532085
VTE	Exome	DrugBank/DGIdb	DB00682	Warfarin	ENSG00000184500	PROS1	66	0.351176
VTE	Exome	DrugBank/DGIdb	DB00682	Warfarin	ENSG00000241635	UGT1A1	137	0.728956
VTE	Exome	DrugBank/DGIdb	DB00945	Acetylsalicylic acid	ENSG00000113161	HMGCR	129	0.686389
VTE	Exome	DrugBank/DGIdb	DB00945	Acetylsalicylic acid	ENSG00000167165	UGT1A6	9	0.0478876
VTE	Exome	DrugBank/DGIdb	DB00945	Acetylsalicylic acid	ENSG00000185245	GP1BA	126	0.670427
VTE	Exome	DrugBank/DGIdb	DB06228	Rivaroxaban	ENSG00000198734	F5	75	0.399064
VTE	Exome	DrugBank/DGIdb	DB11312	Protein C	ENSG00000198734	F5	75	0.399064
VTE	Exome	DrugBank/STITCH	DB00945	Acetylsalicylic acid	ENSG00000100644	HIF1A	160	0.851336
VTE	Exome	DrugBank/STITCH	DB00945	Acetylsalicylic acid	ENSG00000113161	HMGCR	129	0.686389
VTE	Exome	DrugBank/STITCH	DB00945	Acetylsalicylic acid	ENSG00000113889	KNG1	158	0.840694
VTE	Exome	DrugBank/STITCH	DB00945	Acetylsalicylic acid	ENSG00000132693	CRP	52	0.276684
VTE	Exome	DrugBank/STITCH	DB01225	Enoxaparin	ENSG00000111276	CDKN1B	123	0.654464
VTE	Exome	DrugBank/STITCH	DB01225	Enoxaparin	ENSG00000115718	PROC	1	0.00532085
VTE	Exome	Ruiz/DGIdb	DB00682	warfarin	ENSG00000115718	PROC	1	0.00532085
VTE	Exome	Ruiz/DGIdb	DB00682	warfarin	ENSG00000184500	PROS1	66	0.351176
VTE	Exome	Ruiz/DGIdb	DB00682	warfarin	ENSG00000241635	UGT1A1	137	0.728956
VTE	Exome	Ruiz/DGIdb	DB00946	phenprocoumon	ENSG00000115718	PROC	1	0.00532085
VTE	Exome	Ruiz/DGIdb	DB06228	rivaroxaban	ENSG00000198734	F5	75	0.399064
VTE	Exome	Ruiz/STITCH	DB01225	Enoxaparin	ENSG00000111276	CDKN1B	123	0.654464
VTE	Exome	Ruiz/STITCH	DB01225	Enoxaparin	ENSG00000115718	PROC	1	0.00532085
VTE	GWAS	DrugBank/DGIdb	DB00145	Glycine	ENSG00000100983	GSS	62	0.323321
VTE	GWAS	DrugBank/DGIdb	DB00682	Warfarin	ENSG00000084674	APOB	109	0.568419
VTE	GWAS	DrugBank/DGIdb	DB00682	Warfarin	ENSG00000115718	PROC	172	0.896955
VTE	GWAS	DrugBank/DGIdb	DB00945	Acetylsalicylic acid	ENSG00000088053	GP6	148	0.771798
VTE	GWAS	DrugBank/DGIdb	DB01109	Heparin	ENSG00000084674	APOB	109	0.568419
VTE	GWAS	DrugBank/DGIdb	DB01109	Heparin	ENSG00000174175	SELP	21	0.109512
VTE	GWAS	DrugBank/DGIdb	DB01109	Heparin	ENSG00000181856	SLC2A4	160	0.834376
VTE	GWAS	DrugBank/DGIdb	DB06228	Rivaroxaban	ENSG00000198734	F5	4	0.0208594
VTE	GWAS	DrugBank/DGIdb	DB06779	Dalteparin	ENSG00000174175	SELP	21	0.109512
VTE	GWAS	DrugBank/DGIdb	DB08813	Nadroparin	ENSG00000174175	SELP	21	0.109512
VTE	GWAS	DrugBank/DGIdb	DB11312	Protein C	ENSG00000198734	F5	4	0.0208594
VTE	GWAS	DrugBank/STITCH	DB00945	Acetylsalicylic acid	ENSG00000174175	SELP	21	0.109512
VTE	GWAS	DrugBank/STITCH	DB01225	Enoxaparin	ENSG00000115718	PROC	172	0.896955
VTE	GWAS	Ruiz/DGIdb	DB00682	warfarin	ENSG00000084674	APOB	109	0.568419
VTE	GWAS	Ruiz/DGIdb	DB00682	warfarin	ENSG00000115718	PROC	172	0.896955
VTE	GWAS	Ruiz/DGIdb	DB00946	phenprocoumon	ENSG00000115718	PROC	172	0.896955
VTE	GWAS	Ruiz/DGIdb	DB01109	Heparin	ENSG00000084674	APOB	109	0.568419
VTE	GWAS	Ruiz/DGIdb	DB01109	Heparin	ENSG00000174175	SELP	21	0.109512
VTE	GWAS	Ruiz/DGIdb	DB01109	Heparin	ENSG00000181856	SLC2A4	160	0.834376
VTE	GWAS	Ruiz/DGIdb	DB06228	rivaroxaban	ENSG00000198734	F5	4	0.0208594
VTE	GWAS	Ruiz/STITCH	DB01225	Enoxaparin	ENSG00000115718	PROC	172	0.896955
VTE	pQTL-GWAS	ChEMBL/ChEMBL	CHEMBL1166	ARGATROBAN	ENSG00000180210	F2	29	1.47959
VTE	pQTL-GWAS	ChEMBL/ChEMBL	CHEMBL1201662	DESIRUDIN	ENSG00000180210	F2	29	1.47959
VTE	pQTL-GWAS	ChEMBL/ChEMBL	CHEMBL1201666	LEPIRUDIN	ENSG00000180210	F2	29	1.47959
VTE	pQTL-GWAS	ChEMBL/ChEMBL	CHEMBL1269025	EDOXABAN	ENSG00000126218	F10	14	0.714286
VTE	pQTL-GWAS	ChEMBL/ChEMBL	CHEMBL198362	RIVAROXABAN	ENSG00000126218	F10	14	0.714286
VTE	pQTL-GWAS	ChEMBL/ChEMBL	CHEMBL2103749	BIVALIRUDIN	ENSG00000180210	F2	29	1.47959
VTE	pQTL-GWAS	ChEMBL/ChEMBL	CHEMBL231779	APIXABAN	ENSG00000126218	F10	14	0.714286
VTE	pQTL-GWAS	ChEMBL/ChEMBL	CHEMBL512351	BETRIXABAN	ENSG00000126218	F10	14	0.714286
VTE	pQTL-GWAS	ChEMBL/ChEMBL	CHEMBL539697	DABIGATRAN ETEXILATE	ENSG00000180210	F2	29	1.47959
VTE	pQTL-GWAS	DrugBank/DGIdb	DB00569	Fondaparinux	ENSG00000126218	F10	14	0.714286
VTE	pQTL-GWAS	DrugBank/DGIdb	DB00682	Warfarin	ENSG00000115718	PROC	22	1.12245
VTE	pQTL-GWAS	DrugBank/DGIdb	DB00682	Warfarin	ENSG00000184500	PROS1	5	0.255102
VTE	pQTL-GWAS	DrugBank/DGIdb	DB00945	Acetylsalicylic acid	ENSG00000088053	GP6	20	1.02041
VTE	pQTL-GWAS	DrugBank/DGIdb	DB01109	Heparin	ENSG00000126218	F10	14	0.714286
VTE	pQTL-GWAS	DrugBank/DGIdb	DB01109	Heparin	ENSG00000180210	F2	29	1.47959
VTE	pQTL-GWAS	DrugBank/DGIdb	DB01225	Enoxaparin	ENSG00000126218	F10	14	0.714286
VTE	pQTL-GWAS	DrugBank/DGIdb	DB01225	Enoxaparin	ENSG00000180210	F2	29	1.47959
VTE	pQTL-GWAS	DrugBank/DGIdb	DB06228	Rivaroxaban	ENSG00000126218	F10	14	0.714286
VTE	pQTL-GWAS	DrugBank/DGIdb	DB06605	Apixaban	ENSG00000126218	F10	14	0.714286
VTE	pQTL-GWAS	DrugBank/DGIdb	DB06822	Tinzaparin	ENSG00000126218	F10	14	0.714286
VTE	pQTL-GWAS	DrugBank/DGIdb	DB09075	Edoxaban	ENSG00000126218	F10	14	0.714286
VTE	pQTL-GWAS	DrugBank/DGIdb	DB12364	Betrixaban	ENSG00000126218	F10	14	0.714286
VTE	pQTL-GWAS	DrugBank/STITCH	DB00569	Fondaparinux	ENSG00000126218	F10	14	0.714286
VTE	pQTL-GWAS	DrugBank/STITCH	DB00682	Warfarin	ENSG00000180210	F2	29	1.47959
VTE	pQTL-GWAS	DrugBank/STITCH	DB00945	Acetylsalicylic acid	ENSG00000113889	KNG1	46	2.34694
VTE	pQTL-GWAS	DrugBank/STITCH	DB01225	Enoxaparin	ENSG00000100234	TIMP3	43	2.19388
VTE	pQTL-GWAS	DrugBank/STITCH	DB01225	Enoxaparin	ENSG00000109072	SEBOX	74	3.77551
VTE	pQTL-GWAS	DrugBank/STITCH	DB01225	Enoxaparin	ENSG00000109072	VTN	74	3.77551
VTE	pQTL-GWAS	DrugBank/STITCH	DB01225	Enoxaparin	ENSG00000115718	PROC	22	1.12245
VTE	pQTL-GWAS	DrugBank/STITCH	DB01225	Enoxaparin	ENSG00000126218	F10	14	0.714286
VTE	pQTL-GWAS	DrugBank/STITCH	DB01225	Enoxaparin	ENSG00000180210	F2	29	1.47959
VTE	pQTL-GWAS	DrugBank/STITCH	DB06228	Rivaroxaban	ENSG00000126218	F10	14	0.714286
VTE	pQTL-GWAS	DrugBank/STITCH	DB06605	Apixaban	ENSG00000126218	F10	14	0.714286
VTE	pQTL-GWAS	DrugBank/STITCH	DB06695	Dabigatran etexilate	ENSG00000180210	F2	29	1.47959
VTE	pQTL-GWAS	Ruiz/DGIdb	DB00569	Fondaparinux	ENSG00000126218	F10	14	0.714286
VTE	pQTL-GWAS	Ruiz/DGIdb	DB00682	warfarin	ENSG00000115718	PROC	22	1.12245
VTE	pQTL-GWAS	Ruiz/DGIdb	DB00682	warfarin	ENSG00000184500	PROS1	5	0.255102
VTE	pQTL-GWAS	Ruiz/DGIdb	DB00946	phenprocoumon	ENSG00000115718	PROC	22	1.12245
VTE	pQTL-GWAS	Ruiz/DGIdb	DB01109	Heparin	ENSG00000126218	F10	14	0.714286
VTE	pQTL-GWAS	Ruiz/DGIdb	DB01109	Heparin	ENSG00000180210	F2	29	1.47959
VTE	pQTL-GWAS	Ruiz/DGIdb	DB01125	anisindione	ENSG00000180210	F2	29	1.47959
VTE	pQTL-GWAS	Ruiz/DGIdb	DB01225	Enoxaparin	ENSG00000126218	F10	14	0.714286
VTE	pQTL-GWAS	Ruiz/DGIdb	DB01225	Enoxaparin	ENSG00000180210	F2	29	1.47959
VTE	pQTL-GWAS	Ruiz/DGIdb	DB04898	Ximelagatran	ENSG00000180210	F2	29	1.47959
VTE	pQTL-GWAS	Ruiz/DGIdb	DB06228	rivaroxaban	ENSG00000126218	F10	14	0.714286
VTE	pQTL-GWAS	Ruiz/DGIdb	DB06605	apixaban	ENSG00000126218	F10	14	0.714286
VTE	pQTL-GWAS	Ruiz/DGIdb	DB09075	edoxaban	ENSG00000126218	F10	14	0.714286
VTE	pQTL-GWAS	Ruiz/DGIdb	DB09258	Bemiparin	ENSG00000126218	F10	14	0.714286
VTE	pQTL-GWAS	Ruiz/DGIdb	DB12364	betrixaban	ENSG00000126218	F10	14	0.714286
VTE	pQTL-GWAS	Ruiz/STITCH	DB00569	Fondaparinux	ENSG00000126218	F10	14	0.714286
VTE	pQTL-GWAS	Ruiz/STITCH	DB00682	warfarin	ENSG00000180210	F2	29	1.47959
VTE	pQTL-GWAS	Ruiz/STITCH	DB01225	Enoxaparin	ENSG00000100234	TIMP3	43	2.19388
VTE	pQTL-GWAS	Ruiz/STITCH	DB01225	Enoxaparin	ENSG00000109072	SEBOX	74	3.77551
VTE	pQTL-GWAS	Ruiz/STITCH	DB01225	Enoxaparin	ENSG00000109072	VTN	74	3.77551
VTE	pQTL-GWAS	Ruiz/STITCH	DB01225	Enoxaparin	ENSG00000115718	PROC	22	1.12245
VTE	pQTL-GWAS	Ruiz/STITCH	DB01225	Enoxaparin	ENSG00000126218	F10	14	0.714286
VTE	pQTL-GWAS	Ruiz/STITCH	DB01225	Enoxaparin	ENSG00000180210	F2	29	1.47959
VTE	pQTL-GWAS	Ruiz/STITCH	DB04898	Ximelagatran	ENSG00000180210	F2	29	1.47959
VTE	pQTL-GWAS	Ruiz/STITCH	DB06228	rivaroxaban	ENSG00000126218	F10	14	0.714286
VTE	pQTL-GWAS	Ruiz/STITCH	DB06605	apixaban	ENSG00000126218	F10	14	0.714286
VTE	pQTL-GWAS	Ruiz/STITCH	DB06695		ENSG00000180210	F2	29	1.47959

### Sheet: ST11
Supplementary Table 11: Network properties. Network properties of the weighted networks that were analysed in this study (STRING: protein-protein interaction network, FAVA: co-expression network including proteomics, CoXRNAseq: co-expression network). Nodes: number of nodes (genes) in the network. Edges: number of total edges in the network. Median degree: median degree in the network (i.e., weighted node degree) Average log-degree: mean log-degree in the network sd log-degree: standard deviation of the log-degree in the network
Network	STRING	FAVA	CoXRNAseq
Nodes	18573	15829	18695
Edges	11136598	951878	1119670
Median degree	257968	10672.8	356.44
Average log-degree	12.3505	9.12407	5.92964
sd log-degree	0.956419	1.7317	1.02309

### Sheet: ST12
Supplementary Table 12: Overall ORs and AUCs following network diffusion. Overall ORs and AUCs calculated for each method following network diffusion at different restart parameters r. Network: Tested network r: restart parameter r Method: tested gene prioritization method (or network degree if r is 0 GWAS dataset: origin of GWAS - consortia data or UK Biobank data mean(log-OR): average log-odds ratio across 150 observations (30 traits, 5 drug target definitions) se(log-OR): corresponding standard error mean(OR): exponential of the mean(log-OR) CI95_low (OR): lower bound of the corresponding 95% confidence interval CI95_up (OR): upper bound of the corresponding 95% confidence interval mean(AUC): average of AUC values across 150 observations (30 traits, 5 drug target definitions) se(AUC): corresponding standard error CI95_low (AUC): lower bound of the corresponding 95% confidence interval CI95_up (AUC): upper bound of the corresponding 95% confidence interval
Network	r (x10)	Method	GWAS dataset	mean(log-OR)	se(log-OR)	mean(OR)	CI95_low (OR)	CI95_up (OR)	mean(AUC)	se(AUC)	CI95_low (AUC)	CI95_up (AUC)
STRING	0	Degree	Consortia	2.16414	0.0900609	8.70707	7.29812	10.388	0.775837	0.00352327	0.768932	0.782743
STRING	2	GWAS	Consortia	2.04729	0.0927813	7.74688	6.45877	9.29188	0.768922	0.00379381	0.761486	0.776358
STRING	2	GWAS	UK Biobank	2.05211	0.0935225	7.78435	6.48059	9.3504	0.766239	0.0038584	0.758676	0.773801
STRING	2	eQTL-GWAS	Consortia	2.09972	0.0913595	8.1639	6.82545	9.76483	0.765872	0.00371432	0.758592	0.773152
STRING	2	eQTL-GWAS	UK Biobank	2.09662	0.0934591	8.13858	6.77633	9.77469	0.76356	0.0039291	0.755859	0.771261
STRING	2	pQTL-GWAS	Consortia	1.61836	0.100483	5.04479	4.14296	6.14293	0.794124	0.00323337	0.787787	0.800462
STRING	2	Exome	-	2.20555	0.0901843	9.07528	7.6049	10.83	0.765324	0.00383931	0.757799	0.772849
STRING	2	Random	-	2.06465	0.0941463	7.88253	6.5543	9.47992	0.754106	0.00389012	0.746482	0.761731
STRING	4	GWAS	Consortia	1.53329	0.101299	4.63338	3.79901	5.651	0.734713	0.0040937	0.726689	0.742736
STRING	4	GWAS	UK Biobank	1.51795	0.102246	4.56285	3.73424	5.57533	0.727538	0.00424799	0.719212	0.735864
STRING	4	eQTL-GWAS	Consortia	1.65105	0.0968789	5.21246	4.311	6.30243	0.728751	0.00400715	0.720897	0.736605
STRING	4	eQTL-GWAS	UK Biobank	1.72551	0.0974106	5.61541	4.63942	6.79672	0.721028	0.00445978	0.712287	0.72977
STRING	4	pQTL-GWAS	Consortia	1.08225	0.112113	2.95132	2.36911	3.67663	0.791272	0.00316	0.785078	0.797466
STRING	4	Exome	-	1.62466	0.0985222	5.07671	4.18522	6.15809	0.722597	0.00415994	0.714443	0.73075
STRING	4	Random	-	1.38701	0.107254	4.00288	3.24396	4.93933	0.701875	0.00430917	0.693429	0.710321
STRING	6	GWAS	Consortia	1.04948	0.113445	2.85616	2.28674	3.56738	0.688843	0.00430485	0.680405	0.69728
STRING	6	GWAS	UK Biobank	0.844061	0.123508	2.32579	1.82574	2.96281	0.677446	0.00454219	0.668543	0.686349
STRING	6	eQTL-GWAS	Consortia	1.07272	0.111873	2.92331	2.34772	3.64001	0.677482	0.00429022	0.669074	0.685891
STRING	6	eQTL-GWAS	UK Biobank	0.97831	0.118222	2.65996	2.10981	3.35357	0.664133	0.00488788	0.654553	0.673713
STRING	6	pQTL-GWAS	Consortia	0.929308	0.116324	2.53276	2.0164	3.18134	0.783518	0.00316988	0.777305	0.789731
STRING	6	Exome	-	0.938705	0.11484	2.55667	2.04136	3.20205	0.669216	0.00441563	0.660561	0.677871
STRING	6	Random	-	0.480563	0.13192	1.61698	1.24857	2.0941	0.640432	0.00466212	0.631295	0.64957
STRING	8	GWAS	Consortia	0.859377	0.120921	2.36169	1.86334	2.99332	0.632835	0.00459799	0.623823	0.641847
STRING	8	GWAS	UK Biobank	0.614301	0.130909	1.84836	1.43006	2.38902	0.618928	0.00478564	0.609548	0.628308
STRING	8	eQTL-GWAS	Consortia	0.764693	0.122369	2.14834	1.69021	2.73064	0.617247	0.0046615	0.60811	0.626383
STRING	8	eQTL-GWAS	UK Biobank	0.619059	0.127871	1.85718	1.44547	2.38616	0.601423	0.00522867	0.591175	0.611671
STRING	8	pQTL-GWAS	Consortia	0.873419	0.118278	2.39509	1.89951	3.01996	0.77358	0.00323433	0.76724	0.779919
STRING	8	Exome	-	0.66686	0.125197	1.94811	1.52421	2.48991	0.609107	0.00460759	0.600076	0.618137
STRING	8	Random	-	0.0685559	0.145502	1.07096	0.80523	1.42438	0.575294	0.00486563	0.565757	0.58483
CoXRNAseq	0	Degree	Consortia	-0.150528	0.149094	0.860254	0.642267	1.15223	0.510524	0.00491233	0.500896	0.520152
CoXRNAseq	2	GWAS	Consortia	0.697675	0.126622	2.00908	1.56752	2.57501	0.538799	0.00548045	0.528057	0.54954
CoXRNAseq	2	GWAS	UK Biobank	0.43146	0.133855	1.5395	1.18424	2.00134	0.529602	0.00533318	0.519149	0.540055
CoXRNAseq	2	eQTL-GWAS	Consortia	0.42517	0.136748	1.52985	1.17016	2.0001	0.539594	0.00530808	0.529191	0.549998
CoXRNAseq	2	eQTL-GWAS	UK Biobank	0.274858	0.139058	1.31634	1.00231	1.72877	0.535417	0.00516928	0.525285	0.545549
CoXRNAseq	2	pQTL-GWAS	Consortia	0.99507	0.115845	2.70491	2.15548	3.39439	0.617073	0.00517423	0.606932	0.627215
CoXRNAseq	2	Exome	-	0.342294	0.134937	1.40817	1.08093	1.8345	0.528038	0.00512628	0.51799	0.538085
CoXRNAseq	2	Random	-	-0.108909	0.146996	0.896812	0.672319	1.19626	0.499086	0.00499639	0.489293	0.508879
CoXRNAseq	4	GWAS	Consortia	0.824159	0.12192	2.27996	1.79534	2.89539	0.546457	0.00560251	0.535476	0.557438
CoXRNAseq	4	GWAS	UK Biobank	0.52191	0.135334	1.68524	1.2926	2.19716	0.534018	0.00562804	0.522987	0.545049
CoXRNAseq	4	eQTL-GWAS	Consortia	0.677967	0.127353	1.96987	1.53473	2.52838	0.544833	0.00517473	0.534691	0.554976
CoXRNAseq	4	eQTL-GWAS	UK Biobank	0.415646	0.137645	1.51535	1.15704	1.98462	0.537028	0.00552022	0.526208	0.547847
CoXRNAseq	4	pQTL-GWAS	Consortia	0.92127	0.118141	2.51248	1.99315	3.16713	0.633936	0.00504252	0.624053	0.64382
CoXRNAseq	4	Exome	-	0.600074	0.128148	1.82225	1.41751	2.34256	0.531998	0.00525489	0.521698	0.542297
CoXRNAseq	4	Random	-	0.0340569	0.148973	1.03464	0.77265	1.38548	0.494075	0.00509944	0.48408	0.504069
CoXRNAseq	6	GWAS	Consortia	0.82453	0.121719	2.28081	1.79672	2.89533	0.549223	0.00559831	0.53825	0.560195
CoXRNAseq	6	GWAS	UK Biobank	0.522124	0.13403	1.6856	1.29618	2.19202	0.535282	0.00575895	0.523994	0.54657
CoXRNAseq	6	eQTL-GWAS	Consortia	0.710397	0.124012	2.0348	1.59573	2.59467	0.546555	0.0051589	0.536443	0.556666
CoXRNAseq	6	eQTL-GWAS	UK Biobank	0.518093	0.132808	1.67882	1.29407	2.17798	0.536154	0.00569079	0.525	0.547308
CoXRNAseq	6	pQTL-GWAS	Consortia	0.879961	0.119317	2.41081	1.90809	3.04598	0.639346	0.00491734	0.629708	0.648984
CoXRNAseq	6	Exome	-	0.648735	0.124829	1.91312	1.49791	2.44342	0.534755	0.00520089	0.524562	0.544949
CoXRNAseq	6	Random	-	0.0374989	0.149207	1.03821	0.774958	1.39089	0.493723	0.00516624	0.483597	0.503848
CoXRNAseq	8	GWAS	Consortia	0.798773	0.123933	2.22281	1.74345	2.83398	0.54913	0.00548409	0.538381	0.559879
CoXRNAseq	8	GWAS	UK Biobank	0.542185	0.133135	1.71976	1.32477	2.23252	0.533888	0.00576432	0.52259	0.545186
CoXRNAseq	8	eQTL-GWAS	Consortia	0.723033	0.125143	2.06067	1.61245	2.6335	0.546602	0.00514721	0.536513	0.55669
CoXRNAseq	8	eQTL-GWAS	UK Biobank	0.510185	0.133164	1.6656	1.28298	2.16233	0.534924	0.00571445	0.523723	0.546124
CoXRNAseq	8	pQTL-GWAS	Consortia	0.854072	0.120335	2.34919	1.85561	2.97406	0.641382	0.00479501	0.631984	0.65078
CoXRNAseq	8	Exome	-	0.636956	0.124942	1.89072	1.48004	2.41535	0.53676	0.00529154	0.526388	0.547131
CoXRNAseq	8	Random	-	0.0284447	0.150105	1.02885	0.766622	1.38078	0.49444	0.00524975	0.48415	0.504729
FAVA	0	Degree	Consortia	-0.148876	0.14974	0.861676	0.642514	1.15559	0.513068	0.00565109	0.501992	0.524144
FAVA	2	GWAS	Consortia	0.75582	0.133502	2.12936	1.63911	2.76623	0.562005	0.00567749	0.550877	0.573133
FAVA	2	GWAS	UK Biobank	0.556217	0.141093	1.74406	1.3227	2.29966	0.550012	0.00597904	0.538293	0.561731
FAVA	2	eQTL-GWAS	Consortia	0.526562	0.141289	1.6931	1.28356	2.23332	0.5486	0.00552464	0.537771	0.559428
FAVA	2	eQTL-GWAS	UK Biobank	0.370803	0.149497	1.4489	1.08089	1.94219	0.54182	0.00599329	0.530073	0.553566
FAVA	2	pQTL-GWAS	Consortia	0.953851	0.126499	2.59569	2.0257	3.32606	0.597633	0.00596893	0.585934	0.609332
FAVA	2	Exome	-	0.279252	0.14757	1.32214	0.990064	1.7656	0.543584	0.00605571	0.531714	0.555453
FAVA	2	Random	-	-0.0660961	0.153567	0.936041	0.692749	1.26478	0.531261	0.00568561	0.520117	0.542405
FAVA	4	GWAS	Consortia	0.89378	0.129642	2.44435	1.89588	3.1515	0.563327	0.0058143	0.551931	0.574723
FAVA	4	GWAS	UK Biobank	0.66361	0.136495	1.94179	1.48599	2.5374	0.547492	0.00596613	0.535798	0.559185
FAVA	4	eQTL-GWAS	Consortia	0.686896	0.136225	1.98754	1.5218	2.59581	0.546414	0.00564952	0.535341	0.557487
FAVA	4	eQTL-GWAS	UK Biobank	0.563379	0.142358	1.7566	1.32891	2.32193	0.536216	0.00611934	0.524222	0.54821
FAVA	4	pQTL-GWAS	Consortia	0.874196	0.128644	2.39695	1.86275	3.08434	0.6056	0.00585236	0.594129	0.617071
FAVA	4	Exome	-	0.503923	0.1397	1.6552	1.25874	2.17654	0.540727	0.00613384	0.528704	0.552749
FAVA	4	Random	-	0.108609	0.151514	1.11473	0.828318	1.50017	0.529119	0.00580948	0.517733	0.540506
FAVA	6	GWAS	Consortia	0.866667	0.128758	2.37897	1.84837	3.06189	0.559341	0.00598504	0.54761	0.571072
FAVA	6	GWAS	UK Biobank	0.572397	0.140051	1.77251	1.34702	2.3324	0.541991	0.00593565	0.530357	0.553625
FAVA	6	eQTL-GWAS	Consortia	0.703034	0.1338	2.01987	1.55393	2.62553	0.541599	0.00585186	0.530129	0.553068
FAVA	6	eQTL-GWAS	UK Biobank	0.594386	0.140782	1.81192	1.375	2.38767	0.528586	0.00624172	0.516352	0.54082
FAVA	6	pQTL-GWAS	Consortia	0.819466	0.130046	2.26929	1.7587	2.92811	0.608	0.00579898	0.596634	0.619366
FAVA	6	Exome	-	0.572766	0.138295	1.77316	1.35217	2.32524	0.536121	0.00594689	0.524465	0.547777
FAVA	6	Random	-	0.100208	0.15062	1.1054	0.82283	1.48501	0.525867	0.00582465	0.514451	0.537283
FAVA	8	GWAS	Consortia	0.798149	0.133116	2.22143	1.71128	2.88365	0.55307	0.00619561	0.540926	0.565213
FAVA	8	GWAS	UK Biobank	0.59905	0.140108	1.82039	1.38325	2.39567	0.535679	0.00590575	0.524104	0.547255
FAVA	8	eQTL-GWAS	Consortia	0.699386	0.134553	2.01252	1.54598	2.61983	0.536345	0.00603385	0.524519	0.548172
FAVA	8	eQTL-GWAS	UK Biobank	0.565651	0.14023	1.76059	1.3375	2.31753	0.522066	0.00626253	0.509791	0.53434
FAVA	8	pQTL-GWAS	Consortia	0.84951	0.12863	2.3385	1.81738	3.00905	0.608587	0.00580633	0.597207	0.619968
FAVA	8	Exome	-	0.577307	0.137967	1.78124	1.35919	2.33433	0.532442	0.00588825	0.520901	0.543983
FAVA	8	Random	-	0.123638	0.148348	1.13161	0.846094	1.51346	0.522078	0.00590757	0.510499	0.533657

### Sheet: ST13
Supplementary Table 13: Pairwise comparisons between methods following network diffusion. The difference between overall ORs and AUCs between each method, as well as network degree and random initializations were evaluated at different restart parameters r. Network: Tested network r1: restart parameter r for Method 1. "Degree" means that r equals 0, and "no" that r equals 1 r2: restart parameter r for Method 2. Method 1: tested gene prioritization method 1 GWAS dataset 1: origin of GWAS - consortia data or UK Biobank data for Method 1 Method 2: tested gene prioritization method 2 GWAS dataset 2: origin of GWAS - consortia data or UK Biobank data for Method 2 mean1(log-OR): average log-odds ratio across 150 observations (30 traits, 5 drug target definitions) for Method 1 mean2(log-OR): average log-odds ratio across 150 observations (30 traits, 5 drug target definitions) for Method 2 Pdiff(log-OR): p-value from a two-sided test mean1(AUC): average of AUC values across 150 observations (30 traits, 5 drug target definitions) for Method 1 mean2(AUC): average of AUC values across 150 observations (30 traits, 5 drug target definitions) for Method 2 Pdiff(AUC): p-value from a two-sided test
Network	r1 (x10)	r2 (x10)	Method 1	GWAS dataset 1	Method 2	GWAS dataset 2	mean1(log-OR)	mean2(log-OR)	Pdiff(log-OR)	mean1(AUC)	mean2(AUC)	Pdiff(AUC)
STRING	2	degree	GWAS	Consortia	Degree	-	2.04729	2.16414	0.121795	0.768922	0.775837	8.98106e-06
STRING	4	degree	GWAS	Consortia	Degree	-	1.53329	2.16414	8.70525e-10	0.734713	0.775837	2.47888e-68
STRING	6	degree	GWAS	Consortia	Degree	-	1.04948	2.16414	4.57169e-17	0.688843	0.775837	2.39491e-181
STRING	8	degree	GWAS	Consortia	Degree	-	0.859377	2.16414	4.78553e-19	0.632835	0.775837	0
FAVA	2	degree	GWAS	Consortia	Degree	-	0.75582	-0.148876	1.02793e-06	0.562005	0.513068	1.2745e-16
FAVA	4	degree	GWAS	Consortia	Degree	-	0.89378	-0.148876	4.82271e-08	0.563327	0.513068	5.88755e-13
FAVA	6	degree	GWAS	Consortia	Degree	-	0.866667	-0.148876	6.98747e-08	0.559341	0.513068	8.19741e-10
FAVA	8	degree	GWAS	Consortia	Degree	-	0.798149	-0.148876	4.0917e-07	0.55307	0.513068	5.97343e-07
CoXRNAseq	2	degree	GWAS	Consortia	Degree	-	0.697675	-0.150528	4.89389e-05	0.538799	0.510524	4.476e-11
CoXRNAseq	4	degree	GWAS	Consortia	Degree	-	0.824159	-0.150528	8.5262e-07	0.546457	0.510524	2.38999e-12
CoXRNAseq	6	degree	GWAS	Consortia	Degree	-	0.82453	-0.150528	5.73565e-07	0.549223	0.510524	6.29106e-12
CoXRNAseq	8	degree	GWAS	Consortia	Degree	-	0.798773	-0.150528	1.81216e-06	0.54913	0.510524	9.11869e-11
STRING	2	degree	eQTL-GWAS	Consortia	Degree	-	2.09972	2.16414	0.367222	0.765872	0.775837	9.86752e-13
STRING	4	degree	eQTL-GWAS	Consortia	Degree	-	1.65105	2.16414	6.59989e-08	0.728751	0.775837	1.28759e-105
STRING	6	degree	eQTL-GWAS	Consortia	Degree	-	1.07272	2.16414	7.54388e-16	0.677482	0.775837	1.1011e-247
STRING	8	degree	eQTL-GWAS	Consortia	Degree	-	0.764693	2.16414	7.52594e-19	0.617247	0.775837	0
FAVA	2	degree	eQTL-GWAS	Consortia	Degree	-	0.526562	-0.148876	0.000534333	0.5486	0.513068	2.02419e-10
FAVA	4	degree	eQTL-GWAS	Consortia	Degree	-	0.686896	-0.148876	1.22388e-05	0.546414	0.513068	8.19825e-07
FAVA	6	degree	eQTL-GWAS	Consortia	Degree	-	0.703034	-0.148876	7.22681e-06	0.541599	0.513068	0.000202831
FAVA	8	degree	eQTL-GWAS	Consortia	Degree	-	0.699386	-0.148876	1.02985e-05	0.536345	0.513068	0.0059433
CoXRNAseq	2	degree	eQTL-GWAS	Consortia	Degree	-	0.42517	-0.150528	0.00480448	0.539594	0.510524	8.07263e-10
CoXRNAseq	4	degree	eQTL-GWAS	Consortia	Degree	-	0.677967	-0.150528	2.9341e-05	0.544833	0.510524	1.96313e-09
CoXRNAseq	6	degree	eQTL-GWAS	Consortia	Degree	-	0.710397	-0.150528	1.09904e-05	0.546555	0.510524	3.05782e-08
CoXRNAseq	8	degree	eQTL-GWAS	Consortia	Degree	-	0.723033	-0.150528	7.51817e-06	0.546602	0.510524	3.51477e-07
STRING	2	degree	Exome	-	Degree	-	2.20555	2.16414	0.475816	0.765324	0.775837	1.88514e-11
STRING	4	degree	Exome	-	Degree	-	1.62466	2.16414	7.31785e-08	0.722597	0.775837	3.78248e-120
STRING	6	degree	Exome	-	Degree	-	0.938705	2.16414	1.22326e-17	0.669216	0.775837	3.96306e-270
STRING	8	degree	Exome	-	Degree	-	0.66686	2.16414	1.04751e-20	0.609107	0.775837	0
FAVA	2	degree	Exome	-	Degree	-	0.279252	-0.148876	0.0211977	0.543584	0.513068	4.21257e-08
FAVA	4	degree	Exome	-	Degree	-	0.503923	-0.148876	0.00061913	0.540727	0.513068	0.000130987
FAVA	6	degree	Exome	-	Degree	-	0.572766	-0.148876	0.000222805	0.536121	0.513068	0.00457017
FAVA	8	degree	Exome	-	Degree	-	0.577307	-0.148876	0.000178567	0.532442	0.513068	0.0295763
CoXRNAseq	2	degree	Exome	-	Degree	-	0.342294	-0.150528	0.011747	0.528038	0.510524	2.89554e-06
CoXRNAseq	4	degree	Exome	-	Degree	-	0.600074	-0.150528	6.97288e-05	0.531998	0.510524	8.69907e-06
CoXRNAseq	6	degree	Exome	-	Degree	-	0.648735	-0.150528	1.18329e-05	0.534755	0.510524	1.55899e-05
CoXRNAseq	8	degree	Exome	-	Degree	-	0.636956	-0.150528	1.56359e-05	0.53676	0.510524	4.68315e-05
STRING	2	no	GWAS	Consortia	GWAS	Consortia	2.04729	0.774308	9.99647e-26	0.768922	0.542637	0
STRING	4	no	GWAS	Consortia	GWAS	Consortia	1.53329	0.774308	3.35212e-15	0.734713	0.542637	0
STRING	6	no	GWAS	Consortia	GWAS	Consortia	1.04948	0.774308	3.34764e-05	0.688843	0.542637	0
STRING	8	no	GWAS	Consortia	GWAS	Consortia	0.859377	0.774308	0.0137336	0.632835	0.542637	2.12426e-237
FAVA	2	no	GWAS	Consortia	GWAS	Consortia	0.75582	0.774308	0.883423	0.562005	0.542637	0.000110632
FAVA	4	no	GWAS	Consortia	GWAS	Consortia	0.89378	0.774308	0.130697	0.563327	0.542637	1.12383e-06
FAVA	6	no	GWAS	Consortia	GWAS	Consortia	0.866667	0.774308	0.123364	0.559341	0.542637	2.22928e-05
FAVA	8	no	GWAS	Consortia	GWAS	Consortia	0.798149	0.774308	0.518474	0.55307	0.542637	0.00591266
CoXRNAseq	2	no	GWAS	Consortia	GWAS	Consortia	0.697675	0.774308	0.434212	0.538799	0.542637	0.334295
CoXRNAseq	4	no	GWAS	Consortia	GWAS	Consortia	0.824159	0.774308	0.319854	0.546457	0.542637	0.210287
CoXRNAseq	6	no	GWAS	Consortia	GWAS	Consortia	0.82453	0.774308	0.248065	0.549223	0.542637	0.00510648
CoXRNAseq	8	no	GWAS	Consortia	GWAS	Consortia	0.798773	0.774308	0.262901	0.54913	0.542637	1.92512e-05
STRING	2	no	eQTL-GWAS	Consortia	eQTL-GWAS	Consortia	2.09972	0.710843	2.71959e-24	0.765872	0.527924	0
STRING	4	no	eQTL-GWAS	Consortia	eQTL-GWAS	Consortia	1.65105	0.710843	3.4431e-14	0.728751	0.527924	0
STRING	6	no	eQTL-GWAS	Consortia	eQTL-GWAS	Consortia	1.07272	0.710843	0.00012646	0.677482	0.527924	1.55592e-294
STRING	8	no	eQTL-GWAS	Consortia	eQTL-GWAS	Consortia	0.764693	0.710843	0.159184	0.617247	0.527924	1.08657e-153
FAVA	2	no	eQTL-GWAS	Consortia	eQTL-GWAS	Consortia	0.526562	0.710843	0.090668	0.5486	0.527924	0.000975504
FAVA	4	no	eQTL-GWAS	Consortia	eQTL-GWAS	Consortia	0.686896	0.710843	0.725386	0.546414	0.527924	0.000451208
FAVA	6	no	eQTL-GWAS	Consortia	eQTL-GWAS	Consortia	0.703034	0.710843	0.883425	0.541599	0.527924	0.00307812
FAVA	8	no	eQTL-GWAS	Consortia	eQTL-GWAS	Consortia	0.699386	0.710843	0.802436	0.536345	0.527924	0.0415512
CoXRNAseq	2	no	eQTL-GWAS	Consortia	eQTL-GWAS	Consortia	0.42517	0.710843	0.00206732	0.539594	0.527924	0.0179121
CoXRNAseq	4	no	eQTL-GWAS	Consortia	eQTL-GWAS	Consortia	0.677967	0.710843	0.556913	0.544833	0.527924	2.01675e-06
CoXRNAseq	6	no	eQTL-GWAS	Consortia	eQTL-GWAS	Consortia	0.710397	0.710843	0.989872	0.546555	0.527924	4.11947e-14
CoXRNAseq	8	no	eQTL-GWAS	Consortia	eQTL-GWAS	Consortia	0.723033	0.710843	0.686416	0.546602	0.527924	1.02854e-26
STRING	2	no	Exome	-	Exome	-	2.20555	0.591126	3.61623e-31	0.765324	0.516643	0
STRING	4	no	Exome	-	Exome	-	1.62466	0.591126	2.41422e-23	0.722597	0.516643	0
STRING	6	no	Exome	-	Exome	-	0.938705	0.591126	1.35674e-08	0.669216	0.516643	1.20215e-219
STRING	8	no	Exome	-	Exome	-	0.66686	0.591126	0.0660709	0.609107	0.516643	3.26904e-128
FAVA	2	no	Exome	-	Exome	-	0.279252	0.591126	0.0216509	0.543584	0.516643	6.85766e-06
FAVA	4	no	Exome	-	Exome	-	0.503923	0.591126	0.294425	0.540727	0.516643	1.49887e-06
FAVA	6	no	Exome	-	Exome	-	0.572766	0.591126	0.798165	0.536121	0.516643	7.29836e-06
FAVA	8	no	Exome	-	Exome	-	0.577307	0.591126	0.806887	0.532442	0.516643	2.40995e-05
CoXRNAseq	2	no	Exome	-	Exome	-	0.342294	0.591126	0.0136151	0.528038	0.516643	0.0564171
CoXRNAseq	4	no	Exome	-	Exome	-	0.600074	0.591126	0.868489	0.531998	0.516643	0.0029161
CoXRNAseq	6	no	Exome	-	Exome	-	0.648735	0.591126	0.0572636	0.534755	0.516643	4.83088e-05
CoXRNAseq	8	no	Exome	-	Exome	-	0.636956	0.591126	0.0467146	0.53676	0.516643	6.93692e-10
STRING	2	no	pQTL-GWAS	Consortia	pQTL-GWAS	Consortia	1.61836	0.271785	5.06011e-14	0.794124	0.513045	1.69982e-117
STRING	4	no	pQTL-GWAS	Consortia	pQTL-GWAS	Consortia	1.08225	0.271785	1.12331e-06	0.791272	0.513045	6.32745e-116
STRING	6	no	pQTL-GWAS	Consortia	pQTL-GWAS	Consortia	0.929308	0.271785	1.8376e-05	0.783518	0.513045	1.43577e-109
STRING	8	no	pQTL-GWAS	Consortia	pQTL-GWAS	Consortia	0.873419	0.271785	6.51546e-05	0.77358	0.513045	2.55857e-101
FAVA	2	no	pQTL-GWAS	Consortia	pQTL-GWAS	Consortia	0.953851	0.271785	1.79773e-05	0.597633	0.513045	1.33837e-10
FAVA	4	no	pQTL-GWAS	Consortia	pQTL-GWAS	Consortia	0.874196	0.271785	4.97316e-05	0.6056	0.513045	2.66271e-12
FAVA	6	no	pQTL-GWAS	Consortia	pQTL-GWAS	Consortia	0.819466	0.271785	8.86649e-05	0.608	0.513045	8.19371e-13
FAVA	8	no	pQTL-GWAS	Consortia	pQTL-GWAS	Consortia	0.84951	0.271785	4.83367e-05	0.608587	0.513045	7.0208e-13
CoXRNAseq	2	no	pQTL-GWAS	Consortia	pQTL-GWAS	Consortia	0.99507	0.271785	8.25874e-07	0.617073	0.513045	5.53469e-17
CoXRNAseq	4	no	pQTL-GWAS	Consortia	pQTL-GWAS	Consortia	0.92127	0.271785	6.07383e-06	0.633936	0.513045	2.05108e-22
CoXRNAseq	6	no	pQTL-GWAS	Consortia	pQTL-GWAS	Consortia	0.879961	0.271785	3.04179e-05	0.639346	0.513045	2.4452e-24
CoXRNAseq	8	no	pQTL-GWAS	Consortia	pQTL-GWAS	Consortia	0.854072	0.271785	5.21148e-05	0.641382	0.513045	4.56706e-25
STRING	2	2	GWAS	Consortia	eQTL-GWAS	Consortia	2.04729	2.09972	0.158406	0.768922	0.765872	0.00044474
STRING	4	4	GWAS	Consortia	eQTL-GWAS	Consortia	1.53329	1.65105	0.0659785	0.734713	0.728751	5.63913e-05
STRING	6	6	GWAS	Consortia	eQTL-GWAS	Consortia	1.04948	1.07272	0.792553	0.688843	0.677482	9.44118e-09
STRING	8	8	GWAS	Consortia	eQTL-GWAS	Consortia	0.859377	0.764693	0.345188	0.632835	0.617247	2.53559e-09
FAVA	2	2	GWAS	Consortia	eQTL-GWAS	Consortia	0.75582	0.526562	0.0423357	0.562005	0.5486	5.38149e-08
FAVA	4	4	GWAS	Consortia	eQTL-GWAS	Consortia	0.89378	0.686896	0.0851026	0.563327	0.546414	4.96284e-09
FAVA	6	6	GWAS	Consortia	eQTL-GWAS	Consortia	0.866667	0.703034	0.126194	0.559341	0.541599	8.23779e-08
FAVA	8	8	GWAS	Consortia	eQTL-GWAS	Consortia	0.798149	0.699386	0.365509	0.55307	0.536345	1.319e-05
CoXRNAseq	2	2	GWAS	Consortia	eQTL-GWAS	Consortia	0.697675	0.42517	0.0151086	0.538799	0.539594	0.666912
CoXRNAseq	4	4	GWAS	Consortia	eQTL-GWAS	Consortia	0.824159	0.677967	0.163626	0.546457	0.544833	0.520251
CoXRNAseq	6	6	GWAS	Consortia	eQTL-GWAS	Consortia	0.82453	0.710397	0.281979	0.549223	0.546555	0.379621
CoXRNAseq	8	8	GWAS	Consortia	eQTL-GWAS	Consortia	0.798773	0.723033	0.473174	0.54913	0.546602	0.450763
STRING	2	2	GWAS	UK Biobank	Exome	-	2.05211	2.20555	0.000993063	0.766239	0.765324	0.480059
STRING	4	4	GWAS	UK Biobank	Exome	-	1.51795	1.62466	0.238915	0.727538	0.722597	0.0262348
STRING	6	6	GWAS	UK Biobank	Exome	-	0.844061	0.938705	0.421317	0.677446	0.669216	0.00735568
STRING	8	8	GWAS	UK Biobank	Exome	-	0.614301	0.66686	0.679448	0.618928	0.609107	0.0146422
FAVA	2	2	GWAS	UK Biobank	Exome	-	0.556217	0.279252	0.0510966	0.550012	0.543584	0.104388
FAVA	4	4	GWAS	UK Biobank	Exome	-	0.66361	0.503923	0.256762	0.547492	0.540727	0.272307
FAVA	6	6	GWAS	UK Biobank	Exome	-	0.572397	0.572766	0.997812	0.541991	0.536121	0.420095
FAVA	8	8	GWAS	UK Biobank	Exome	-	0.59905	0.577307	0.873708	0.535679	0.532442	0.687579
CoXRNAseq	2	2	GWAS	UK Biobank	Exome	-	0.43146	0.342294	0.444292	0.529602	0.528038	0.529781
CoXRNAseq	4	4	GWAS	UK Biobank	Exome	-	0.52191	0.600074	0.558321	0.534018	0.531998	0.59258
CoXRNAseq	6	6	GWAS	UK Biobank	Exome	-	0.522124	0.648735	0.336449	0.535282	0.534755	0.909786
CoXRNAseq	8	8	GWAS	UK Biobank	Exome	-	0.542185	0.636956	0.47318	0.533888	0.53676	0.559829
STRING	2	2	eQTL-GWAS	UK Biobank	Exome	-	2.09662	2.20555	0.00487458	0.76356	0.765324	0.19589
STRING	4	4	eQTL-GWAS	UK Biobank	Exome	-	1.72551	1.62466	0.218992	0.721028	0.722597	0.518868
STRING	6	6	eQTL-GWAS	UK Biobank	Exome	-	0.97831	0.938705	0.695837	0.664133	0.669216	0.138701
STRING	8	8	eQTL-GWAS	UK Biobank	Exome	-	0.619059	0.66686	0.689852	0.601423	0.609107	0.0967887
FAVA	2	2	eQTL-GWAS	UK Biobank	Exome	-	0.370803	0.279252	0.473461	0.54182	0.543584	0.696827
FAVA	4	4	eQTL-GWAS	UK Biobank	Exome	-	0.563379	0.503923	0.64439	0.536216	0.540727	0.493823
FAVA	6	6	eQTL-GWAS	UK Biobank	Exome	-	0.594386	0.572766	0.867174	0.528586	0.536121	0.3151
FAVA	8	8	eQTL-GWAS	UK Biobank	Exome	-	0.565651	0.577307	0.926485	0.522066	0.532442	0.189109
CoXRNAseq	2	2	eQTL-GWAS	UK Biobank	Exome	-	0.274858	0.342294	0.463143	0.535417	0.528038	0.0113099
CoXRNAseq	4	4	eQTL-GWAS	UK Biobank	Exome	-	0.415646	0.600074	0.118644	0.537028	0.531998	0.256103
CoXRNAseq	6	6	eQTL-GWAS	UK Biobank	Exome	-	0.518093	0.648735	0.269067	0.536154	0.534755	0.799426
CoXRNAseq	8	8	eQTL-GWAS	UK Biobank	Exome	-	0.510185	0.636956	0.286471	0.534924	0.53676	0.763526
STRING	2	2	Random	-	GWAS	Consortia	2.06465	2.04729	0.813179	0.754106	0.768922	1.6173e-12
STRING	2	2	Random	-	eQTL-GWAS	Consortia	2.06465	2.09972	0.639966	0.754106	0.765872	1.24502e-08
STRING	2	2	Random	-	Exome	-	2.06465	2.20555	0.0125262	0.754106	0.765324	4.98335e-09
STRING	2	2	Random	-	pQTL-GWAS	Consortia	2.06465	1.61836	7.37021e-07	0.754106	0.794124	6.87414e-71
STRING	4	4	Random	-	GWAS	Consortia	1.38701	1.53329	0.191616	0.701875	0.734713	2.56395e-22
STRING	4	4	Random	-	eQTL-GWAS	Consortia	1.38701	1.65105	0.0131	0.701875	0.728751	7.68806e-15
STRING	4	4	Random	-	Exome	-	1.38701	1.62466	0.0226168	0.701875	0.722597	9.66479e-11
STRING	4	4	Random	-	pQTL-GWAS	Consortia	1.38701	1.08225	0.0320845	0.701875	0.791272	2.81678e-175
STRING	6	6	Random	-	GWAS	Consortia	0.480563	1.04948	0.00134425	0.640432	0.688843	4.44145e-26
STRING	6	6	Random	-	eQTL-GWAS	Consortia	0.480563	1.07272	0.000395209	0.640432	0.677482	1.03974e-14
STRING	6	6	Random	-	Exome	-	0.480563	0.938705	0.00967998	0.640432	0.669216	9.25508e-10
STRING	6	6	Random	-	pQTL-GWAS	Consortia	0.480563	0.929308	0.0123051	0.640432	0.783518	6.34535e-271
STRING	8	8	Random	-	GWAS	Consortia	0.0685559	0.859377	6.39029e-05	0.575294	0.632835	1.28633e-22
STRING	8	8	Random	-	eQTL-GWAS	Consortia	0.0685559	0.764693	0.000664147	0.575294	0.617247	2.19123e-11
STRING	8	8	Random	-	Exome	-	0.0685559	0.66686	0.00189385	0.575294	0.609107	1.61978e-07
STRING	8	8	Random	-	pQTL-GWAS	Consortia	0.0685559	0.873419	3.30031e-05	0.575294	0.77358	0
CoXRNAseq	2	2	Random	-	GWAS	Consortia	-0.108909	0.697675	8.89275e-05	0.499086	0.538799	8.28922e-18
CoXRNAseq	2	2	Random	-	eQTL-GWAS	Consortia	-0.108909	0.42517	0.0101813	0.499086	0.539594	1.79613e-18
CoXRNAseq	2	2	Random	-	Exome	-	-0.108909	0.342294	0.021443	0.499086	0.528038	1.59428e-13
CoXRNAseq	2	2	Random	-	pQTL-GWAS	Consortia	-0.108909	0.99507	1.01551e-08	0.499086	0.617073	1.91303e-250
CoXRNAseq	4	4	Random	-	GWAS	Consortia	0.0340569	0.824159	9.84044e-05	0.494075	0.546457	9.98508e-17
CoXRNAseq	4	4	Random	-	eQTL-GWAS	Consortia	0.0340569	0.677967	0.00151388	0.494075	0.544833	3.74702e-16
CoXRNAseq	4	4	Random	-	Exome	-	0.0340569	0.600074	0.00563808	0.494075	0.531998	2.83544e-12
CoXRNAseq	4	4	Random	-	pQTL-GWAS	Consortia	0.0340569	0.92127	3.88209e-06	0.494075	0.633936	3.8557e-187
CoXRNAseq	6	6	Random	-	GWAS	Consortia	0.0374989	0.82453	0.00010777	0.493723	0.549223	4.27631e-14
CoXRNAseq	6	6	Random	-	eQTL-GWAS	Consortia	0.0374989	0.710397	0.000870996	0.493723	0.546555	9.73948e-13
CoXRNAseq	6	6	Random	-	Exome	-	0.0374989	0.648735	0.00214973	0.493723	0.534755	3.78851e-11
CoXRNAseq	6	6	Random	-	pQTL-GWAS	Consortia	0.0374989	0.879961	3.03563e-05	0.493723	0.639346	5.98073e-139
CoXRNAseq	8	8	Random	-	GWAS	Consortia	0.0284447	0.798773	0.000190884	0.49444	0.54913	9.68956e-12
CoXRNAseq	8	8	Random	-	eQTL-GWAS	Consortia	0.0284447	0.723033	0.000667998	0.49444	0.546602	1.40438e-10
CoXRNAseq	8	8	Random	-	Exome	-	0.0284447	0.636956	0.0022199	0.49444	0.53676	1.95858e-10
CoXRNAseq	8	8	Random	-	pQTL-GWAS	Consortia	0.0284447	0.854072	8.02608e-05	0.49444	0.641382	3.88339e-108
FAVA	2	2	Random	-	GWAS	Consortia	-0.0660961	0.75582	8.55682e-06	0.531261	0.562005	1.26203e-06
FAVA	2	2	Random	-	eQTL-GWAS	Consortia	-0.0660961	0.526562	0.00225513	0.531261	0.5486	0.00620354
FAVA	2	2	Random	-	Exome	-	-0.0660961	0.279252	0.0415427	0.531261	0.543584	0.044278
FAVA	2	2	Random	-	pQTL-GWAS	Consortia	-0.0660961	0.953851	3.19136e-06	0.531261	0.597633	6.257e-26
FAVA	4	4	Random	-	GWAS	Consortia	0.108609	0.89378	0.000107635	0.529119	0.563327	1.09624e-05
FAVA	4	4	Random	-	eQTL-GWAS	Consortia	0.108609	0.686896	0.00302786	0.529119	0.546414	0.0230583
FAVA	4	4	Random	-	Exome	-	0.108609	0.503923	0.0595633	0.529119	0.540727	0.130846
FAVA	4	4	Random	-	pQTL-GWAS	Consortia	0.108609	0.874196	0.0003585	0.529119	0.6056	3.61387e-22
FAVA	6	6	Random	-	GWAS	Consortia	0.100208	0.866667	8.28255e-05	0.525867	0.559341	8.61132e-05
FAVA	6	6	Random	-	eQTL-GWAS	Consortia	0.100208	0.703034	0.00290033	0.525867	0.541599	0.0526877
FAVA	6	6	Random	-	Exome	-	0.100208	0.572766	0.0286326	0.525867	0.536121	0.198896
FAVA	6	6	Random	-	pQTL-GWAS	Consortia	0.100208	0.819466	0.000208351	0.525867	0.608	3.71911e-21
FAVA	8	8	Random	-	GWAS	Consortia	0.123638	0.798149	0.00121182	0.522078	0.55307	0.000624225
FAVA	8	8	Random	-	eQTL-GWAS	Consortia	0.123638	0.699386	0.00571342	0.522078	0.536345	0.0852435
FAVA	8	8	Random	-	Exome	-	0.123638	0.577307	0.0354752	0.522078	0.532442	0.179523
FAVA	8	8	Random	-	pQTL-GWAS	Consortia	0.123638	0.84951	0.000252183	0.522078	0.608587	7.09546e-21

### Sheet: ST14
Supplementary Table 14: Drug target genes identified by prioritization methods after diffusion. Drug target genes that were in the top 1% for the eQTL-GWAS, Exome, GWAS and pQTL-GWAS methods after diffusion at r=0.6 on the respective network (STRING, FAVA or CoXRNAseq). Network: weighted network on which diffusion was performed Trait: drug indication Method: gene prioritization method Drug database: database combination in which this gene was a drug target for the investigated indication Drug ID: drug identifier in the respective database Drug Name: name of the drug EnsemblId: Ensembl identifier of the drug target gene Gene: corresponding name of the drug target gene Rank: Rank of the drug target gene by the respective method-trait combination Top gene percentile: Corresponding top percentile of the drug target gene
Network	Trait	Method	Drug database	Drug ID	Drug Name	EnsemblId	Gene	Rank	Top gene percentile
STRING	Atopic dermatitis	GWAS	DrugBank/DGIdb	DB04815	Clioquinol	ENSG00000143365	RORC	158	0.850697
STRING	Atopic dermatitis	GWAS	Ruiz/STITCH	DB01234	dexamethasone	ENSG00000164400	CSF2	103	0.554568
STRING	Atopic dermatitis	GWAS	Ruiz/STITCH	DB01234	dexamethasone	ENSG00000173039	RELA	46	0.247671
STRING	Atopic dermatitis	GWAS	Ruiz/STITCH	DB00443	betamethasone	ENSG00000173757	STAT5B	166	0.893771
STRING	Atopic dermatitis	GWAS	Ruiz/STITCH	DB00864	tacrolimus	ENSG00000169194	IL13	4	0.0215366
STRING	Atopic dermatitis	GWAS	Ruiz/STITCH	DB00443	betamethasone	ENSG00000173039	RELA	46	0.247671
STRING	Atopic dermatitis	GWAS	Ruiz/STITCH	DB00635	prednisone	ENSG00000204525	HLA-C	70	0.376891
STRING	Atopic dermatitis	GWAS	Ruiz/STITCH	DB00741	hydrocortisone	ENSG00000232810	TNF	74	0.398428
STRING	Atopic dermatitis	GWAS	Ruiz/STITCH	DB01234	dexamethasone	ENSG00000173757	STAT5B	166	0.893771
STRING	Atopic dermatitis	GWAS	Ruiz/STITCH	DB00281	lidocaine	ENSG00000197208	SLC22A4	55	0.296129
STRING	Atopic dermatitis	GWAS	Ruiz/STITCH	DB00860	prednisolone	ENSG00000150782	IL18	157	0.845313
STRING	Atopic dermatitis	GWAS	Ruiz/STITCH	DB00443	betamethasone	ENSG00000164400	CSF2	103	0.554568
STRING	Atopic dermatitis	GWAS	DrugBank/DGIdb	DB00091	Cyclosporine	ENSG00000109471	IL2	27	0.145372
STRING	Atopic dermatitis	GWAS	DrugBank/DGIdb	DB00091	Cyclosporine	ENSG00000113525	IL5	44	0.236903
STRING	Atopic dermatitis	GWAS	DrugBank/DGIdb	DB00959	Methylprednisolone	ENSG00000113525	IL5	44	0.236903
STRING	Atopic dermatitis	GWAS	DrugBank/DGIdb	DB01234	Dexamethasone	ENSG00000123374	CDK2	94	0.506111
STRING	Atopic dermatitis	GWAS	DrugBank/DGIdb	DB00741	Hydrocortisone	ENSG00000125538	IL1B	117	0.629947
STRING	Atopic dermatitis	GWAS	DrugBank/DGIdb	DB00959	Methylprednisolone	ENSG00000134460	IL2RA	128	0.689172
STRING	Atopic dermatitis	eQTL-GWAS	Ruiz/DGIdb	DB01234	dexamethasone	ENSG00000105810	CDK6	75	0.403812
STRING	Atopic dermatitis	GWAS	DrugBank/DGIdb	DB00864	Tacrolimus	ENSG00000150782	IL18	157	0.845313
STRING	Atopic dermatitis	GWAS	DrugBank/DGIdb	DB00864	Tacrolimus	ENSG00000164399	IL3	148	0.796856
STRING	Atopic dermatitis	GWAS	DrugBank/DGIdb	DB08877	Ruxolitinib	ENSG00000168685	IL7R	171	0.920691
STRING	Atopic dermatitis	GWAS	DrugBank/DGIdb	DB01234	Dexamethasone	ENSG00000173039	RELA	46	0.247671
STRING	Atopic dermatitis	GWAS	DrugBank/DGIdb	DB00993	Azathioprine	ENSG00000196126	HLA-DRB1	52	0.279976
STRING	Atopic dermatitis	GWAS	DrugBank/DGIdb	DB00620	Triamcinolone	ENSG00000196611	MMP1	165	0.888386
STRING	Atopic dermatitis	GWAS	DrugBank/DGIdb	DB00741	Hydrocortisone	ENSG00000196611	MMP1	165	0.888386
STRING	Atopic dermatitis	GWAS	DrugBank/DGIdb	DB00993	Azathioprine	ENSG00000196735	HLA-DQA1	50	0.269208
STRING	Atopic dermatitis	GWAS	DrugBank/DGIdb	DB00091	Cyclosporine	ENSG00000232810	TNF	74	0.398428
STRING	Atopic dermatitis	GWAS	DrugBank/STITCH	DB00860	Prednisolone	ENSG00000100906	NFKBIA	106	0.570721
STRING	Atopic dermatitis	GWAS	DrugBank/STITCH	DB00864	Tacrolimus	ENSG00000109471	IL2	27	0.145372
STRING	Atopic dermatitis	GWAS	DrugBank/STITCH	DB00091	Cyclosporine	ENSG00000109471	IL2	27	0.145372
STRING	Atopic dermatitis	GWAS	DrugBank/STITCH	DB00741	Hydrocortisone	ENSG00000113520	IL4	5	0.0269208
STRING	Atopic dermatitis	GWAS	DrugBank/STITCH	DB00860	Prednisolone	ENSG00000113520	IL4	5	0.0269208
STRING	Atopic dermatitis	GWAS	DrugBank/STITCH	DB00864	Tacrolimus	ENSG00000113525	IL5	44	0.236903
STRING	Atopic dermatitis	GWAS	DrugBank/STITCH	DB00091	Cyclosporine	ENSG00000113525	IL5	44	0.236903
STRING	Atopic dermatitis	GWAS	DrugBank/STITCH	DB00443	Betamethasone	ENSG00000123374	CDK2	94	0.506111
STRING	Atopic dermatitis	GWAS	DrugBank/STITCH	DB01234	Dexamethasone	ENSG00000123374	CDK2	94	0.506111
STRING	Atopic dermatitis	GWAS	DrugBank/STITCH	DB00741	Hydrocortisone	ENSG00000125538	IL1B	117	0.629947
STRING	Atopic dermatitis	GWAS	DrugBank/STITCH	DB00864	Tacrolimus	ENSG00000125538	IL1B	117	0.629947
STRING	Atopic dermatitis	GWAS	DrugBank/STITCH	DB00091	Cyclosporine	ENSG00000125538	IL1B	117	0.629947
STRING	Atopic dermatitis	GWAS	DrugBank/STITCH	DB00864	Tacrolimus	ENSG00000134460	IL2RA	128	0.689172
STRING	Atopic dermatitis	GWAS	DrugBank/STITCH	DB00091	Cyclosporine	ENSG00000138684	IL21	65	0.34997
STRING	Atopic dermatitis	GWAS	DrugBank/STITCH	DB00091	Cyclosporine	ENSG00000142208	AKT1	119	0.640715
STRING	Atopic dermatitis	GWAS	DrugBank/STITCH	DB00860	Prednisolone	ENSG00000150782	IL18	157	0.845313
STRING	Atopic dermatitis	GWAS	DrugBank/STITCH	DB00443	Betamethasone	ENSG00000164400	CSF2	103	0.554568
STRING	Atopic dermatitis	GWAS	DrugBank/STITCH	DB01234	Dexamethasone	ENSG00000164400	CSF2	103	0.554568
STRING	Atopic dermatitis	GWAS	DrugBank/STITCH	DB00864	Tacrolimus	ENSG00000169194	IL13	4	0.0215366
STRING	Atopic dermatitis	GWAS	DrugBank/STITCH	DB00091	Cyclosporine	ENSG00000169194	IL13	4	0.0215366
STRING	Atopic dermatitis	GWAS	Ruiz/STITCH	DB00443	betamethasone	ENSG00000232810	TNF	74	0.398428
STRING	Atopic dermatitis	GWAS	Ruiz/STITCH	DB01234	dexamethasone	ENSG00000232810	TNF	74	0.398428
STRING	Atopic dermatitis	GWAS	DrugBank/DGIdb	DB00635	Prednisone	ENSG00000107485	GATA3	142	0.764551
STRING	Atopic dermatitis	GWAS	DrugBank/DGIdb	DB01234	Dexamethasone	ENSG00000107485	GATA3	142	0.764551
STRING	Atopic dermatitis	GWAS	DrugBank/STITCH	DB00091	Cyclosporine	ENSG00000196611	MMP1	165	0.888386
STRING	Atopic dermatitis	GWAS	DrugBank/STITCH	DB00635	Prednisone	ENSG00000204525	HLA-C	70	0.376891
STRING	Atopic dermatitis	GWAS	DrugBank/STITCH	DB00741	Hydrocortisone	ENSG00000232810	TNF	74	0.398428
STRING	Atopic dermatitis	GWAS	DrugBank/STITCH	DB00443	Betamethasone	ENSG00000232810	TNF	74	0.398428
STRING	Atopic dermatitis	GWAS	DrugBank/STITCH	DB01234	Dexamethasone	ENSG00000232810	TNF	74	0.398428
STRING	Atopic dermatitis	eQTL-GWAS	Ruiz/DGIdb	DB01234	dexamethasone	ENSG00000079112	CDH17	151	0.813008
STRING	Atopic dermatitis	eQTL-GWAS	DrugBank/STITCH	DB00443	Betamethasone	ENSG00000102882	MAPK3	66	0.355355
STRING	Atopic dermatitis	eQTL-GWAS	DrugBank/STITCH	DB01234	Dexamethasone	ENSG00000102882	MAPK3	66	0.355355
STRING	Atopic dermatitis	eQTL-GWAS	DrugBank/STITCH	DB00994	Neomycin	ENSG00000102882	MAPK3	66	0.355355
STRING	Atopic dermatitis	eQTL-GWAS	DrugBank/STITCH	DB00741	Hydrocortisone	ENSG00000113520	IL4	18	0.0969149
STRING	Atopic dermatitis	eQTL-GWAS	DrugBank/STITCH	DB00860	Prednisolone	ENSG00000113520	IL4	18	0.0969149
STRING	Atopic dermatitis	eQTL-GWAS	DrugBank/STITCH	DB00741	Hydrocortisone	ENSG00000125538	IL1B	81	0.436117
STRING	Atopic dermatitis	eQTL-GWAS	DrugBank/STITCH	DB00864	Tacrolimus	ENSG00000125538	IL1B	81	0.436117
STRING	Atopic dermatitis	eQTL-GWAS	DrugBank/STITCH	DB00091	Cyclosporine	ENSG00000125538	IL1B	81	0.436117
STRING	Atopic dermatitis	eQTL-GWAS	DrugBank/STITCH	DB00091	Cyclosporine	ENSG00000130203	APOE	139	0.748398
STRING	Atopic dermatitis	eQTL-GWAS	DrugBank/STITCH	DB00864	Tacrolimus	ENSG00000134460	IL2RA	32	0.172293
STRING	Atopic dermatitis	eQTL-GWAS	DrugBank/STITCH	DB00936	Salicylic acid	ENSG00000141510	TP53	92	0.495343
STRING	Atopic dermatitis	eQTL-GWAS	DrugBank/STITCH	DB00091	Cyclosporine	ENSG00000141510	TP53	92	0.495343
STRING	Atopic dermatitis	eQTL-GWAS	DrugBank/STITCH	DB00091	Cyclosporine	ENSG00000142208	AKT1	80	0.430733
STRING	Atopic dermatitis	eQTL-GWAS	DrugBank/STITCH	DB00864	Tacrolimus	ENSG00000168036	CTNNB1	137	0.73763
STRING	Atopic dermatitis	pQTL-GWAS	Ruiz/DGIdb	DB01234	dexamethasone	ENSG00000079112	CDH17	22	0.118452
STRING	Atopic dermatitis	pQTL-GWAS	Ruiz/DGIdb	DB00635	prednisone	ENSG00000101144	BMP7	21	0.113067
STRING	Atopic dermatitis	pQTL-GWAS	Ruiz/DGIdb	DB01234	dexamethasone	ENSG00000101144	BMP7	21	0.113067
STRING	Atopic dermatitis	pQTL-GWAS	Ruiz/DGIdb	DB01234	dexamethasone	ENSG00000106366	SERPINE1	96	0.516879
STRING	Atopic dermatitis	pQTL-GWAS	Ruiz/DGIdb	DB00620	triamcinolone	ENSG00000109320	NFKB1	150	0.807624
STRING	Atopic dermatitis	pQTL-GWAS	Ruiz/DGIdb	DB00741	hydrocortisone	ENSG00000109320	NFKB1	150	0.807624
STRING	Atopic dermatitis	pQTL-GWAS	Ruiz/DGIdb	DB00635	prednisone	ENSG00000134184	GSTM1	117	0.629947
STRING	Atopic dermatitis	pQTL-GWAS	Ruiz/DGIdb	DB00620	triamcinolone	ENSG00000138685	FGF2	50	0.269208
STRING	Atopic dermatitis	pQTL-GWAS	Ruiz/DGIdb	DB00860	prednisolone	ENSG00000162747	FCGR3B	186	1.00145
STRING	Atopic dermatitis	pQTL-GWAS	Ruiz/STITCH	DB00281	lidocaine	ENSG00000090339	ICAM1	16	0.0861466
STRING	Atopic dermatitis	pQTL-GWAS	Ruiz/STITCH	DB00864	tacrolimus	ENSG00000090339	ICAM1	16	0.0861466
STRING	Atopic dermatitis	pQTL-GWAS	Ruiz/STITCH	DB00443	betamethasone	ENSG00000102882	MAPK3	54	0.290745
STRING	Atopic dermatitis	pQTL-GWAS	Ruiz/STITCH	DB01234	dexamethasone	ENSG00000102882	MAPK3	54	0.290745
STRING	Atopic dermatitis	pQTL-GWAS	Ruiz/STITCH	DB00864	tacrolimus	ENSG00000106991	ENG	163	0.877618
STRING	Atopic dermatitis	pQTL-GWAS	Ruiz/STITCH	DB00741	hydrocortisone	ENSG00000137801	THBS1	136	0.732246
STRING	Atopic dermatitis	pQTL-GWAS	Ruiz/STITCH	DB00864	tacrolimus	ENSG00000153563	CD8A	72	0.38766
STRING	Atopic dermatitis	GWAS	DrugBank/STITCH	DB00443	Betamethasone	ENSG00000173039	RELA	46	0.247671
STRING	Atopic dermatitis	GWAS	DrugBank/STITCH	DB01234	Dexamethasone	ENSG00000173039	RELA	46	0.247671
STRING	Atopic dermatitis	GWAS	DrugBank/STITCH	DB00443	Betamethasone	ENSG00000173757	STAT5B	166	0.893771
STRING	Atopic dermatitis	GWAS	DrugBank/STITCH	DB01234	Dexamethasone	ENSG00000173757	STAT5B	166	0.893771
STRING	Atopic dermatitis	pQTL-GWAS	DrugBank/DGIdb	DB05219	Crisaborole	ENSG00000065989	PDE4A	160	0.861466
STRING	Atopic dermatitis	pQTL-GWAS	DrugBank/DGIdb	DB03255	Phenol	ENSG00000074410	CA12	166	0.893771
STRING	Atopic dermatitis	pQTL-GWAS	DrugBank/DGIdb	DB01234	Dexamethasone	ENSG00000079112	CDH17	22	0.118452
STRING	Atopic dermatitis	pQTL-GWAS	DrugBank/DGIdb	DB00635	Prednisone	ENSG00000101144	BMP7	21	0.113067
STRING	Atopic dermatitis	pQTL-GWAS	DrugBank/DGIdb	DB01234	Dexamethasone	ENSG00000101144	BMP7	21	0.113067
STRING	Atopic dermatitis	pQTL-GWAS	DrugBank/DGIdb	DB01234	Dexamethasone	ENSG00000106366	SERPINE1	96	0.516879
STRING	Atopic dermatitis	pQTL-GWAS	DrugBank/DGIdb	DB00620	Triamcinolone	ENSG00000109320	NFKB1	150	0.807624
STRING	Atopic dermatitis	pQTL-GWAS	DrugBank/DGIdb	DB00741	Hydrocortisone	ENSG00000109320	NFKB1	150	0.807624
STRING	Atopic dermatitis	pQTL-GWAS	DrugBank/DGIdb	DB00635	Prednisone	ENSG00000134184	GSTM1	117	0.629947
STRING	Atopic dermatitis	pQTL-GWAS	DrugBank/DGIdb	DB00993	Azathioprine	ENSG00000134184	GSTM1	117	0.629947
STRING	Atopic dermatitis	pQTL-GWAS	DrugBank/DGIdb	DB01285	Corticotropin	ENSG00000137801	THBS1	136	0.732246
STRING	Atopic dermatitis	pQTL-GWAS	DrugBank/DGIdb	DB00620	Triamcinolone	ENSG00000138685	FGF2	50	0.269208
STRING	Atopic dermatitis	pQTL-GWAS	DrugBank/DGIdb	DB00860	Prednisolone	ENSG00000162747	FCGR3B	186	1.00145
STRING	Atopic dermatitis	pQTL-GWAS	DrugBank/DGIdb	DB00091	Cyclosporine	ENSG00000162747	FCGR3B	186	1.00145
STRING	Atopic dermatitis	pQTL-GWAS	DrugBank/DGIdb	DB04815	Clioquinol	ENSG00000165092	ALDH1A1	65	0.34997
STRING	Atopic dermatitis	pQTL-GWAS	DrugBank/DGIdb	DB08877	Ruxolitinib	ENSG00000168685	IL7R	8	0.0430733
STRING	Atopic dermatitis	pQTL-GWAS	DrugBank/DGIdb	DB00091	Cyclosporine	ENSG00000232810	TNF	15	0.0807624
STRING	Atopic dermatitis	pQTL-GWAS	DrugBank/STITCH	DB00864	Tacrolimus	ENSG00000090339	ICAM1	16	0.0861466
STRING	Atopic dermatitis	pQTL-GWAS	DrugBank/STITCH	DB00443	Betamethasone	ENSG00000102882	MAPK3	54	0.290745
STRING	Atopic dermatitis	pQTL-GWAS	DrugBank/STITCH	DB01234	Dexamethasone	ENSG00000102882	MAPK3	54	0.290745
STRING	Atopic dermatitis	pQTL-GWAS	DrugBank/STITCH	DB00994	Neomycin	ENSG00000102882	MAPK3	54	0.290745
STRING	Atopic dermatitis	pQTL-GWAS	DrugBank/STITCH	DB00864	Tacrolimus	ENSG00000106991	ENG	163	0.877618
STRING	Atopic dermatitis	pQTL-GWAS	DrugBank/STITCH	DB00741	Hydrocortisone	ENSG00000137801	THBS1	136	0.732246
STRING	Atopic dermatitis	pQTL-GWAS	DrugBank/STITCH	DB00864	Tacrolimus	ENSG00000153563	CD8A	72	0.38766
STRING	Atopic dermatitis	pQTL-GWAS	DrugBank/STITCH	DB06691	Mepyramine	ENSG00000196352	CD55	101	0.5438
STRING	Atopic dermatitis	pQTL-GWAS	DrugBank/STITCH	DB00741	Hydrocortisone	ENSG00000232810	TNF	15	0.0807624
STRING	Atopic dermatitis	pQTL-GWAS	DrugBank/STITCH	DB00443	Betamethasone	ENSG00000232810	TNF	15	0.0807624
STRING	Atopic dermatitis	pQTL-GWAS	DrugBank/STITCH	DB01234	Dexamethasone	ENSG00000232810	TNF	15	0.0807624
STRING	Atopic dermatitis	pQTL-GWAS	ChEMBL/ChEMBL	CHEMBL484785	CRISABOROLE	ENSG00000065989	PDE4A	160	0.861466
STRING	Atopic dermatitis	Exome	Ruiz/DGIdb	DB00741	hydrocortisone	ENSG00000125538	IL1B	75	0.403812
STRING	Atopic dermatitis	Exome	Ruiz/DGIdb	DB00959	methylprednisolone	ENSG00000141510	TP53	154	0.829161
STRING	Atopic dermatitis	Exome	Ruiz/DGIdb	DB00635	prednisone	ENSG00000160255	ITGB2	119	0.640715
STRING	Atopic dermatitis	Exome	Ruiz/DGIdb	DB00959	methylprednisolone	ENSG00000160255	ITGB2	119	0.640715
STRING	Atopic dermatitis	Exome	Ruiz/DGIdb	DB01234	dexamethasone	ENSG00000173039	RELA	100	0.538416
STRING	Atopic dermatitis	Exome	Ruiz/STITCH	DB00864	tacrolimus	ENSG00000073734	ABCB11	95	0.511495
STRING	Atopic dermatitis	Exome	Ruiz/STITCH	DB00337	pimecrolimus	ENSG00000073734	ABCB11	95	0.511495
STRING	Atopic dermatitis	pQTL-GWAS	Ruiz/STITCH	DB00741	hydrocortisone	ENSG00000232810	TNF	15	0.0807624
STRING	Atopic dermatitis	pQTL-GWAS	Ruiz/STITCH	DB00443	betamethasone	ENSG00000232810	TNF	15	0.0807624
STRING	Atopic dermatitis	pQTL-GWAS	Ruiz/STITCH	DB01234	dexamethasone	ENSG00000232810	TNF	15	0.0807624
STRING	Atopic dermatitis	pQTL-GWAS	DrugBank/DGIdb	DB08877	Ruxolitinib	ENSG00000011422	PLAUR	135	0.726862
STRING	Atopic dermatitis	Exome	Ruiz/STITCH	DB00864	tacrolimus	ENSG00000125538	IL1B	75	0.403812
STRING	Atopic dermatitis	Exome	Ruiz/STITCH	DB00443	betamethasone	ENSG00000140465	CYP1A1	48	0.25844
STRING	Atopic dermatitis	Exome	Ruiz/STITCH	DB01234	dexamethasone	ENSG00000140465	CYP1A1	48	0.25844
STRING	Atopic dermatitis	Exome	Ruiz/STITCH	DB00741	hydrocortisone	ENSG00000163631	ALB	131	0.705325
STRING	Atopic dermatitis	Exome	Ruiz/STITCH	DB00741	hydrocortisone	ENSG00000167779	IGFBP6	47	0.253056
STRING	Atopic dermatitis	Exome	Ruiz/STITCH	DB00443	betamethasone	ENSG00000173039	RELA	100	0.538416
STRING	Atopic dermatitis	Exome	Ruiz/STITCH	DB01234	dexamethasone	ENSG00000173039	RELA	100	0.538416
STRING	Atopic dermatitis	Exome	Ruiz/STITCH	DB00443	betamethasone	ENSG00000173757	STAT5B	82	0.441501
STRING	Atopic dermatitis	eQTL-GWAS	Ruiz/DGIdb	DB00620	triamcinolone	ENSG00000109320	NFKB1	185	0.99607
STRING	Atopic dermatitis	eQTL-GWAS	Ruiz/DGIdb	DB00741	hydrocortisone	ENSG00000109320	NFKB1	185	0.99607
STRING	Atopic dermatitis	eQTL-GWAS	Ruiz/DGIdb	DB00741	hydrocortisone	ENSG00000125538	IL1B	81	0.436117
STRING	Atopic dermatitis	eQTL-GWAS	Ruiz/DGIdb	DB00635	prednisone	ENSG00000130203	APOE	139	0.748398
STRING	Atopic dermatitis	eQTL-GWAS	Ruiz/DGIdb	DB00620	triamcinolone	ENSG00000130203	APOE	139	0.748398
STRING	Atopic dermatitis	eQTL-GWAS	Ruiz/DGIdb	DB00959	methylprednisolone	ENSG00000134460	IL2RA	32	0.172293
STRING	Atopic dermatitis	eQTL-GWAS	Ruiz/DGIdb	DB00959	methylprednisolone	ENSG00000141510	TP53	92	0.495343
STRING	Atopic dermatitis	eQTL-GWAS	Ruiz/DGIdb	DB01234	dexamethasone	ENSG00000168036	CTNNB1	137	0.73763
STRING	Atopic dermatitis	eQTL-GWAS	Ruiz/DGIdb	DB03904	urea	ENSG00000168036	CTNNB1	137	0.73763
STRING	Atopic dermatitis	eQTL-GWAS	Ruiz/DGIdb	DB00443	betamethasone	ENSG00000171522	PTGER4	94	0.506111
STRING	Atopic dermatitis	eQTL-GWAS	Ruiz/DGIdb	DB00337	pimecrolimus	ENSG00000198793	MTOR	157	0.845313
STRING	Atopic dermatitis	eQTL-GWAS	Ruiz/STITCH	DB00443	betamethasone	ENSG00000102882	MAPK3	66	0.355355
STRING	Atopic dermatitis	eQTL-GWAS	Ruiz/STITCH	DB01234	dexamethasone	ENSG00000102882	MAPK3	66	0.355355
STRING	Atopic dermatitis	eQTL-GWAS	Ruiz/STITCH	DB00741	hydrocortisone	ENSG00000113520	IL4	18	0.0969149
STRING	Atopic dermatitis	eQTL-GWAS	Ruiz/STITCH	DB00860	prednisolone	ENSG00000113520	IL4	18	0.0969149
STRING	Atopic dermatitis	eQTL-GWAS	Ruiz/STITCH	DB00741	hydrocortisone	ENSG00000125538	IL1B	81	0.436117
STRING	Atopic dermatitis	eQTL-GWAS	Ruiz/STITCH	DB00864	tacrolimus	ENSG00000125538	IL1B	81	0.436117
STRING	Atopic dermatitis	eQTL-GWAS	Ruiz/STITCH	DB00864	tacrolimus	ENSG00000134460	IL2RA	32	0.172293
STRING	Atopic dermatitis	eQTL-GWAS	Ruiz/STITCH	DB00864	tacrolimus	ENSG00000168036	CTNNB1	137	0.73763
STRING	Atopic dermatitis	eQTL-GWAS	Ruiz/STITCH	DB00281	lidocaine	ENSG00000197208	SLC22A4	76	0.409196
STRING	Atopic dermatitis	eQTL-GWAS	DrugBank/DGIdb	DB01234	Dexamethasone	ENSG00000079112	CDH17	151	0.813008
STRING	Atopic dermatitis	eQTL-GWAS	DrugBank/DGIdb	DB04815	Clioquinol	ENSG00000080824	HSP90AA1	176	0.947612
STRING	Atopic dermatitis	eQTL-GWAS	DrugBank/DGIdb	DB01234	Dexamethasone	ENSG00000105810	CDK6	75	0.403812
STRING	Atopic dermatitis	eQTL-GWAS	DrugBank/DGIdb	DB00620	Triamcinolone	ENSG00000109320	NFKB1	185	0.99607
STRING	Atopic dermatitis	eQTL-GWAS	DrugBank/DGIdb	DB00741	Hydrocortisone	ENSG00000109320	NFKB1	185	0.99607
STRING	Atopic dermatitis	eQTL-GWAS	DrugBank/DGIdb	DB00741	Hydrocortisone	ENSG00000125538	IL1B	81	0.436117
STRING	Atopic dermatitis	eQTL-GWAS	DrugBank/DGIdb	DB00635	Prednisone	ENSG00000130203	APOE	139	0.748398
STRING	Atopic dermatitis	eQTL-GWAS	DrugBank/DGIdb	DB00620	Triamcinolone	ENSG00000130203	APOE	139	0.748398
STRING	Atopic dermatitis	Exome	Ruiz/STITCH	DB00443	betamethasone	ENSG00000111276	CDKN1B	110	0.592258
STRING	Atopic dermatitis	Exome	Ruiz/STITCH	DB01234	dexamethasone	ENSG00000111276	CDKN1B	110	0.592258
STRING	Atopic dermatitis	Exome	Ruiz/STITCH	DB00635	prednisone	ENSG00000120899	PTK2B	185	0.99607
STRING	Atopic dermatitis	Exome	Ruiz/STITCH	DB00741	hydrocortisone	ENSG00000125538	IL1B	75	0.403812
STRING	Atopic dermatitis	eQTL-GWAS	DrugBank/DGIdb	DB01234	Dexamethasone	ENSG00000168036	CTNNB1	137	0.73763
STRING	Atopic dermatitis	eQTL-GWAS	DrugBank/DGIdb	DB09536	Titanium dioxide	ENSG00000168036	CTNNB1	137	0.73763
STRING	Atopic dermatitis	eQTL-GWAS	DrugBank/DGIdb	DB03904	Urea	ENSG00000168036	CTNNB1	137	0.73763
STRING	Atopic dermatitis	eQTL-GWAS	DrugBank/DGIdb	DB00443	Betamethasone	ENSG00000171522	PTGER4	94	0.506111
STRING	Atopic dermatitis	eQTL-GWAS	DrugBank/DGIdb	DB00993	Azathioprine	ENSG00000196126	HLA-DRB1	55	0.296129
STRING	Atopic dermatitis	eQTL-GWAS	DrugBank/DGIdb	DB00993	Azathioprine	ENSG00000196735	HLA-DQA1	158	0.850697
STRING	Atopic dermatitis	eQTL-GWAS	DrugBank/DGIdb	DB00337	Pimecrolimus	ENSG00000198793	MTOR	157	0.845313
STRING	Atopic dermatitis	Exome	DrugBank/STITCH	DB00443	Betamethasone	ENSG00000173039	RELA	100	0.538416
STRING	Atopic dermatitis	Exome	DrugBank/STITCH	DB01234	Dexamethasone	ENSG00000173039	RELA	100	0.538416
STRING	Atopic dermatitis	Exome	DrugBank/STITCH	DB00443	Betamethasone	ENSG00000173757	STAT5B	82	0.441501
STRING	Atopic dermatitis	Exome	DrugBank/STITCH	DB01234	Dexamethasone	ENSG00000173757	STAT5B	82	0.441501
STRING	Atopic dermatitis	Exome	DrugBank/STITCH	DB00741	Hydrocortisone	ENSG00000232810	TNF	136	0.732246
STRING	Atopic dermatitis	Exome	DrugBank/STITCH	DB00443	Betamethasone	ENSG00000232810	TNF	136	0.732246
STRING	Atopic dermatitis	Exome	DrugBank/STITCH	DB01234	Dexamethasone	ENSG00000232810	TNF	136	0.732246
CoXRNAseq	Atopic dermatitis	GWAS	Ruiz/STITCH	DB00864	tacrolimus	ENSG00000134460	IL2RA	140	0.748863
CoXRNAseq	Atopic dermatitis	GWAS	Ruiz/STITCH	DB00443	betamethasone	ENSG00000164400	CSF2	121	0.647232
CoXRNAseq	Atopic dermatitis	GWAS	Ruiz/STITCH	DB01234	dexamethasone	ENSG00000164400	CSF2	121	0.647232
CoXRNAseq	Atopic dermatitis	GWAS	Ruiz/STITCH	DB00864	tacrolimus	ENSG00000169194	IL13	9	0.0481412
CoXRNAseq	Atopic dermatitis	GWAS	Ruiz/STITCH	DB00443	betamethasone	ENSG00000173039	RELA	57	0.304894
CoXRNAseq	Atopic dermatitis	GWAS	Ruiz/STITCH	DB01234	dexamethasone	ENSG00000173039	RELA	57	0.304894
CoXRNAseq	Atopic dermatitis	GWAS	Ruiz/STITCH	DB00281	lidocaine	ENSG00000197208	SLC22A4	73	0.390479
CoXRNAseq	Atopic dermatitis	GWAS	Ruiz/STITCH	DB00635	prednisone	ENSG00000204525	HLA-C	67	0.358385
CoXRNAseq	Atopic dermatitis	GWAS	Ruiz/STITCH	DB00741	hydrocortisone	ENSG00000232810	TNF	162	0.866542
CoXRNAseq	Atopic dermatitis	GWAS	Ruiz/STITCH	DB00443	betamethasone	ENSG00000232810	TNF	162	0.866542
CoXRNAseq	Atopic dermatitis	GWAS	Ruiz/STITCH	DB01234	dexamethasone	ENSG00000232810	TNF	162	0.866542
CoXRNAseq	Atopic dermatitis	GWAS	DrugBank/DGIdb	DB00091	Cyclosporine	ENSG00000109471	IL2	32	0.171169
CoXRNAseq	Atopic dermatitis	GWAS	DrugBank/DGIdb	DB00091	Cyclosporine	ENSG00000113525	IL5	54	0.288847
CoXRNAseq	Atopic dermatitis	GWAS	DrugBank/DGIdb	DB00959	Methylprednisolone	ENSG00000113525	IL5	54	0.288847
CoXRNAseq	Atopic dermatitis	GWAS	DrugBank/DGIdb	DB01234	Dexamethasone	ENSG00000123374	CDK2	161	0.861193
CoXRNAseq	Atopic dermatitis	GWAS	DrugBank/DGIdb	DB00959	Methylprednisolone	ENSG00000134460	IL2RA	140	0.748863
CoXRNAseq	Atopic dermatitis	GWAS	DrugBank/DGIdb	DB00864	Tacrolimus	ENSG00000164399	IL3	123	0.65793
CoXRNAseq	Atopic dermatitis	GWAS	DrugBank/DGIdb	DB01234	Dexamethasone	ENSG00000173039	RELA	57	0.304894
CoXRNAseq	Atopic dermatitis	GWAS	DrugBank/DGIdb	DB00993	Azathioprine	ENSG00000196126	HLA-DRB1	61	0.32629
CoXRNAseq	Atopic dermatitis	GWAS	DrugBank/DGIdb	DB00620	Triamcinolone	ENSG00000196611	MMP1	184	0.98422
CoXRNAseq	Atopic dermatitis	GWAS	DrugBank/DGIdb	DB00741	Hydrocortisone	ENSG00000196611	MMP1	184	0.98422
CoXRNAseq	Atopic dermatitis	GWAS	DrugBank/DGIdb	DB00993	Azathioprine	ENSG00000196735	HLA-DQA1	55	0.294196
CoXRNAseq	Atopic dermatitis	GWAS	DrugBank/DGIdb	DB00091	Cyclosporine	ENSG00000232810	TNF	162	0.866542
CoXRNAseq	Atopic dermatitis	GWAS	DrugBank/STITCH	DB00860	Prednisolone	ENSG00000100906	NFKBIA	134	0.716769
CoXRNAseq	Atopic dermatitis	GWAS	DrugBank/STITCH	DB00864	Tacrolimus	ENSG00000109471	IL2	32	0.171169
CoXRNAseq	Atopic dermatitis	GWAS	DrugBank/STITCH	DB00091	Cyclosporine	ENSG00000109471	IL2	32	0.171169
CoXRNAseq	Atopic dermatitis	GWAS	DrugBank/STITCH	DB00741	Hydrocortisone	ENSG00000113520	IL4	14	0.0748863
CoXRNAseq	Atopic dermatitis	GWAS	DrugBank/STITCH	DB00860	Prednisolone	ENSG00000113520	IL4	14	0.0748863
CoXRNAseq	Atopic dermatitis	GWAS	DrugBank/STITCH	DB00864	Tacrolimus	ENSG00000113525	IL5	54	0.288847
CoXRNAseq	Atopic dermatitis	GWAS	DrugBank/STITCH	DB00091	Cyclosporine	ENSG00000113525	IL5	54	0.288847
CoXRNAseq	Atopic dermatitis	GWAS	DrugBank/STITCH	DB00443	Betamethasone	ENSG00000123374	CDK2	161	0.861193
CoXRNAseq	Atopic dermatitis	GWAS	DrugBank/STITCH	DB01234	Dexamethasone	ENSG00000123374	CDK2	161	0.861193
CoXRNAseq	Atopic dermatitis	GWAS	DrugBank/STITCH	DB00864	Tacrolimus	ENSG00000134460	IL2RA	140	0.748863
CoXRNAseq	Atopic dermatitis	GWAS	DrugBank/STITCH	DB00091	Cyclosporine	ENSG00000138684	IL21	59	0.315592
CoXRNAseq	Atopic dermatitis	GWAS	DrugBank/STITCH	DB00443	Betamethasone	ENSG00000164400	CSF2	121	0.647232
CoXRNAseq	Atopic dermatitis	GWAS	DrugBank/STITCH	DB01234	Dexamethasone	ENSG00000164400	CSF2	121	0.647232
CoXRNAseq	Atopic dermatitis	GWAS	DrugBank/STITCH	DB00864	Tacrolimus	ENSG00000169194	IL13	9	0.0481412
CoXRNAseq	Atopic dermatitis	GWAS	DrugBank/STITCH	DB00091	Cyclosporine	ENSG00000169194	IL13	9	0.0481412
CoXRNAseq	Atopic dermatitis	GWAS	DrugBank/STITCH	DB00443	Betamethasone	ENSG00000173039	RELA	57	0.304894
CoXRNAseq	Atopic dermatitis	GWAS	DrugBank/STITCH	DB01234	Dexamethasone	ENSG00000173039	RELA	57	0.304894
CoXRNAseq	Atopic dermatitis	GWAS	DrugBank/STITCH	DB00091	Cyclosporine	ENSG00000196611	MMP1	184	0.98422
CoXRNAseq	Atopic dermatitis	GWAS	DrugBank/STITCH	DB00635	Prednisone	ENSG00000204525	HLA-C	67	0.358385
CoXRNAseq	Atopic dermatitis	GWAS	DrugBank/STITCH	DB00741	Hydrocortisone	ENSG00000232810	TNF	162	0.866542
CoXRNAseq	Atopic dermatitis	GWAS	DrugBank/STITCH	DB00443	Betamethasone	ENSG00000232810	TNF	162	0.866542
CoXRNAseq	Atopic dermatitis	GWAS	DrugBank/STITCH	DB01234	Dexamethasone	ENSG00000232810	TNF	162	0.866542
CoXRNAseq	Atopic dermatitis	eQTL-GWAS	Ruiz/DGIdb	DB01234	dexamethasone	ENSG00000079112	CDH17	178	0.952126
CoXRNAseq	Atopic dermatitis	eQTL-GWAS	Ruiz/DGIdb	DB01234	dexamethasone	ENSG00000105810	CDK6	129	0.690024
CoXRNAseq	Atopic dermatitis	eQTL-GWAS	Ruiz/DGIdb	DB00959	methylprednisolone	ENSG00000134460	IL2RA	38	0.203263
CoXRNAseq	Atopic dermatitis	eQTL-GWAS	Ruiz/DGIdb	DB00443	betamethasone	ENSG00000171522	PTGER4	132	0.706071
CoXRNAseq	Atopic dermatitis	eQTL-GWAS	Ruiz/STITCH	DB00741	hydrocortisone	ENSG00000113520	IL4	25	0.133726
CoXRNAseq	Atopic dermatitis	eQTL-GWAS	Ruiz/STITCH	DB00860	prednisolone	ENSG00000113520	IL4	25	0.133726
CoXRNAseq	Atopic dermatitis	eQTL-GWAS	Ruiz/STITCH	DB00864	tacrolimus	ENSG00000134460	IL2RA	38	0.203263
CoXRNAseq	Atopic dermatitis	eQTL-GWAS	Ruiz/STITCH	DB00281	lidocaine	ENSG00000197208	SLC22A4	100	0.534902
CoXRNAseq	Atopic dermatitis	eQTL-GWAS	DrugBank/DGIdb	DB01234	Dexamethasone	ENSG00000079112	CDH17	178	0.952126
CoXRNAseq	Atopic dermatitis	eQTL-GWAS	DrugBank/DGIdb	DB01234	Dexamethasone	ENSG00000105810	CDK6	129	0.690024
CoXRNAseq	Atopic dermatitis	eQTL-GWAS	DrugBank/DGIdb	DB00959	Methylprednisolone	ENSG00000134460	IL2RA	38	0.203263
CoXRNAseq	Atopic dermatitis	eQTL-GWAS	DrugBank/DGIdb	DB00443	Betamethasone	ENSG00000171522	PTGER4	132	0.706071
CoXRNAseq	Atopic dermatitis	eQTL-GWAS	DrugBank/DGIdb	DB00993	Azathioprine	ENSG00000196126	HLA-DRB1	59	0.315592
CoXRNAseq	Atopic dermatitis	eQTL-GWAS	DrugBank/DGIdb	DB00993	Azathioprine	ENSG00000196735	HLA-DQA1	114	0.609789
CoXRNAseq	Atopic dermatitis	eQTL-GWAS	DrugBank/STITCH	DB00741	Hydrocortisone	ENSG00000113520	IL4	25	0.133726
CoXRNAseq	Atopic dermatitis	eQTL-GWAS	DrugBank/STITCH	DB00860	Prednisolone	ENSG00000113520	IL4	25	0.133726
CoXRNAseq	Atopic dermatitis	eQTL-GWAS	DrugBank/STITCH	DB00864	Tacrolimus	ENSG00000134460	IL2RA	38	0.203263
CoXRNAseq	Atopic dermatitis	pQTL-GWAS	Ruiz/DGIdb	DB01234	dexamethasone	ENSG00000079112	CDH17	25	0.133726
CoXRNAseq	Atopic dermatitis	pQTL-GWAS	Ruiz/DGIdb	DB00635	prednisone	ENSG00000101144	BMP7	27	0.144424
CoXRNAseq	Atopic dermatitis	pQTL-GWAS	Ruiz/DGIdb	DB01234	dexamethasone	ENSG00000101144	BMP7	27	0.144424
CoXRNAseq	Atopic dermatitis	pQTL-GWAS	Ruiz/DGIdb	DB01234	dexamethasone	ENSG00000106366	SERPINE1	107	0.572346
CoXRNAseq	Atopic dermatitis	pQTL-GWAS	Ruiz/DGIdb	DB00620	triamcinolone	ENSG00000109320	NFKB1	165	0.882589
CoXRNAseq	Atopic dermatitis	pQTL-GWAS	Ruiz/DGIdb	DB00741	hydrocortisone	ENSG00000109320	NFKB1	165	0.882589
CoXRNAseq	Atopic dermatitis	pQTL-GWAS	Ruiz/DGIdb	DB00635	prednisone	ENSG00000134184	GSTM1	110	0.588393
CoXRNAseq	Atopic dermatitis	pQTL-GWAS	Ruiz/DGIdb	DB00620	triamcinolone	ENSG00000138685	FGF2	63	0.336988
CoXRNAseq	Atopic dermatitis	pQTL-GWAS	Ruiz/STITCH	DB00281	lidocaine	ENSG00000090339	ICAM1	21	0.112329
CoXRNAseq	Atopic dermatitis	pQTL-GWAS	Ruiz/STITCH	DB00864	tacrolimus	ENSG00000090339	ICAM1	21	0.112329
CoXRNAseq	Atopic dermatitis	pQTL-GWAS	Ruiz/STITCH	DB00443	betamethasone	ENSG00000102882	MAPK3	80	0.427922
CoXRNAseq	Atopic dermatitis	pQTL-GWAS	Ruiz/STITCH	DB01234	dexamethasone	ENSG00000102882	MAPK3	80	0.427922
CoXRNAseq	Atopic dermatitis	pQTL-GWAS	Ruiz/STITCH	DB00864	tacrolimus	ENSG00000106991	ENG	184	0.98422
CoXRNAseq	Atopic dermatitis	pQTL-GWAS	Ruiz/STITCH	DB00741	hydrocortisone	ENSG00000137801	THBS1	159	0.850495
CoXRNAseq	Atopic dermatitis	pQTL-GWAS	Ruiz/STITCH	DB00864	tacrolimus	ENSG00000153563	CD8A	102	0.5456
CoXRNAseq	Atopic dermatitis	pQTL-GWAS	Ruiz/STITCH	DB00741	hydrocortisone	ENSG00000232810	TNF	29	0.155122
CoXRNAseq	Atopic dermatitis	pQTL-GWAS	Ruiz/STITCH	DB00443	betamethasone	ENSG00000232810	TNF	29	0.155122
CoXRNAseq	Atopic dermatitis	pQTL-GWAS	Ruiz/STITCH	DB01234	dexamethasone	ENSG00000232810	TNF	29	0.155122
CoXRNAseq	Atopic dermatitis	pQTL-GWAS	DrugBank/DGIdb	DB08877	Ruxolitinib	ENSG00000011422	PLAUR	139	0.743514
CoXRNAseq	Atopic dermatitis	pQTL-GWAS	DrugBank/DGIdb	DB05219	Crisaborole	ENSG00000065989	PDE4A	152	0.813052
CoXRNAseq	Atopic dermatitis	pQTL-GWAS	DrugBank/DGIdb	DB03255	Phenol	ENSG00000074410	CA12	164	0.87724
CoXRNAseq	Atopic dermatitis	pQTL-GWAS	DrugBank/DGIdb	DB01234	Dexamethasone	ENSG00000079112	CDH17	25	0.133726
CoXRNAseq	Atopic dermatitis	pQTL-GWAS	DrugBank/DGIdb	DB00635	Prednisone	ENSG00000101144	BMP7	27	0.144424
CoXRNAseq	Atopic dermatitis	pQTL-GWAS	DrugBank/DGIdb	DB01234	Dexamethasone	ENSG00000101144	BMP7	27	0.144424
CoXRNAseq	Atopic dermatitis	pQTL-GWAS	DrugBank/DGIdb	DB01234	Dexamethasone	ENSG00000106366	SERPINE1	107	0.572346
CoXRNAseq	Atopic dermatitis	pQTL-GWAS	DrugBank/DGIdb	DB00620	Triamcinolone	ENSG00000109320	NFKB1	165	0.882589
CoXRNAseq	Atopic dermatitis	pQTL-GWAS	DrugBank/DGIdb	DB00741	Hydrocortisone	ENSG00000109320	NFKB1	165	0.882589
CoXRNAseq	Atopic dermatitis	pQTL-GWAS	DrugBank/DGIdb	DB00635	Prednisone	ENSG00000134184	GSTM1	110	0.588393
CoXRNAseq	Atopic dermatitis	pQTL-GWAS	DrugBank/DGIdb	DB00993	Azathioprine	ENSG00000134184	GSTM1	110	0.588393
CoXRNAseq	Atopic dermatitis	pQTL-GWAS	DrugBank/DGIdb	DB01285	Corticotropin	ENSG00000137801	THBS1	159	0.850495
CoXRNAseq	Atopic dermatitis	pQTL-GWAS	DrugBank/DGIdb	DB00620	Triamcinolone	ENSG00000138685	FGF2	63	0.336988
CoXRNAseq	Atopic dermatitis	pQTL-GWAS	DrugBank/DGIdb	DB04815	Clioquinol	ENSG00000165092	ALDH1A1	67	0.358385
CoXRNAseq	Atopic dermatitis	pQTL-GWAS	DrugBank/DGIdb	DB08877	Ruxolitinib	ENSG00000168685	IL7R	9	0.0481412
CoXRNAseq	Atopic dermatitis	pQTL-GWAS	DrugBank/DGIdb	DB00091	Cyclosporine	ENSG00000232810	TNF	29	0.155122
CoXRNAseq	Atopic dermatitis	pQTL-GWAS	DrugBank/STITCH	DB00864	Tacrolimus	ENSG00000090339	ICAM1	21	0.112329
CoXRNAseq	Atopic dermatitis	pQTL-GWAS	DrugBank/STITCH	DB00443	Betamethasone	ENSG00000102882	MAPK3	80	0.427922
CoXRNAseq	Atopic dermatitis	pQTL-GWAS	DrugBank/STITCH	DB01234	Dexamethasone	ENSG00000102882	MAPK3	80	0.427922
CoXRNAseq	Atopic dermatitis	pQTL-GWAS	DrugBank/STITCH	DB00994	Neomycin	ENSG00000102882	MAPK3	80	0.427922
CoXRNAseq	Atopic dermatitis	pQTL-GWAS	DrugBank/STITCH	DB00864	Tacrolimus	ENSG00000106991	ENG	184	0.98422
CoXRNAseq	Atopic dermatitis	pQTL-GWAS	DrugBank/STITCH	DB00741	Hydrocortisone	ENSG00000137801	THBS1	159	0.850495
CoXRNAseq	Atopic dermatitis	pQTL-GWAS	DrugBank/STITCH	DB00864	Tacrolimus	ENSG00000153563	CD8A	102	0.5456
STRING	Atopic dermatitis	eQTL-GWAS	DrugBank/DGIdb	DB00959	Methylprednisolone	ENSG00000134460	IL2RA	32	0.172293
STRING	Atopic dermatitis	eQTL-GWAS	DrugBank/DGIdb	DB00993	Azathioprine	ENSG00000141510	TP53	92	0.495343
STRING	Atopic dermatitis	eQTL-GWAS	DrugBank/DGIdb	DB04815	Clioquinol	ENSG00000141510	TP53	92	0.495343
STRING	Atopic dermatitis	eQTL-GWAS	DrugBank/DGIdb	DB00959	Methylprednisolone	ENSG00000141510	TP53	92	0.495343
STRING	Atopic dermatitis	Exome	DrugBank/STITCH	DB01234	Dexamethasone	ENSG00000140465	CYP1A1	48	0.25844
STRING	Atopic dermatitis	Exome	DrugBank/STITCH	DB00936	Salicylic acid	ENSG00000141510	TP53	154	0.829161
STRING	Atopic dermatitis	Exome	DrugBank/STITCH	DB00091	Cyclosporine	ENSG00000141510	TP53	154	0.829161
STRING	Atopic dermatitis	Exome	DrugBank/STITCH	DB00091	Cyclosporine	ENSG00000142208	AKT1	57	0.306897
STRING	Atopic dermatitis	Exome	DrugBank/STITCH	DB00091	Cyclosporine	ENSG00000155657	TTN	36	0.19383
STRING	Atopic dermatitis	Exome	DrugBank/STITCH	DB00741	Hydrocortisone	ENSG00000163631	ALB	131	0.705325
STRING	Atopic dermatitis	Exome	DrugBank/STITCH	DB00741	Hydrocortisone	ENSG00000167779	IGFBP6	47	0.253056
STRING	Atopic dermatitis	GWAS	Ruiz/DGIdb	DB00635	prednisone	ENSG00000107485	GATA3	142	0.764551
STRING	Atopic dermatitis	GWAS	Ruiz/DGIdb	DB01234	dexamethasone	ENSG00000107485	GATA3	142	0.764551
STRING	Atopic dermatitis	GWAS	Ruiz/DGIdb	DB00959	methylprednisolone	ENSG00000113525	IL5	44	0.236903
STRING	Atopic dermatitis	GWAS	Ruiz/DGIdb	DB01234	dexamethasone	ENSG00000123374	CDK2	94	0.506111
STRING	Atopic dermatitis	GWAS	Ruiz/DGIdb	DB00741	hydrocortisone	ENSG00000125538	IL1B	117	0.629947
STRING	Atopic dermatitis	GWAS	Ruiz/DGIdb	DB00959	methylprednisolone	ENSG00000134460	IL2RA	128	0.689172
STRING	Atopic dermatitis	GWAS	Ruiz/DGIdb	DB00864	tacrolimus	ENSG00000150782	IL18	157	0.845313
STRING	Atopic dermatitis	GWAS	Ruiz/DGIdb	DB00864	tacrolimus	ENSG00000164399	IL3	148	0.796856
STRING	Atopic dermatitis	GWAS	Ruiz/DGIdb	DB01234	dexamethasone	ENSG00000173039	RELA	46	0.247671
STRING	Atopic dermatitis	GWAS	Ruiz/DGIdb	DB00620	triamcinolone	ENSG00000196611	MMP1	165	0.888386
STRING	Atopic dermatitis	GWAS	Ruiz/DGIdb	DB00741	hydrocortisone	ENSG00000196611	MMP1	165	0.888386
STRING	Atopic dermatitis	GWAS	Ruiz/STITCH	DB00860	prednisolone	ENSG00000100906	NFKBIA	106	0.570721
STRING	Atopic dermatitis	GWAS	Ruiz/STITCH	DB00864	tacrolimus	ENSG00000109471	IL2	27	0.145372
STRING	Atopic dermatitis	GWAS	Ruiz/STITCH	DB00741	hydrocortisone	ENSG00000113520	IL4	5	0.0269208
STRING	Atopic dermatitis	GWAS	Ruiz/STITCH	DB00860	prednisolone	ENSG00000113520	IL4	5	0.0269208
STRING	Atopic dermatitis	GWAS	Ruiz/STITCH	DB00864	tacrolimus	ENSG00000113525	IL5	44	0.236903
STRING	Atopic dermatitis	GWAS	Ruiz/STITCH	DB00443	betamethasone	ENSG00000123374	CDK2	94	0.506111
STRING	Atopic dermatitis	GWAS	Ruiz/STITCH	DB01234	dexamethasone	ENSG00000123374	CDK2	94	0.506111
STRING	Atopic dermatitis	GWAS	Ruiz/STITCH	DB00741	hydrocortisone	ENSG00000125538	IL1B	117	0.629947
STRING	Atopic dermatitis	GWAS	Ruiz/STITCH	DB00864	tacrolimus	ENSG00000125538	IL1B	117	0.629947
STRING	Atopic dermatitis	GWAS	Ruiz/STITCH	DB00864	tacrolimus	ENSG00000134460	IL2RA	128	0.689172
FAVA	Atopic dermatitis	GWAS	Ruiz/DGIdb	DB00959	methylprednisolone	ENSG00000113525	IL5	31	0.195843
FAVA	Atopic dermatitis	GWAS	Ruiz/DGIdb	DB01234	dexamethasone	ENSG00000123374	CDK2	125	0.78969
FAVA	Atopic dermatitis	GWAS	Ruiz/DGIdb	DB00959	methylprednisolone	ENSG00000134460	IL2RA	124	0.783372
FAVA	Atopic dermatitis	GWAS	Ruiz/DGIdb	DB01234	dexamethasone	ENSG00000173039	RELA	39	0.246383
FAVA	Atopic dermatitis	GWAS	Ruiz/DGIdb	DB00620	triamcinolone	ENSG00000196611	MMP1	128	0.808642
FAVA	Atopic dermatitis	GWAS	Ruiz/DGIdb	DB00741	hydrocortisone	ENSG00000196611	MMP1	128	0.808642
FAVA	Atopic dermatitis	GWAS	Ruiz/STITCH	DB00860	prednisolone	ENSG00000100906	NFKBIA	136	0.859183
FAVA	Atopic dermatitis	GWAS	Ruiz/STITCH	DB00864	tacrolimus	ENSG00000109471	IL2	27	0.170573
FAVA	Atopic dermatitis	GWAS	Ruiz/STITCH	DB00741	hydrocortisone	ENSG00000113520	IL4	4	0.0252701
FAVA	Atopic dermatitis	GWAS	Ruiz/STITCH	DB00860	prednisolone	ENSG00000113520	IL4	4	0.0252701
FAVA	Atopic dermatitis	GWAS	Ruiz/STITCH	DB00864	tacrolimus	ENSG00000113525	IL5	31	0.195843
FAVA	Atopic dermatitis	GWAS	Ruiz/STITCH	DB00443	betamethasone	ENSG00000123374	CDK2	125	0.78969
FAVA	Atopic dermatitis	GWAS	Ruiz/STITCH	DB01234	dexamethasone	ENSG00000123374	CDK2	125	0.78969
FAVA	Atopic dermatitis	GWAS	Ruiz/STITCH	DB00864	tacrolimus	ENSG00000134460	IL2RA	124	0.783372
FAVA	Atopic dermatitis	GWAS	Ruiz/STITCH	DB00443	betamethasone	ENSG00000164400	CSF2	155	0.979215
FAVA	Atopic dermatitis	GWAS	Ruiz/STITCH	DB01234	dexamethasone	ENSG00000164400	CSF2	155	0.979215
FAVA	Atopic dermatitis	GWAS	Ruiz/STITCH	DB00864	tacrolimus	ENSG00000169194	IL13	3	0.0189526
FAVA	Atopic dermatitis	GWAS	Ruiz/STITCH	DB00443	betamethasone	ENSG00000173039	RELA	39	0.246383
FAVA	Atopic dermatitis	GWAS	Ruiz/STITCH	DB01234	dexamethasone	ENSG00000173039	RELA	39	0.246383
FAVA	Atopic dermatitis	GWAS	Ruiz/STITCH	DB00281	lidocaine	ENSG00000197208	SLC22A4	52	0.328511
FAVA	Atopic dermatitis	GWAS	Ruiz/STITCH	DB00635	prednisone	ENSG00000204525	HLA-C	65	0.410639
FAVA	Atopic dermatitis	GWAS	Ruiz/STITCH	DB00741	hydrocortisone	ENSG00000232810	TNF	131	0.827595
FAVA	Atopic dermatitis	GWAS	Ruiz/STITCH	DB00443	betamethasone	ENSG00000232810	TNF	131	0.827595
FAVA	Atopic dermatitis	GWAS	Ruiz/STITCH	DB01234	dexamethasone	ENSG00000232810	TNF	131	0.827595
FAVA	Atopic dermatitis	GWAS	DrugBank/DGIdb	DB00091	Cyclosporine	ENSG00000109471	IL2	27	0.170573
FAVA	Atopic dermatitis	GWAS	DrugBank/DGIdb	DB00091	Cyclosporine	ENSG00000113525	IL5	31	0.195843
FAVA	Atopic dermatitis	GWAS	DrugBank/DGIdb	DB00959	Methylprednisolone	ENSG00000113525	IL5	31	0.195843
FAVA	Atopic dermatitis	GWAS	DrugBank/DGIdb	DB01234	Dexamethasone	ENSG00000123374	CDK2	125	0.78969
FAVA	Atopic dermatitis	GWAS	DrugBank/DGIdb	DB00959	Methylprednisolone	ENSG00000134460	IL2RA	124	0.783372
FAVA	Atopic dermatitis	GWAS	DrugBank/DGIdb	DB01234	Dexamethasone	ENSG00000173039	RELA	39	0.246383
FAVA	Atopic dermatitis	GWAS	DrugBank/DGIdb	DB00993	Azathioprine	ENSG00000176208	ATAD5	109	0.68861
FAVA	Atopic dermatitis	GWAS	DrugBank/DGIdb	DB00993	Azathioprine	ENSG00000196126	HLA-DRB1	42	0.265336
FAVA	Atopic dermatitis	GWAS	DrugBank/DGIdb	DB00620	Triamcinolone	ENSG00000196611	MMP1	128	0.808642
FAVA	Atopic dermatitis	GWAS	DrugBank/DGIdb	DB00741	Hydrocortisone	ENSG00000196611	MMP1	128	0.808642
FAVA	Atopic dermatitis	GWAS	DrugBank/DGIdb	DB00993	Azathioprine	ENSG00000196735	HLA-DQA1	35	0.221113
FAVA	Atopic dermatitis	GWAS	DrugBank/DGIdb	DB00091	Cyclosporine	ENSG00000232810	TNF	131	0.827595
FAVA	Atopic dermatitis	GWAS	DrugBank/STITCH	DB00860	Prednisolone	ENSG00000100906	NFKBIA	136	0.859183
FAVA	Atopic dermatitis	GWAS	DrugBank/STITCH	DB00864	Tacrolimus	ENSG00000109471	IL2	27	0.170573
FAVA	Atopic dermatitis	GWAS	DrugBank/STITCH	DB00091	Cyclosporine	ENSG00000109471	IL2	27	0.170573
FAVA	Atopic dermatitis	GWAS	DrugBank/STITCH	DB00741	Hydrocortisone	ENSG00000113520	IL4	4	0.0252701
FAVA	Atopic dermatitis	GWAS	DrugBank/STITCH	DB00860	Prednisolone	ENSG00000113520	IL4	4	0.0252701
FAVA	Atopic dermatitis	GWAS	DrugBank/STITCH	DB00864	Tacrolimus	ENSG00000113525	IL5	31	0.195843
FAVA	Atopic dermatitis	GWAS	DrugBank/STITCH	DB00091	Cyclosporine	ENSG00000113525	IL5	31	0.195843
FAVA	Atopic dermatitis	GWAS	DrugBank/STITCH	DB00443	Betamethasone	ENSG00000123374	CDK2	125	0.78969
FAVA	Atopic dermatitis	GWAS	DrugBank/STITCH	DB01234	Dexamethasone	ENSG00000123374	CDK2	125	0.78969
FAVA	Atopic dermatitis	GWAS	DrugBank/STITCH	DB00864	Tacrolimus	ENSG00000134460	IL2RA	124	0.783372
FAVA	Atopic dermatitis	GWAS	DrugBank/STITCH	DB00443	Betamethasone	ENSG00000164400	CSF2	155	0.979215
FAVA	Atopic dermatitis	GWAS	DrugBank/STITCH	DB01234	Dexamethasone	ENSG00000164400	CSF2	155	0.979215
FAVA	Atopic dermatitis	GWAS	DrugBank/STITCH	DB00864	Tacrolimus	ENSG00000169194	IL13	3	0.0189526
FAVA	Atopic dermatitis	GWAS	DrugBank/STITCH	DB00091	Cyclosporine	ENSG00000169194	IL13	3	0.0189526
FAVA	Atopic dermatitis	GWAS	DrugBank/STITCH	DB00443	Betamethasone	ENSG00000173039	RELA	39	0.246383
FAVA	Atopic dermatitis	GWAS	DrugBank/STITCH	DB01234	Dexamethasone	ENSG00000173039	RELA	39	0.246383
FAVA	Atopic dermatitis	GWAS	DrugBank/STITCH	DB00091	Cyclosporine	ENSG00000196611	MMP1	128	0.808642
FAVA	Atopic dermatitis	GWAS	DrugBank/STITCH	DB00635	Prednisone	ENSG00000204525	HLA-C	65	0.410639
FAVA	Atopic dermatitis	GWAS	DrugBank/STITCH	DB00741	Hydrocortisone	ENSG00000232810	TNF	131	0.827595
FAVA	Atopic dermatitis	GWAS	DrugBank/STITCH	DB00443	Betamethasone	ENSG00000232810	TNF	131	0.827595
FAVA	Atopic dermatitis	GWAS	DrugBank/STITCH	DB01234	Dexamethasone	ENSG00000232810	TNF	131	0.827595
FAVA	Atopic dermatitis	eQTL-GWAS	Ruiz/DGIdb	DB01234	dexamethasone	ENSG00000105810	CDK6	111	0.701245
FAVA	Atopic dermatitis	eQTL-GWAS	Ruiz/DGIdb	DB00959	methylprednisolone	ENSG00000134460	IL2RA	22	0.138985
FAVA	Atopic dermatitis	eQTL-GWAS	Ruiz/STITCH	DB00741	hydrocortisone	ENSG00000113520	IL4	14	0.0884453
FAVA	Atopic dermatitis	eQTL-GWAS	Ruiz/STITCH	DB00860	prednisolone	ENSG00000113520	IL4	14	0.0884453
FAVA	Atopic dermatitis	eQTL-GWAS	Ruiz/STITCH	DB00864	tacrolimus	ENSG00000134460	IL2RA	22	0.138985
FAVA	Atopic dermatitis	eQTL-GWAS	Ruiz/STITCH	DB00281	lidocaine	ENSG00000197208	SLC22A4	87	0.549624
FAVA	Atopic dermatitis	eQTL-GWAS	DrugBank/DGIdb	DB01234	Dexamethasone	ENSG00000105810	CDK6	111	0.701245
FAVA	Atopic dermatitis	eQTL-GWAS	DrugBank/DGIdb	DB00959	Methylprednisolone	ENSG00000134460	IL2RA	22	0.138985
FAVA	Atopic dermatitis	eQTL-GWAS	DrugBank/DGIdb	DB00993	Azathioprine	ENSG00000176208	ATAD5	61	0.385369
FAVA	Atopic dermatitis	eQTL-GWAS	DrugBank/DGIdb	DB00993	Azathioprine	ENSG00000196126	HLA-DRB1	47	0.296923
FAVA	Atopic dermatitis	eQTL-GWAS	DrugBank/DGIdb	DB00993	Azathioprine	ENSG00000196735	HLA-DQA1	77	0.486449
FAVA	Atopic dermatitis	eQTL-GWAS	DrugBank/STITCH	DB00741	Hydrocortisone	ENSG00000113520	IL4	14	0.0884453
FAVA	Atopic dermatitis	eQTL-GWAS	DrugBank/STITCH	DB00860	Prednisolone	ENSG00000113520	IL4	14	0.0884453
FAVA	Atopic dermatitis	eQTL-GWAS	DrugBank/STITCH	DB00864	Tacrolimus	ENSG00000134460	IL2RA	22	0.138985
FAVA	Atopic dermatitis	pQTL-GWAS	Ruiz/DGIdb	DB01234	dexamethasone	ENSG00000079112	CDH17	23	0.145303
FAVA	Atopic dermatitis	pQTL-GWAS	Ruiz/DGIdb	DB00635	prednisone	ENSG00000101144	BMP7	20	0.12635
FAVA	Atopic dermatitis	pQTL-GWAS	Ruiz/DGIdb	DB01234	dexamethasone	ENSG00000101144	BMP7	20	0.12635
FAVA	Atopic dermatitis	pQTL-GWAS	Ruiz/DGIdb	DB01234	dexamethasone	ENSG00000106366	SERPINE1	103	0.650704
FAVA	Atopic dermatitis	pQTL-GWAS	Ruiz/DGIdb	DB00635	prednisone	ENSG00000134184	GSTM1	100	0.631752
FAVA	Atopic dermatitis	pQTL-GWAS	Ruiz/DGIdb	DB00620	triamcinolone	ENSG00000138685	FGF2	61	0.385369
FAVA	Atopic dermatitis	pQTL-GWAS	Ruiz/STITCH	DB00281	lidocaine	ENSG00000090339	ICAM1	24	0.15162
FAVA	Atopic dermatitis	pQTL-GWAS	Ruiz/STITCH	DB00864	tacrolimus	ENSG00000090339	ICAM1	24	0.15162
FAVA	Atopic dermatitis	pQTL-GWAS	Ruiz/STITCH	DB00443	betamethasone	ENSG00000102882	MAPK3	68	0.429591
FAVA	Atopic dermatitis	pQTL-GWAS	Ruiz/STITCH	DB01234	dexamethasone	ENSG00000102882	MAPK3	68	0.429591
FAVA	Atopic dermatitis	pQTL-GWAS	Ruiz/STITCH	DB00864	tacrolimus	ENSG00000106991	ENG	150	0.947628
FAVA	Atopic dermatitis	pQTL-GWAS	Ruiz/STITCH	DB00741	hydrocortisone	ENSG00000137801	THBS1	143	0.903405
FAVA	Atopic dermatitis	pQTL-GWAS	Ruiz/STITCH	DB00864	tacrolimus	ENSG00000153563	CD8A	99	0.625434
FAVA	Atopic dermatitis	pQTL-GWAS	Ruiz/STITCH	DB00741	hydrocortisone	ENSG00000232810	TNF	27	0.170573
FAVA	Atopic dermatitis	pQTL-GWAS	Ruiz/STITCH	DB00443	betamethasone	ENSG00000232810	TNF	27	0.170573
FAVA	Atopic dermatitis	pQTL-GWAS	Ruiz/STITCH	DB01234	dexamethasone	ENSG00000232810	TNF	27	0.170573
FAVA	Atopic dermatitis	pQTL-GWAS	DrugBank/DGIdb	DB08877	Ruxolitinib	ENSG00000011422	PLAUR	139	0.878135
FAVA	Atopic dermatitis	pQTL-GWAS	DrugBank/DGIdb	DB01234	Dexamethasone	ENSG00000079112	CDH17	23	0.145303
FAVA	Atopic dermatitis	pQTL-GWAS	DrugBank/DGIdb	DB00635	Prednisone	ENSG00000101144	BMP7	20	0.12635
FAVA	Atopic dermatitis	pQTL-GWAS	DrugBank/DGIdb	DB01234	Dexamethasone	ENSG00000101144	BMP7	20	0.12635
FAVA	Atopic dermatitis	pQTL-GWAS	DrugBank/DGIdb	DB01234	Dexamethasone	ENSG00000106366	SERPINE1	103	0.650704
FAVA	Atopic dermatitis	pQTL-GWAS	DrugBank/DGIdb	DB00635	Prednisone	ENSG00000134184	GSTM1	100	0.631752
FAVA	Atopic dermatitis	pQTL-GWAS	DrugBank/DGIdb	DB00993	Azathioprine	ENSG00000134184	GSTM1	100	0.631752
FAVA	Atopic dermatitis	pQTL-GWAS	DrugBank/DGIdb	DB01285	Corticotropin	ENSG00000137801	THBS1	143	0.903405
FAVA	Atopic dermatitis	pQTL-GWAS	DrugBank/DGIdb	DB00620	Triamcinolone	ENSG00000138685	FGF2	61	0.385369
FAVA	Atopic dermatitis	pQTL-GWAS	DrugBank/DGIdb	DB04815	Clioquinol	ENSG00000165092	ALDH1A1	76	0.480131
FAVA	Atopic dermatitis	pQTL-GWAS	DrugBank/DGIdb	DB08877	Ruxolitinib	ENSG00000168685	IL7R	6	0.0379051
FAVA	Atopic dermatitis	pQTL-GWAS	DrugBank/DGIdb	DB00091	Cyclosporine	ENSG00000232810	TNF	27	0.170573
FAVA	Atopic dermatitis	pQTL-GWAS	DrugBank/STITCH	DB00864	Tacrolimus	ENSG00000090339	ICAM1	24	0.15162
FAVA	Atopic dermatitis	pQTL-GWAS	DrugBank/STITCH	DB00443	Betamethasone	ENSG00000102882	MAPK3	68	0.429591
FAVA	Atopic dermatitis	pQTL-GWAS	DrugBank/STITCH	DB01234	Dexamethasone	ENSG00000102882	MAPK3	68	0.429591
FAVA	Atopic dermatitis	pQTL-GWAS	DrugBank/STITCH	DB00994	Neomycin	ENSG00000102882	MAPK3	68	0.429591
FAVA	Atopic dermatitis	pQTL-GWAS	DrugBank/STITCH	DB00864	Tacrolimus	ENSG00000106991	ENG	150	0.947628
FAVA	Atopic dermatitis	pQTL-GWAS	DrugBank/STITCH	DB00741	Hydrocortisone	ENSG00000137801	THBS1	143	0.903405
FAVA	Atopic dermatitis	pQTL-GWAS	DrugBank/STITCH	DB00864	Tacrolimus	ENSG00000153563	CD8A	99	0.625434
FAVA	Atopic dermatitis	pQTL-GWAS	DrugBank/STITCH	DB06691	Mepyramine	ENSG00000196352	CD55	87	0.549624
FAVA	Atopic dermatitis	pQTL-GWAS	DrugBank/STITCH	DB00741	Hydrocortisone	ENSG00000232810	TNF	27	0.170573
FAVA	Atopic dermatitis	pQTL-GWAS	DrugBank/STITCH	DB00443	Betamethasone	ENSG00000232810	TNF	27	0.170573
FAVA	Atopic dermatitis	pQTL-GWAS	DrugBank/STITCH	DB01234	Dexamethasone	ENSG00000232810	TNF	27	0.170573
FAVA	Atopic dermatitis	Exome	Ruiz/DGIdb	DB00635	prednisone	ENSG00000160255	ITGB2	112	0.707562
FAVA	Atopic dermatitis	Exome	Ruiz/DGIdb	DB00959	methylprednisolone	ENSG00000160255	ITGB2	112	0.707562
FAVA	Atopic dermatitis	Exome	Ruiz/DGIdb	DB01234	dexamethasone	ENSG00000173039	RELA	143	0.903405
FAVA	Atopic dermatitis	Exome	Ruiz/STITCH	DB00864	tacrolimus	ENSG00000073734	ABCB11	104	0.657022
FAVA	Atopic dermatitis	Exome	Ruiz/STITCH	DB00337	pimecrolimus	ENSG00000073734	ABCB11	104	0.657022
FAVA	Atopic dermatitis	Exome	Ruiz/STITCH	DB00635	prednisone	ENSG00000120899	PTK2B	114	0.720197
FAVA	Atopic dermatitis	Exome	Ruiz/STITCH	DB00741	hydrocortisone	ENSG00000167779	IGFBP6	31	0.195843
FAVA	Atopic dermatitis	Exome	Ruiz/STITCH	DB00443	betamethasone	ENSG00000173039	RELA	143	0.903405
FAVA	Atopic dermatitis	Exome	Ruiz/STITCH	DB01234	dexamethasone	ENSG00000173039	RELA	143	0.903405
FAVA	Atopic dermatitis	Exome	Ruiz/STITCH	DB00443	betamethasone	ENSG00000173757	STAT5B	120	0.758102
FAVA	Atopic dermatitis	Exome	Ruiz/STITCH	DB01234	dexamethasone	ENSG00000173757	STAT5B	120	0.758102
FAVA	Atopic dermatitis	Exome	DrugBank/DGIdb	DB00091	Cyclosporine	ENSG00000073734	ABCB11	104	0.657022
FAVA	Atopic dermatitis	Exome	DrugBank/DGIdb	DB15091	Upadacitinib	ENSG00000120899	PTK2B	114	0.720197
FAVA	Atopic dermatitis	Exome	DrugBank/DGIdb	DB14973	Abrocitinib	ENSG00000120899	PTK2B	114	0.720197
FAVA	Atopic dermatitis	Exome	DrugBank/DGIdb	DB11817	Baricitinib	ENSG00000120899	PTK2B	114	0.720197
FAVA	Atopic dermatitis	Exome	DrugBank/DGIdb	DB00635	Prednisone	ENSG00000160255	ITGB2	112	0.707562
FAVA	Atopic dermatitis	Exome	DrugBank/DGIdb	DB00091	Cyclosporine	ENSG00000160255	ITGB2	112	0.707562
FAVA	Atopic dermatitis	Exome	DrugBank/DGIdb	DB00959	Methylprednisolone	ENSG00000160255	ITGB2	112	0.707562
FAVA	Atopic dermatitis	Exome	DrugBank/DGIdb	DB04815	Clioquinol	ENSG00000165092	ALDH1A1	98	0.619117
FAVA	Atopic dermatitis	Exome	DrugBank/DGIdb	DB01234	Dexamethasone	ENSG00000173039	RELA	143	0.903405
FAVA	Atopic dermatitis	Exome	DrugBank/STITCH	DB00936	Salicylic acid	ENSG00000073734	ABCB11	104	0.657022
FAVA	Atopic dermatitis	Exome	DrugBank/STITCH	DB00864	Tacrolimus	ENSG00000073734	ABCB11	104	0.657022
FAVA	Atopic dermatitis	Exome	DrugBank/STITCH	DB00091	Cyclosporine	ENSG00000073734	ABCB11	104	0.657022
FAVA	Atopic dermatitis	Exome	DrugBank/STITCH	DB02703	Fusidic acid	ENSG00000073734	ABCB11	104	0.657022
FAVA	Atopic dermatitis	Exome	DrugBank/STITCH	DB00337	Pimecrolimus	ENSG00000073734	ABCB11	104	0.657022
FAVA	Atopic dermatitis	Exome	DrugBank/STITCH	DB00635	Prednisone	ENSG00000120899	PTK2B	114	0.720197
FAVA	Atopic dermatitis	Exome	DrugBank/STITCH	DB00091	Cyclosporine	ENSG00000155657	TTN	44	0.277971
FAVA	Atopic dermatitis	Exome	DrugBank/STITCH	DB00741	Hydrocortisone	ENSG00000167779	IGFBP6	31	0.195843
FAVA	Atopic dermatitis	Exome	DrugBank/STITCH	DB00443	Betamethasone	ENSG00000173039	RELA	143	0.903405
FAVA	Atopic dermatitis	Exome	DrugBank/STITCH	DB01234	Dexamethasone	ENSG00000173039	RELA	143	0.903405
FAVA	Atopic dermatitis	Exome	DrugBank/STITCH	DB00443	Betamethasone	ENSG00000173757	STAT5B	120	0.758102
FAVA	Atopic dermatitis	Exome	DrugBank/STITCH	DB01234	Dexamethasone	ENSG00000173757	STAT5B	120	0.758102
CoXRNAseq	Atopic dermatitis	GWAS	Ruiz/STITCH	DB00860	prednisolone	ENSG00000100906	NFKBIA	134	0.716769
STRING	Atopic dermatitis	Exome	Ruiz/STITCH	DB01234	dexamethasone	ENSG00000173757	STAT5B	82	0.441501
STRING	Atopic dermatitis	Exome	Ruiz/STITCH	DB00741	hydrocortisone	ENSG00000232810	TNF	136	0.732246
STRING	Atopic dermatitis	Exome	Ruiz/STITCH	DB00443	betamethasone	ENSG00000232810	TNF	136	0.732246
STRING	Atopic dermatitis	Exome	Ruiz/STITCH	DB01234	dexamethasone	ENSG00000232810	TNF	136	0.732246
STRING	Atopic dermatitis	Exome	DrugBank/DGIdb	DB00091	Cyclosporine	ENSG00000073734	ABCB11	95	0.511495
STRING	Atopic dermatitis	Exome	DrugBank/DGIdb	DB15091	Upadacitinib	ENSG00000120899	PTK2B	185	0.99607
STRING	Atopic dermatitis	Exome	DrugBank/DGIdb	DB14973	Abrocitinib	ENSG00000120899	PTK2B	185	0.99607
STRING	Atopic dermatitis	Exome	DrugBank/DGIdb	DB11817	Baricitinib	ENSG00000120899	PTK2B	185	0.99607
STRING	Atopic dermatitis	Exome	DrugBank/DGIdb	DB00741	Hydrocortisone	ENSG00000125538	IL1B	75	0.403812
STRING	Atopic dermatitis	Exome	DrugBank/DGIdb	DB00993	Azathioprine	ENSG00000141510	TP53	154	0.829161
STRING	Atopic dermatitis	Exome	DrugBank/DGIdb	DB04815	Clioquinol	ENSG00000141510	TP53	154	0.829161
STRING	Atopic dermatitis	Exome	DrugBank/DGIdb	DB00959	Methylprednisolone	ENSG00000141510	TP53	154	0.829161
STRING	Atopic dermatitis	Exome	DrugBank/DGIdb	DB00635	Prednisone	ENSG00000160255	ITGB2	119	0.640715
STRING	Atopic dermatitis	Exome	DrugBank/DGIdb	DB00091	Cyclosporine	ENSG00000160255	ITGB2	119	0.640715
STRING	Atopic dermatitis	Exome	DrugBank/DGIdb	DB00959	Methylprednisolone	ENSG00000160255	ITGB2	119	0.640715
STRING	Atopic dermatitis	Exome	DrugBank/DGIdb	DB03255	Phenol	ENSG00000163631	ALB	131	0.705325
STRING	Atopic dermatitis	Exome	DrugBank/DGIdb	DB04815	Clioquinol	ENSG00000165092	ALDH1A1	58	0.312281
STRING	Atopic dermatitis	Exome	DrugBank/DGIdb	DB01234	Dexamethasone	ENSG00000173039	RELA	100	0.538416
STRING	Atopic dermatitis	Exome	DrugBank/DGIdb	DB00091	Cyclosporine	ENSG00000232810	TNF	136	0.732246
STRING	Atopic dermatitis	Exome	DrugBank/STITCH	DB00936	Salicylic acid	ENSG00000073734	ABCB11	95	0.511495
STRING	Atopic dermatitis	Exome	DrugBank/STITCH	DB00864	Tacrolimus	ENSG00000073734	ABCB11	95	0.511495
STRING	Atopic dermatitis	Exome	DrugBank/STITCH	DB00091	Cyclosporine	ENSG00000073734	ABCB11	95	0.511495
STRING	Atopic dermatitis	Exome	DrugBank/STITCH	DB02703	Fusidic acid	ENSG00000073734	ABCB11	95	0.511495
STRING	Atopic dermatitis	Exome	DrugBank/STITCH	DB00337	Pimecrolimus	ENSG00000073734	ABCB11	95	0.511495
STRING	Atopic dermatitis	Exome	DrugBank/STITCH	DB00443	Betamethasone	ENSG00000111276	CDKN1B	110	0.592258
STRING	Atopic dermatitis	Exome	DrugBank/STITCH	DB01234	Dexamethasone	ENSG00000111276	CDKN1B	110	0.592258
STRING	Atopic dermatitis	Exome	DrugBank/STITCH	DB00091	Cyclosporine	ENSG00000115414	FN1	80	0.430733
STRING	Atopic dermatitis	Exome	DrugBank/STITCH	DB00635	Prednisone	ENSG00000120899	PTK2B	185	0.99607
STRING	Atopic dermatitis	Exome	DrugBank/STITCH	DB00741	Hydrocortisone	ENSG00000125538	IL1B	75	0.403812
STRING	Atopic dermatitis	Exome	DrugBank/STITCH	DB00864	Tacrolimus	ENSG00000125538	IL1B	75	0.403812
STRING	Atopic dermatitis	Exome	DrugBank/STITCH	DB00091	Cyclosporine	ENSG00000125538	IL1B	75	0.403812
STRING	Atopic dermatitis	Exome	DrugBank/STITCH	DB00443	Betamethasone	ENSG00000140465	CYP1A1	48	0.25844
CoXRNAseq	Atopic dermatitis	GWAS	Ruiz/DGIdb	DB00959	methylprednisolone	ENSG00000113525	IL5	54	0.288847
CoXRNAseq	Atopic dermatitis	GWAS	Ruiz/DGIdb	DB01234	dexamethasone	ENSG00000123374	CDK2	161	0.861193
CoXRNAseq	Atopic dermatitis	GWAS	Ruiz/DGIdb	DB00959	methylprednisolone	ENSG00000134460	IL2RA	140	0.748863
CoXRNAseq	Atopic dermatitis	GWAS	Ruiz/DGIdb	DB00864	tacrolimus	ENSG00000164399	IL3	123	0.65793
CoXRNAseq	Atopic dermatitis	GWAS	Ruiz/DGIdb	DB01234	dexamethasone	ENSG00000173039	RELA	57	0.304894
CoXRNAseq	Atopic dermatitis	GWAS	Ruiz/DGIdb	DB00620	triamcinolone	ENSG00000196611	MMP1	184	0.98422
CoXRNAseq	Atopic dermatitis	GWAS	Ruiz/DGIdb	DB00741	hydrocortisone	ENSG00000196611	MMP1	184	0.98422
CoXRNAseq	Atopic dermatitis	Exome	Ruiz/STITCH	DB01234	dexamethasone	ENSG00000140465	CYP1A1	86	0.460016
CoXRNAseq	Atopic dermatitis	GWAS	Ruiz/STITCH	DB00864	tacrolimus	ENSG00000109471	IL2	32	0.171169
CoXRNAseq	Atopic dermatitis	GWAS	Ruiz/STITCH	DB00741	hydrocortisone	ENSG00000113520	IL4	14	0.0748863
CoXRNAseq	Atopic dermatitis	GWAS	Ruiz/STITCH	DB00860	prednisolone	ENSG00000113520	IL4	14	0.0748863
CoXRNAseq	Atopic dermatitis	GWAS	Ruiz/STITCH	DB00864	tacrolimus	ENSG00000113525	IL5	54	0.288847
CoXRNAseq	Atopic dermatitis	GWAS	Ruiz/STITCH	DB00443	betamethasone	ENSG00000123374	CDK2	161	0.861193
CoXRNAseq	Atopic dermatitis	GWAS	Ruiz/STITCH	DB01234	dexamethasone	ENSG00000123374	CDK2	161	0.861193
CoXRNAseq	Atopic dermatitis	Exome	DrugBank/STITCH	DB00091	Cyclosporine	ENSG00000073734	ABCB11	117	0.625836
CoXRNAseq	Atopic dermatitis	Exome	DrugBank/STITCH	DB02703	Fusidic acid	ENSG00000073734	ABCB11	117	0.625836
CoXRNAseq	Atopic dermatitis	Exome	DrugBank/STITCH	DB00337	Pimecrolimus	ENSG00000073734	ABCB11	117	0.625836
CoXRNAseq	Atopic dermatitis	Exome	DrugBank/STITCH	DB00443	Betamethasone	ENSG00000111276	CDKN1B	164	0.87724
CoXRNAseq	Atopic dermatitis	Exome	DrugBank/STITCH	DB01234	Dexamethasone	ENSG00000111276	CDKN1B	164	0.87724
CoXRNAseq	Atopic dermatitis	Exome	DrugBank/STITCH	DB00443	Betamethasone	ENSG00000140465	CYP1A1	86	0.460016
CoXRNAseq	Atopic dermatitis	Exome	DrugBank/STITCH	DB01234	Dexamethasone	ENSG00000140465	CYP1A1	86	0.460016
CoXRNAseq	Atopic dermatitis	Exome	DrugBank/STITCH	DB00091	Cyclosporine	ENSG00000155657	TTN	69	0.369083
CoXRNAseq	Atopic dermatitis	Exome	DrugBank/STITCH	DB00741	Hydrocortisone	ENSG00000167779	IGFBP6	49	0.262102
CoXRNAseq	Atopic dermatitis	Exome	DrugBank/STITCH	DB00443	Betamethasone	ENSG00000173757	STAT5B	131	0.700722
CoXRNAseq	Atopic dermatitis	Exome	DrugBank/STITCH	DB01234	Dexamethasone	ENSG00000173757	STAT5B	131	0.700722
CoXRNAseq	Atopic dermatitis	pQTL-GWAS	DrugBank/STITCH	DB00741	Hydrocortisone	ENSG00000232810	TNF	29	0.155122
CoXRNAseq	Atopic dermatitis	pQTL-GWAS	DrugBank/STITCH	DB00443	Betamethasone	ENSG00000232810	TNF	29	0.155122
CoXRNAseq	Atopic dermatitis	pQTL-GWAS	DrugBank/STITCH	DB01234	Dexamethasone	ENSG00000232810	TNF	29	0.155122
CoXRNAseq	Atopic dermatitis	pQTL-GWAS	ChEMBL/ChEMBL	CHEMBL484785	CRISABOROLE	ENSG00000065989	PDE4A	152	0.813052
CoXRNAseq	Atopic dermatitis	Exome	Ruiz/STITCH	DB00864	tacrolimus	ENSG00000073734	ABCB11	117	0.625836
CoXRNAseq	Atopic dermatitis	Exome	Ruiz/STITCH	DB00337	pimecrolimus	ENSG00000073734	ABCB11	117	0.625836
CoXRNAseq	Atopic dermatitis	Exome	Ruiz/STITCH	DB00443	betamethasone	ENSG00000111276	CDKN1B	164	0.87724
CoXRNAseq	Atopic dermatitis	Exome	Ruiz/STITCH	DB01234	dexamethasone	ENSG00000111276	CDKN1B	164	0.87724
CoXRNAseq	Atopic dermatitis	Exome	Ruiz/STITCH	DB00443	betamethasone	ENSG00000140465	CYP1A1	86	0.460016
CoXRNAseq	Atopic dermatitis	Exome	DrugBank/DGIdb	DB00091	Cyclosporine	ENSG00000073734	ABCB11	117	0.625836
CoXRNAseq	Atopic dermatitis	Exome	Ruiz/STITCH	DB00741	hydrocortisone	ENSG00000167779	IGFBP6	49	0.262102
CoXRNAseq	Atopic dermatitis	Exome	Ruiz/STITCH	DB00443	betamethasone	ENSG00000173757	STAT5B	131	0.700722
CoXRNAseq	Atopic dermatitis	pQTL-GWAS	DrugBank/STITCH	DB06691	Mepyramine	ENSG00000196352	CD55	101	0.540251
CoXRNAseq	Atopic dermatitis	Exome	Ruiz/STITCH	DB01234	dexamethasone	ENSG00000173757	STAT5B	131	0.700722
CoXRNAseq	Atopic dermatitis	Exome	DrugBank/DGIdb	DB04815	Clioquinol	ENSG00000165092	ALDH1A1	94	0.502808
CoXRNAseq	Atopic dermatitis	Exome	DrugBank/STITCH	DB00936	Salicylic acid	ENSG00000073734	ABCB11	117	0.625836
CoXRNAseq	Atopic dermatitis	Exome	DrugBank/STITCH	DB00864	Tacrolimus	ENSG00000073734	ABCB11	117	0.625836
FAVA	Atrial fibrillation	GWAS	DrugBank/STITCH	DB00945	Acetylsalicylic acid	ENSG00000077150	NFKB2	137	0.8655
FAVA	Atrial fibrillation	GWAS	DrugBank/DGIdb	DB00945	Acetylsalicylic acid	ENSG00000164867	NOS3	80	0.505401
FAVA	Atrial fibrillation	GWAS	DrugBank/DGIdb	DB04855	Dronedarone	ENSG00000171385	KCND3	96	0.606482
FAVA	Atrial fibrillation	GWAS	DrugBank/DGIdb	DB06217	Vernakalant	ENSG00000171385	KCND3	96	0.606482
FAVA	Atrial fibrillation	GWAS	DrugBank/DGIdb	DB00758	Clopidogrel	ENSG00000164867	NOS3	80	0.505401
FAVA	Atrial fibrillation	GWAS	Ruiz/DGIdb	DB00335	atenolol-(+/-)	ENSG00000107960	STN1	75	0.473814
FAVA	Atrial fibrillation	GWAS	DrugBank/STITCH	DB01118	Amiodarone	ENSG00000080709	KCNN2	117	0.73915
FAVA	Atrial fibrillation	GWAS	DrugBank/STITCH	DB00571	Propranolol	ENSG00000120738	EGR1	81	0.511719
FAVA	Atrial fibrillation	GWAS	DrugBank/STITCH	DB00945	Acetylsalicylic acid	ENSG00000054654	SYNE2	69	0.435909
FAVA	Atrial fibrillation	GWAS	DrugBank/DGIdb	DB00390	Digoxin	ENSG00000113580	NR3C1	20	0.12635
FAVA	Atrial fibrillation	GWAS	DrugBank/DGIdb	DB01396	Digitoxin	ENSG00000113580	NR3C1	20	0.12635
FAVA	Atrial fibrillation	GWAS	DrugBank/DGIdb	DB00661	Verapamil	ENSG00000120457	KCNJ5	87	0.549624
FAVA	Atrial fibrillation	GWAS	DrugBank/DGIdb	DB00390	Digoxin	ENSG00000164867	NOS3	80	0.505401
FAVA	Atrial fibrillation	GWAS	Ruiz/STITCH	DB00571	propranolol	ENSG00000120738	EGR1	81	0.511719
FAVA	Atrial fibrillation	GWAS	Ruiz/STITCH	DB01396	Digitoxin	ENSG00000120738	EGR1	81	0.511719
FAVA	Atrial fibrillation	GWAS	Ruiz/STITCH	DB01195	flecainide	ENSG00000138622	HCN4	11	0.0694927
FAVA	Atrial fibrillation	GWAS	Ruiz/STITCH	DB00335	atenolol-(+/-)	ENSG00000140836	ZFHX3	6	0.0379051
FAVA	Atrial fibrillation	GWAS	Ruiz/STITCH	DB00661	verapamil	ENSG00000164867	NOS3	80	0.505401
FAVA	Atrial fibrillation	GWAS	Ruiz/STITCH	DB01396	Digitoxin	ENSG00000164867	NOS3	80	0.505401
FAVA	Atrial fibrillation	GWAS	Ruiz/STITCH	DB00661	verapamil	ENSG00000171385	KCND3	96	0.606482
FAVA	Atrial fibrillation	GWAS	Ruiz/STITCH	DB00280	disopyramide	ENSG00000171385	KCND3	96	0.606482
FAVA	Atrial fibrillation	GWAS	DrugBank/DGIdb	DB00945	Acetylsalicylic acid	ENSG00000011523	CEP68	58	0.366416
FAVA	Atrial fibrillation	GWAS	DrugBank/DGIdb	DB00335	Atenolol	ENSG00000107960	STN1	75	0.473814
STRING	Atrial fibrillation	GWAS	Ruiz/DGIdb	DB00335	atenolol-(+/-)	ENSG00000107960	STN1	80	0.430733
STRING	Atrial fibrillation	GWAS	Ruiz/DGIdb	DB00390	digoxin	ENSG00000113580	NR3C1	19	0.102299
STRING	Atrial fibrillation	GWAS	Ruiz/DGIdb	DB01396	Digitoxin	ENSG00000113580	NR3C1	19	0.102299
STRING	Atrial fibrillation	GWAS	Ruiz/DGIdb	DB00661	verapamil	ENSG00000120457	KCNJ5	89	0.47919
STRING	Atrial fibrillation	GWAS	Ruiz/DGIdb	DB00390	digoxin	ENSG00000164867	NOS3	85	0.457654
STRING	Atrial fibrillation	GWAS	Ruiz/DGIdb	DB04855	dronedarone	ENSG00000171385	KCND3	106	0.570721
STRING	Atrial fibrillation	GWAS	Ruiz/DGIdb	DB00280	disopyramide	ENSG00000171385	KCND3	106	0.570721
STRING	Atrial fibrillation	GWAS	Ruiz/DGIdb	DB06217	vernakalant	ENSG00000171385	KCND3	106	0.570721
STRING	Atrial fibrillation	GWAS	Ruiz/DGIdb	DB04855	dronedarone	ENSG00000183873	SCN5A	163	0.877618
STRING	Atrial fibrillation	GWAS	Ruiz/DGIdb	DB01195	flecainide	ENSG00000183873	SCN5A	163	0.877618
STRING	Atrial fibrillation	GWAS	Ruiz/DGIdb	DB01228	Encainide	ENSG00000183873	SCN5A	163	0.877618
STRING	Atrial fibrillation	GWAS	Ruiz/DGIdb	DB01035	procainamide	ENSG00000183873	SCN5A	163	0.877618
FAVA	Atrial fibrillation	GWAS	DrugBank/STITCH	DB01396	Digitoxin	ENSG00000120738	EGR1	81	0.511719
FAVA	Atrial fibrillation	GWAS	DrugBank/STITCH	DB01195	Flecainide	ENSG00000138622	HCN4	11	0.0694927
FAVA	Atrial fibrillation	GWAS	DrugBank/STITCH	DB00335	Atenolol	ENSG00000140836	ZFHX3	6	0.0379051
FAVA	Atrial fibrillation	GWAS	DrugBank/STITCH	DB00661	Verapamil	ENSG00000164867	NOS3	80	0.505401
FAVA	Atrial fibrillation	GWAS	DrugBank/STITCH	DB00945	Acetylsalicylic acid	ENSG00000164867	NOS3	80	0.505401
FAVA	Atrial fibrillation	GWAS	DrugBank/STITCH	DB01396	Digitoxin	ENSG00000164867	NOS3	80	0.505401
FAVA	Atrial fibrillation	GWAS	DrugBank/STITCH	DB00661	Verapamil	ENSG00000171385	KCND3	96	0.606482
FAVA	Atrial fibrillation	GWAS	ChEMBL/ChEMBL	CHEMBL184412	DRONEDARONE	ENSG00000138622	HCN4	11	0.0694927
FAVA	Atrial fibrillation	GWAS	ChEMBL/ChEMBL	CHEMBL631	PROPAFENONE	ENSG00000185313	SCN10A	35	0.221113
FAVA	Atrial fibrillation	GWAS	ChEMBL/ChEMBL	CHEMBL184412	DRONEDARONE	ENSG00000185313	SCN10A	35	0.221113
FAVA	Atrial fibrillation	eQTL-GWAS	Ruiz/DGIdb	DB00335	atenolol-(+/-)	ENSG00000107960	STN1	25	0.157938
FAVA	Atrial fibrillation	GWAS	Ruiz/DGIdb	DB00390	digoxin	ENSG00000113580	NR3C1	20	0.12635
FAVA	Atrial fibrillation	GWAS	Ruiz/DGIdb	DB01396	Digitoxin	ENSG00000113580	NR3C1	20	0.12635
FAVA	Atrial fibrillation	GWAS	Ruiz/DGIdb	DB00661	verapamil	ENSG00000120457	KCNJ5	87	0.549624
FAVA	Atrial fibrillation	GWAS	Ruiz/DGIdb	DB00390	digoxin	ENSG00000164867	NOS3	80	0.505401
FAVA	Atrial fibrillation	GWAS	Ruiz/DGIdb	DB04855	dronedarone	ENSG00000171385	KCND3	96	0.606482
FAVA	Atrial fibrillation	GWAS	Ruiz/DGIdb	DB00280	disopyramide	ENSG00000171385	KCND3	96	0.606482
FAVA	Atrial fibrillation	GWAS	Ruiz/DGIdb	DB06217	vernakalant	ENSG00000171385	KCND3	96	0.606482
STRING	Atrial fibrillation	GWAS	Ruiz/STITCH	DB01195	flecainide	ENSG00000138622	HCN4	10	0.0538416
STRING	Atrial fibrillation	GWAS	Ruiz/STITCH	DB00335	atenolol-(+/-)	ENSG00000140836	ZFHX3	5	0.0269208
STRING	Atrial fibrillation	GWAS	Ruiz/STITCH	DB00661	verapamil	ENSG00000164867	NOS3	85	0.457654
STRING	Atrial fibrillation	GWAS	Ruiz/STITCH	DB01396	Digitoxin	ENSG00000164867	NOS3	85	0.457654
STRING	Atrial fibrillation	GWAS	Ruiz/STITCH	DB00661	verapamil	ENSG00000171385	KCND3	106	0.570721
STRING	Atrial fibrillation	GWAS	Ruiz/STITCH	DB00280	disopyramide	ENSG00000171385	KCND3	106	0.570721
STRING	Atrial fibrillation	GWAS	Ruiz/STITCH	DB00908	quinidine	ENSG00000183873	SCN5A	163	0.877618
STRING	Atrial fibrillation	GWAS	Ruiz/STITCH	DB00571	propranolol	ENSG00000183873	SCN5A	163	0.877618
STRING	Atrial fibrillation	GWAS	Ruiz/STITCH	DB00280	disopyramide	ENSG00000183873	SCN5A	163	0.877618
STRING	Atrial fibrillation	GWAS	Ruiz/STITCH	DB01182	propafenone	ENSG00000183873	SCN5A	163	0.877618
STRING	Atrial fibrillation	GWAS	Ruiz/STITCH	DB01035	procainamide	ENSG00000183873	SCN5A	163	0.877618
STRING	Atrial fibrillation	GWAS	Ruiz/STITCH	DB01195	flecainide	ENSG00000183873	SCN5A	163	0.877618
STRING	Atrial fibrillation	GWAS	Ruiz/STITCH	DB01228	Encainide	ENSG00000183873	SCN5A	163	0.877618
STRING	Atrial fibrillation	GWAS	Ruiz/STITCH	DB00335	atenolol-(+/-)	ENSG00000186868	MAPT	129	0.694557
STRING	Atrial fibrillation	GWAS	DrugBank/DGIdb	DB00945	Acetylsalicylic acid	ENSG00000011523	CEP68	70	0.376891
STRING	Atrial fibrillation	GWAS	DrugBank/DGIdb	DB00661	Verapamil	ENSG00000055118	KCNH2	84	0.452269
STRING	Atrial fibrillation	GWAS	DrugBank/DGIdb	DB01136	Carvedilol	ENSG00000055118	KCNH2	84	0.452269
STRING	Atrial fibrillation	GWAS	DrugBank/DGIdb	DB04855	Dronedarone	ENSG00000055118	KCNH2	84	0.452269
STRING	Atrial fibrillation	GWAS	DrugBank/DGIdb	DB01195	Flecainide	ENSG00000055118	KCNH2	84	0.452269
STRING	Atrial fibrillation	GWAS	DrugBank/DGIdb	DB01035	Procainamide	ENSG00000055118	KCNH2	84	0.452269
STRING	Atrial fibrillation	GWAS	DrugBank/DGIdb	DB01118	Amiodarone	ENSG00000055118	KCNH2	84	0.452269
STRING	Atrial fibrillation	GWAS	DrugBank/DGIdb	DB00908	Quinidine	ENSG00000055118	KCNH2	84	0.452269
STRING	Atrial fibrillation	GWAS	Ruiz/DGIdb	DB00908	quinidine	ENSG00000183873	SCN5A	163	0.877618
STRING	Atrial fibrillation	GWAS	Ruiz/DGIdb	DB00280	disopyramide	ENSG00000183873	SCN5A	163	0.877618
STRING	Atrial fibrillation	GWAS	Ruiz/DGIdb	DB01182	propafenone	ENSG00000183873	SCN5A	163	0.877618
STRING	Atrial fibrillation	GWAS	Ruiz/DGIdb	DB06217	vernakalant	ENSG00000183873	SCN5A	163	0.877618
STRING	Atrial fibrillation	GWAS	Ruiz/STITCH	DB04855	dronedarone	ENSG00000055118	KCNH2	84	0.452269
STRING	Atrial fibrillation	GWAS	Ruiz/STITCH	DB00204		ENSG00000055118	KCNH2	84	0.452269
STRING	Atrial fibrillation	GWAS	Ruiz/STITCH	DB00908	quinidine	ENSG00000055118	KCNH2	84	0.452269
STRING	Atrial fibrillation	GWAS	Ruiz/STITCH	DB00571	propranolol	ENSG00000055118	KCNH2	84	0.452269
STRING	Atrial fibrillation	GWAS	Ruiz/STITCH	DB00308	ibutilide	ENSG00000055118	KCNH2	84	0.452269
STRING	Atrial fibrillation	GWAS	Ruiz/STITCH	DB00661	verapamil	ENSG00000055118	KCNH2	84	0.452269
STRING	Atrial fibrillation	GWAS	Ruiz/STITCH	DB01092	ouabain	ENSG00000055118	KCNH2	84	0.452269
STRING	Atrial fibrillation	GWAS	Ruiz/STITCH	DB00280	disopyramide	ENSG00000055118	KCNH2	84	0.452269
STRING	Atrial fibrillation	GWAS	Ruiz/STITCH	DB01182	propafenone	ENSG00000055118	KCNH2	84	0.452269
STRING	Atrial fibrillation	GWAS	Ruiz/STITCH	DB00390	digoxin	ENSG00000055118	KCNH2	84	0.452269
STRING	Atrial fibrillation	GWAS	Ruiz/STITCH	DB01195	flecainide	ENSG00000055118	KCNH2	84	0.452269
STRING	Atrial fibrillation	GWAS	Ruiz/STITCH	DB00489	sotalol	ENSG00000055118	KCNH2	84	0.452269
STRING	Atrial fibrillation	GWAS	Ruiz/STITCH	DB00571	propranolol	ENSG00000120738	EGR1	82	0.441501
STRING	Atrial fibrillation	GWAS	Ruiz/STITCH	DB01396	Digitoxin	ENSG00000120738	EGR1	82	0.441501
STRING	Atrial fibrillation	GWAS	DrugBank/DGIdb	DB01118	Amiodarone	ENSG00000183873	SCN5A	163	0.877618
STRING	Atrial fibrillation	GWAS	DrugBank/DGIdb	DB00908	Quinidine	ENSG00000183873	SCN5A	163	0.877618
STRING	Atrial fibrillation	GWAS	DrugBank/DGIdb	DB01182	Propafenone	ENSG00000183873	SCN5A	163	0.877618
STRING	Atrial fibrillation	GWAS	DrugBank/DGIdb	DB06217	Vernakalant	ENSG00000183873	SCN5A	163	0.877618
STRING	Atrial fibrillation	GWAS	DrugBank/STITCH	DB00945	Acetylsalicylic acid	ENSG00000054654	SYNE2	73	0.393044
STRING	Atrial fibrillation	GWAS	DrugBank/STITCH	DB04855	Dronedarone	ENSG00000055118	KCNH2	84	0.452269
STRING	Atrial fibrillation	GWAS	DrugBank/STITCH	DB00204	Dofetilide	ENSG00000055118	KCNH2	84	0.452269
STRING	Atrial fibrillation	GWAS	DrugBank/STITCH	DB00908	Quinidine	ENSG00000055118	KCNH2	84	0.452269
STRING	Atrial fibrillation	GWAS	DrugBank/STITCH	DB00571	Propranolol	ENSG00000055118	KCNH2	84	0.452269
STRING	Atrial fibrillation	GWAS	DrugBank/STITCH	DB00308	Ibutilide	ENSG00000055118	KCNH2	84	0.452269
STRING	Atrial fibrillation	GWAS	DrugBank/STITCH	DB01136	Carvedilol	ENSG00000055118	KCNH2	84	0.452269
STRING	Atrial fibrillation	GWAS	DrugBank/STITCH	DB01118	Amiodarone	ENSG00000055118	KCNH2	84	0.452269
STRING	Atrial fibrillation	GWAS	DrugBank/STITCH	DB00661	Verapamil	ENSG00000055118	KCNH2	84	0.452269
STRING	Atrial fibrillation	GWAS	DrugBank/STITCH	DB01182	Propafenone	ENSG00000055118	KCNH2	84	0.452269
STRING	Atrial fibrillation	GWAS	DrugBank/STITCH	DB00390	Digoxin	ENSG00000055118	KCNH2	84	0.452269
STRING	Atrial fibrillation	GWAS	DrugBank/STITCH	DB00264	Metoprolol	ENSG00000055118	KCNH2	84	0.452269
STRING	Atrial fibrillation	GWAS	DrugBank/STITCH	DB01195	Flecainide	ENSG00000055118	KCNH2	84	0.452269
STRING	Atrial fibrillation	GWAS	DrugBank/STITCH	DB00489	Sotalol	ENSG00000055118	KCNH2	84	0.452269
STRING	Atrial fibrillation	GWAS	DrugBank/STITCH	DB00945	Acetylsalicylic acid	ENSG00000077150	NFKB2	133	0.716093
STRING	Atrial fibrillation	GWAS	DrugBank/STITCH	DB01118	Amiodarone	ENSG00000080709	KCNN2	132	0.710709
STRING	Atrial fibrillation	GWAS	DrugBank/STITCH	DB00571	Propranolol	ENSG00000120738	EGR1	82	0.441501
STRING	Atrial fibrillation	GWAS	DrugBank/STITCH	DB01396	Digitoxin	ENSG00000120738	EGR1	82	0.441501
STRING	Atrial fibrillation	GWAS	DrugBank/DGIdb	DB00308	Ibutilide	ENSG00000055118	KCNH2	84	0.452269
STRING	Atrial fibrillation	GWAS	DrugBank/DGIdb	DB00204	Dofetilide	ENSG00000055118	KCNH2	84	0.452269
STRING	Atrial fibrillation	GWAS	DrugBank/DGIdb	DB00489	Sotalol	ENSG00000055118	KCNH2	84	0.452269
STRING	Atrial fibrillation	GWAS	DrugBank/DGIdb	DB01182	Propafenone	ENSG00000055118	KCNH2	84	0.452269
STRING	Atrial fibrillation	GWAS	DrugBank/DGIdb	DB06217	Vernakalant	ENSG00000055118	KCNH2	84	0.452269
STRING	Atrial fibrillation	GWAS	DrugBank/DGIdb	DB00335	Atenolol	ENSG00000107960	STN1	80	0.430733
STRING	Atrial fibrillation	GWAS	DrugBank/DGIdb	DB00390	Digoxin	ENSG00000113580	NR3C1	19	0.102299
STRING	Atrial fibrillation	GWAS	DrugBank/DGIdb	DB01396	Digitoxin	ENSG00000113580	NR3C1	19	0.102299
STRING	Atrial fibrillation	GWAS	DrugBank/DGIdb	DB00661	Verapamil	ENSG00000120457	KCNJ5	89	0.47919
STRING	Atrial fibrillation	GWAS	DrugBank/DGIdb	DB00945	Acetylsalicylic acid	ENSG00000163485	ADORA1	27	0.145372
STRING	Atrial fibrillation	GWAS	DrugBank/DGIdb	DB00390	Digoxin	ENSG00000164867	NOS3	85	0.457654
STRING	Atrial fibrillation	GWAS	DrugBank/DGIdb	DB00758	Clopidogrel	ENSG00000164867	NOS3	85	0.457654
STRING	Atrial fibrillation	GWAS	DrugBank/DGIdb	DB00945	Acetylsalicylic acid	ENSG00000164867	NOS3	85	0.457654
STRING	Atrial fibrillation	GWAS	DrugBank/DGIdb	DB04855	Dronedarone	ENSG00000171385	KCND3	106	0.570721
STRING	Atrial fibrillation	GWAS	DrugBank/DGIdb	DB06217	Vernakalant	ENSG00000171385	KCND3	106	0.570721
STRING	Atrial fibrillation	GWAS	DrugBank/DGIdb	DB04855	Dronedarone	ENSG00000183873	SCN5A	163	0.877618
STRING	Atrial fibrillation	GWAS	DrugBank/DGIdb	DB01195	Flecainide	ENSG00000183873	SCN5A	163	0.877618
STRING	Atrial fibrillation	GWAS	DrugBank/DGIdb	DB01035	Procainamide	ENSG00000183873	SCN5A	163	0.877618
STRING	Atrial fibrillation	GWAS	Ruiz/DGIdb	DB00661	verapamil	ENSG00000055118	KCNH2	84	0.452269
STRING	Atrial fibrillation	GWAS	Ruiz/DGIdb	DB04855	dronedarone	ENSG00000055118	KCNH2	84	0.452269
STRING	Atrial fibrillation	GWAS	Ruiz/DGIdb	DB01195	flecainide	ENSG00000055118	KCNH2	84	0.452269
STRING	Atrial fibrillation	GWAS	Ruiz/DGIdb	DB01035	procainamide	ENSG00000055118	KCNH2	84	0.452269
STRING	Atrial fibrillation	GWAS	Ruiz/DGIdb	DB00908	quinidine	ENSG00000055118	KCNH2	84	0.452269
STRING	Atrial fibrillation	GWAS	Ruiz/DGIdb	DB00280	disopyramide	ENSG00000055118	KCNH2	84	0.452269
STRING	Atrial fibrillation	GWAS	Ruiz/DGIdb	DB00308	ibutilide	ENSG00000055118	KCNH2	84	0.452269
STRING	Atrial fibrillation	GWAS	Ruiz/DGIdb	DB00204		ENSG00000055118	KCNH2	84	0.452269
STRING	Atrial fibrillation	GWAS	Ruiz/DGIdb	DB00489	sotalol	ENSG00000055118	KCNH2	84	0.452269
STRING	Atrial fibrillation	GWAS	Ruiz/DGIdb	DB01182	propafenone	ENSG00000055118	KCNH2	84	0.452269
STRING	Atrial fibrillation	GWAS	Ruiz/DGIdb	DB06217	vernakalant	ENSG00000055118	KCNH2	84	0.452269
STRING	Atrial fibrillation	eQTL-GWAS	Ruiz/DGIdb	DB06217	vernakalant	ENSG00000055118	KCNH2	145	0.780703
STRING	Atrial fibrillation	eQTL-GWAS	Ruiz/DGIdb	DB00335	atenolol-(+/-)	ENSG00000107960	STN1	30	0.161525
STRING	Atrial fibrillation	eQTL-GWAS	Ruiz/DGIdb	DB00390	digoxin	ENSG00000113580	NR3C1	40	0.215366
STRING	Atrial fibrillation	eQTL-GWAS	Ruiz/DGIdb	DB01396	Digitoxin	ENSG00000113580	NR3C1	40	0.215366
STRING	Atrial fibrillation	eQTL-GWAS	Ruiz/DGIdb	DB00661	verapamil	ENSG00000120457	KCNJ5	128	0.689172
STRING	Atrial fibrillation	eQTL-GWAS	Ruiz/DGIdb	DB00661	verapamil	ENSG00000122861	PLAU	62	0.333818
STRING	Atrial fibrillation	eQTL-GWAS	Ruiz/DGIdb	DB06605	apixaban	ENSG00000126218	F10	120	0.646099
STRING	Atrial fibrillation	eQTL-GWAS	Ruiz/DGIdb	DB06228	rivaroxaban	ENSG00000126218	F10	120	0.646099
STRING	Atrial fibrillation	eQTL-GWAS	Ruiz/DGIdb	DB09075	edoxaban	ENSG00000126218	F10	120	0.646099
STRING	Atrial fibrillation	eQTL-GWAS	Ruiz/DGIdb	DB01078	deslanoside	ENSG00000129244	ATP1B2	159	0.856081
STRING	Atrial fibrillation	eQTL-GWAS	Ruiz/DGIdb	DB00390	digoxin	ENSG00000129244	ATP1B2	159	0.856081
STRING	Atrial fibrillation	eQTL-GWAS	Ruiz/DGIdb	DB01396	Digitoxin	ENSG00000129244	ATP1B2	159	0.856081
STRING	Atrial fibrillation	eQTL-GWAS	Ruiz/DGIdb	DB01125	anisindione	ENSG00000141510	TP53	140	0.753782
STRING	Atrial fibrillation	eQTL-GWAS	Ruiz/DGIdb	DB00682	warfarin	ENSG00000141510	TP53	140	0.753782
STRING	Atrial fibrillation	eQTL-GWAS	Ruiz/DGIdb	DB00975	dipyridamole	ENSG00000151090	THRB	164	0.883002
STRING	Atrial fibrillation	eQTL-GWAS	Ruiz/DGIdb	DB00682	warfarin	ENSG00000163631	ALB	71	0.382275
STRING	Atrial fibrillation	eQTL-GWAS	Ruiz/STITCH	DB04855	dronedarone	ENSG00000055118	KCNH2	145	0.780703
STRING	Atrial fibrillation	eQTL-GWAS	Ruiz/STITCH	DB00204		ENSG00000055118	KCNH2	145	0.780703
STRING	Atrial fibrillation	eQTL-GWAS	Ruiz/STITCH	DB00908	quinidine	ENSG00000055118	KCNH2	145	0.780703
STRING	Atrial fibrillation	eQTL-GWAS	Ruiz/STITCH	DB00571	propranolol	ENSG00000055118	KCNH2	145	0.780703
STRING	Atrial fibrillation	eQTL-GWAS	Ruiz/STITCH	DB00308	ibutilide	ENSG00000055118	KCNH2	145	0.780703
STRING	Atrial fibrillation	eQTL-GWAS	Ruiz/STITCH	DB00661	verapamil	ENSG00000055118	KCNH2	145	0.780703
STRING	Atrial fibrillation	eQTL-GWAS	Ruiz/STITCH	DB01092	ouabain	ENSG00000055118	KCNH2	145	0.780703
STRING	Atrial fibrillation	eQTL-GWAS	Ruiz/STITCH	DB00280	disopyramide	ENSG00000055118	KCNH2	145	0.780703
STRING	Atrial fibrillation	eQTL-GWAS	Ruiz/STITCH	DB01182	propafenone	ENSG00000055118	KCNH2	145	0.780703
STRING	Atrial fibrillation	eQTL-GWAS	Ruiz/STITCH	DB00390	digoxin	ENSG00000055118	KCNH2	145	0.780703
STRING	Atrial fibrillation	eQTL-GWAS	Ruiz/STITCH	DB01195	flecainide	ENSG00000055118	KCNH2	145	0.780703
STRING	Atrial fibrillation	eQTL-GWAS	Ruiz/STITCH	DB00489	sotalol	ENSG00000055118	KCNH2	145	0.780703
STRING	Atrial fibrillation	eQTL-GWAS	Ruiz/STITCH	DB06605	apixaban	ENSG00000126218	F10	120	0.646099
STRING	Atrial fibrillation	eQTL-GWAS	Ruiz/STITCH	DB06228	rivaroxaban	ENSG00000126218	F10	120	0.646099
STRING	Atrial fibrillation	eQTL-GWAS	Ruiz/STITCH	DB00335	atenolol-(+/-)	ENSG00000186868	MAPT	76	0.409196
STRING	Atrial fibrillation	eQTL-GWAS	DrugBank/DGIdb	DB00945	Acetylsalicylic acid	ENSG00000011523	CEP68	17	0.0915307
STRING	Atrial fibrillation	eQTL-GWAS	DrugBank/DGIdb	DB00661	Verapamil	ENSG00000055118	KCNH2	145	0.780703
STRING	Atrial fibrillation	eQTL-GWAS	DrugBank/DGIdb	DB01136	Carvedilol	ENSG00000055118	KCNH2	145	0.780703
STRING	Atrial fibrillation	eQTL-GWAS	DrugBank/DGIdb	DB04855	Dronedarone	ENSG00000055118	KCNH2	145	0.780703
STRING	Atrial fibrillation	eQTL-GWAS	DrugBank/DGIdb	DB01195	Flecainide	ENSG00000055118	KCNH2	145	0.780703
STRING	Atrial fibrillation	eQTL-GWAS	DrugBank/DGIdb	DB01035	Procainamide	ENSG00000055118	KCNH2	145	0.780703
STRING	Atrial fibrillation	eQTL-GWAS	DrugBank/DGIdb	DB01118	Amiodarone	ENSG00000055118	KCNH2	145	0.780703
STRING	Atrial fibrillation	eQTL-GWAS	DrugBank/DGIdb	DB00908	Quinidine	ENSG00000055118	KCNH2	145	0.780703
STRING	Atrial fibrillation	eQTL-GWAS	DrugBank/DGIdb	DB00308	Ibutilide	ENSG00000055118	KCNH2	145	0.780703
STRING	Atrial fibrillation	eQTL-GWAS	DrugBank/DGIdb	DB00204	Dofetilide	ENSG00000055118	KCNH2	145	0.780703
STRING	Atrial fibrillation	eQTL-GWAS	DrugBank/DGIdb	DB00489	Sotalol	ENSG00000055118	KCNH2	145	0.780703
STRING	Atrial fibrillation	eQTL-GWAS	DrugBank/DGIdb	DB01182	Propafenone	ENSG00000055118	KCNH2	145	0.780703
STRING	Atrial fibrillation	eQTL-GWAS	DrugBank/DGIdb	DB06217	Vernakalant	ENSG00000055118	KCNH2	145	0.780703
STRING	Atrial fibrillation	eQTL-GWAS	DrugBank/DGIdb	DB00335	Atenolol	ENSG00000107960	STN1	30	0.161525
STRING	Atrial fibrillation	eQTL-GWAS	DrugBank/DGIdb	DB00390	Digoxin	ENSG00000113580	NR3C1	40	0.215366
STRING	Atrial fibrillation	eQTL-GWAS	DrugBank/DGIdb	DB01396	Digitoxin	ENSG00000113580	NR3C1	40	0.215366
STRING	Atrial fibrillation	eQTL-GWAS	DrugBank/DGIdb	DB00661	Verapamil	ENSG00000120457	KCNJ5	128	0.689172
STRING	Atrial fibrillation	eQTL-GWAS	DrugBank/DGIdb	DB00661	Verapamil	ENSG00000122861	PLAU	62	0.333818
STRING	Atrial fibrillation	eQTL-GWAS	DrugBank/DGIdb	DB01109	Heparin	ENSG00000126218	F10	120	0.646099
STRING	Atrial fibrillation	eQTL-GWAS	DrugBank/DGIdb	DB00390	Digoxin	ENSG00000129244	ATP1B2	159	0.856081
STRING	Atrial fibrillation	eQTL-GWAS	DrugBank/DGIdb	DB01396	Digitoxin	ENSG00000129244	ATP1B2	159	0.856081
STRING	Atrial fibrillation	eQTL-GWAS	DrugBank/DGIdb	DB00682	Warfarin	ENSG00000141510	TP53	140	0.753782
STRING	Atrial fibrillation	eQTL-GWAS	DrugBank/DGIdb	DB00682	Warfarin	ENSG00000163631	ALB	71	0.382275
STRING	Atrial fibrillation	eQTL-GWAS	DrugBank/STITCH	DB00945	Acetylsalicylic acid	ENSG00000054654	SYNE2	11	0.0592258
STRING	Atrial fibrillation	eQTL-GWAS	DrugBank/STITCH	DB04855	Dronedarone	ENSG00000055118	KCNH2	145	0.780703
STRING	Atrial fibrillation	eQTL-GWAS	DrugBank/STITCH	DB00204	Dofetilide	ENSG00000055118	KCNH2	145	0.780703
STRING	Atrial fibrillation	eQTL-GWAS	DrugBank/STITCH	DB00908	Quinidine	ENSG00000055118	KCNH2	145	0.780703
STRING	Atrial fibrillation	eQTL-GWAS	DrugBank/STITCH	DB00571	Propranolol	ENSG00000055118	KCNH2	145	0.780703
STRING	Atrial fibrillation	eQTL-GWAS	DrugBank/STITCH	DB00308	Ibutilide	ENSG00000055118	KCNH2	145	0.780703
STRING	Atrial fibrillation	eQTL-GWAS	DrugBank/STITCH	DB01136	Carvedilol	ENSG00000055118	KCNH2	145	0.780703
STRING	Atrial fibrillation	eQTL-GWAS	DrugBank/STITCH	DB01118	Amiodarone	ENSG00000055118	KCNH2	145	0.780703
STRING	Atrial fibrillation	eQTL-GWAS	DrugBank/STITCH	DB00661	Verapamil	ENSG00000055118	KCNH2	145	0.780703
STRING	Atrial fibrillation	eQTL-GWAS	DrugBank/STITCH	DB01182	Propafenone	ENSG00000055118	KCNH2	145	0.780703
STRING	Atrial fibrillation	eQTL-GWAS	DrugBank/STITCH	DB00390	Digoxin	ENSG00000055118	KCNH2	145	0.780703
STRING	Atrial fibrillation	eQTL-GWAS	DrugBank/STITCH	DB00264	Metoprolol	ENSG00000055118	KCNH2	145	0.780703
STRING	Atrial fibrillation	eQTL-GWAS	DrugBank/STITCH	DB01195	Flecainide	ENSG00000055118	KCNH2	145	0.780703
STRING	Atrial fibrillation	eQTL-GWAS	DrugBank/STITCH	DB00489	Sotalol	ENSG00000055118	KCNH2	145	0.780703
STRING	Atrial fibrillation	eQTL-GWAS	DrugBank/STITCH	DB00945	Acetylsalicylic acid	ENSG00000102882	MAPK3	151	0.813008
STRING	Atrial fibrillation	eQTL-GWAS	DrugBank/STITCH	DB00945	Acetylsalicylic acid	ENSG00000141510	TP53	140	0.753782
STRING	Atrial fibrillation	eQTL-GWAS	DrugBank/STITCH	DB00335	Atenolol	ENSG00000186868	MAPT	76	0.409196
STRING	Atrial fibrillation	eQTL-GWAS	ChEMBL/ChEMBL	CHEMBL473	DOFETILIDE	ENSG00000055118	KCNH2	145	0.780703
STRING	Atrial fibrillation	eQTL-GWAS	ChEMBL/ChEMBL	CHEMBL231779	APIXABAN	ENSG00000126218	F10	120	0.646099
STRING	Atrial fibrillation	eQTL-GWAS	ChEMBL/ChEMBL	CHEMBL1269025	EDOXABAN	ENSG00000126218	F10	120	0.646099
STRING	Atrial fibrillation	eQTL-GWAS	ChEMBL/ChEMBL	CHEMBL198362	RIVAROXABAN	ENSG00000126218	F10	120	0.646099
STRING	Atrial fibrillation	eQTL-GWAS	ChEMBL/ChEMBL	CHEMBL631	PROPAFENONE	ENSG00000185313	SCN10A	51	0.274592
STRING	Atrial fibrillation	eQTL-GWAS	ChEMBL/ChEMBL	CHEMBL184412	DRONEDARONE	ENSG00000185313	SCN10A	51	0.274592
STRING	Atrial fibrillation	pQTL-GWAS	Ruiz/DGIdb	DB00661	verapamil	ENSG00000122861	PLAU	83	0.446885
STRING	Atrial fibrillation	pQTL-GWAS	Ruiz/DGIdb	DB00682	warfarin	ENSG00000130203	APOE	169	0.909923
STRING	Atrial fibrillation	pQTL-GWAS	Ruiz/DGIdb	DB00682	warfarin	ENSG00000183087	GAS6	119	0.640715
STRING	Atrial fibrillation	pQTL-GWAS	Ruiz/STITCH	DB00571	propranolol	ENSG00000116678	LEPR	109	0.586873
STRING	Atrial fibrillation	pQTL-GWAS	Ruiz/STITCH	DB00571	propranolol	ENSG00000117984	CTSD	27	0.145372
STRING	Atrial fibrillation	pQTL-GWAS	Ruiz/STITCH	DB00661	verapamil	ENSG00000162998	FRZB	121	0.651483
STRING	Atrial fibrillation	pQTL-GWAS	DrugBank/DGIdb	DB00661	Verapamil	ENSG00000122861	PLAU	83	0.446885
STRING	Atrial fibrillation	pQTL-GWAS	DrugBank/DGIdb	DB00682	Warfarin	ENSG00000130203	APOE	169	0.909923
STRING	Atrial fibrillation	pQTL-GWAS	DrugBank/DGIdb	DB01418	Acenocoumarol	ENSG00000130203	APOE	169	0.909923
STRING	Atrial fibrillation	pQTL-GWAS	DrugBank/DGIdb	DB00945	Acetylsalicylic acid	ENSG00000164342	TLR3	35	0.188446
STRING	Atrial fibrillation	pQTL-GWAS	DrugBank/DGIdb	DB00945	Acetylsalicylic acid	ENSG00000171428	NAT1	17	0.0915307
STRING	Atrial fibrillation	pQTL-GWAS	DrugBank/DGIdb	DB00682	Warfarin	ENSG00000183087	GAS6	119	0.640715
STRING	Atrial fibrillation	pQTL-GWAS	DrugBank/DGIdb	DB00758	Clopidogrel	ENSG00000187800	PEAR1	36	0.19383
STRING	Atrial fibrillation	pQTL-GWAS	DrugBank/DGIdb	DB00945	Acetylsalicylic acid	ENSG00000187800	PEAR1	36	0.19383
STRING	Atrial fibrillation	pQTL-GWAS	DrugBank/STITCH	DB00945	Acetylsalicylic acid	ENSG00000102882	MAPK3	42	0.226135
STRING	Atrial fibrillation	pQTL-GWAS	DrugBank/STITCH	DB00571	Propranolol	ENSG00000116678	LEPR	109	0.586873
STRING	Atrial fibrillation	pQTL-GWAS	DrugBank/STITCH	DB00571	Propranolol	ENSG00000117984	CTSD	27	0.145372
STRING	Atrial fibrillation	pQTL-GWAS	DrugBank/STITCH	DB00661	Verapamil	ENSG00000162998	FRZB	121	0.651483
STRING	Atrial fibrillation	pQTL-GWAS	DrugBank/STITCH	DB01118	Amiodarone	ENSG00000167701	GPT	134	0.721477
STRING	Atrial fibrillation	pQTL-GWAS	DrugBank/STITCH	DB01136	Carvedilol	ENSG00000168542	COL3A1	158	0.850697
STRING	Atrial fibrillation	Exome	Ruiz/DGIdb	DB00661	verapamil	ENSG00000130164	LDLR	6	0.032305
STRING	Atrial fibrillation	Exome	Ruiz/DGIdb	DB00335	atenolol-(+/-)	ENSG00000130164	LDLR	6	0.032305
STRING	Atrial fibrillation	Exome	Ruiz/DGIdb	DB01125	anisindione	ENSG00000141510	TP53	145	0.780703
STRING	Atrial fibrillation	Exome	Ruiz/DGIdb	DB00682	warfarin	ENSG00000141510	TP53	145	0.780703
STRING	Atrial fibrillation	Exome	Ruiz/DGIdb	DB00661	verapamil	ENSG00000170606	HSPA4	112	0.603026
STRING	Atrial fibrillation	Exome	Ruiz/DGIdb	DB00390	digoxin	ENSG00000232810	TNF	67	0.360739
STRING	Atrial fibrillation	Exome	Ruiz/STITCH	DB00908	quinidine	ENSG00000115884	SDC1	47	0.253056
STRING	Atrial fibrillation	Exome	Ruiz/STITCH	DB00975	dipyridamole	ENSG00000136244	IL6	69	0.371507
STRING	Atrial fibrillation	Exome	Ruiz/STITCH	DB00661	verapamil	ENSG00000165029	ABCA1	73	0.393044
STRING	Atrial fibrillation	Exome	Ruiz/STITCH	DB00661	verapamil	ENSG00000168646	AXIN2	118	0.635331
STRING	Atrial fibrillation	Exome	Ruiz/STITCH	DB00975	dipyridamole	ENSG00000232810	TNF	67	0.360739
STRING	Atrial fibrillation	Exome	DrugBank/DGIdb	DB01109	Heparin	ENSG00000115884	SDC1	47	0.253056
STRING	Atrial fibrillation	Exome	DrugBank/DGIdb	DB00661	Verapamil	ENSG00000130164	LDLR	6	0.032305
STRING	Atrial fibrillation	Exome	DrugBank/DGIdb	DB00335	Atenolol	ENSG00000130164	LDLR	6	0.032305
STRING	Atrial fibrillation	Exome	DrugBank/DGIdb	DB00682	Warfarin	ENSG00000141510	TP53	145	0.780703
STRING	Atrial fibrillation	Exome	DrugBank/DGIdb	DB00661	Verapamil	ENSG00000170606	HSPA4	112	0.603026
STRING	Atrial fibrillation	Exome	DrugBank/DGIdb	DB01109	Heparin	ENSG00000170606	HSPA4	112	0.603026
STRING	Atrial fibrillation	Exome	DrugBank/DGIdb	DB01109	Heparin	ENSG00000198959	TGM2	11	0.0592258
STRING	Atrial fibrillation	Exome	DrugBank/DGIdb	DB00390	Digoxin	ENSG00000232810	TNF	67	0.360739
STRING	Atrial fibrillation	Exome	DrugBank/STITCH	DB00908	Quinidine	ENSG00000115884	SDC1	47	0.253056
STRING	Atrial fibrillation	Exome	DrugBank/STITCH	DB00945	Acetylsalicylic acid	ENSG00000136244	IL6	69	0.371507
STRING	Atrial fibrillation	Exome	DrugBank/STITCH	DB00264	Metoprolol	ENSG00000136244	IL6	69	0.371507
STRING	Atrial fibrillation	Exome	DrugBank/STITCH	DB00945	Acetylsalicylic acid	ENSG00000141510	TP53	145	0.780703
STRING	Atrial fibrillation	Exome	DrugBank/STITCH	DB00661	Verapamil	ENSG00000165029	ABCA1	73	0.393044
STRING	Atrial fibrillation	Exome	DrugBank/STITCH	DB00945	Acetylsalicylic acid	ENSG00000165029	ABCA1	73	0.393044
STRING	Atrial fibrillation	Exome	DrugBank/STITCH	DB00661	Verapamil	ENSG00000168646	AXIN2	118	0.635331
CoXRNAseq	Atrial fibrillation	eQTL-GWAS	Ruiz/DGIdb	DB01035	procainamide	ENSG00000055118	KCNH2	151	0.807703
CoXRNAseq	Atrial fibrillation	eQTL-GWAS	Ruiz/DGIdb	DB00908	quinidine	ENSG00000055118	KCNH2	151	0.807703
CoXRNAseq	Atrial fibrillation	eQTL-GWAS	Ruiz/DGIdb	DB00280	disopyramide	ENSG00000055118	KCNH2	151	0.807703
CoXRNAseq	Atrial fibrillation	eQTL-GWAS	Ruiz/DGIdb	DB00308	ibutilide	ENSG00000055118	KCNH2	151	0.807703
CoXRNAseq	Atrial fibrillation	eQTL-GWAS	Ruiz/DGIdb	DB00204		ENSG00000055118	KCNH2	151	0.807703
CoXRNAseq	Atrial fibrillation	eQTL-GWAS	Ruiz/DGIdb	DB00489	sotalol	ENSG00000055118	KCNH2	151	0.807703
CoXRNAseq	Atrial fibrillation	eQTL-GWAS	Ruiz/DGIdb	DB01182	propafenone	ENSG00000055118	KCNH2	151	0.807703
CoXRNAseq	Atrial fibrillation	eQTL-GWAS	Ruiz/DGIdb	DB06217	vernakalant	ENSG00000055118	KCNH2	151	0.807703
CoXRNAseq	Atrial fibrillation	eQTL-GWAS	Ruiz/DGIdb	DB00335	atenolol-(+/-)	ENSG00000107960	STN1	33	0.176518
CoXRNAseq	Atrial fibrillation	eQTL-GWAS	Ruiz/DGIdb	DB00390	digoxin	ENSG00000113580	NR3C1	42	0.224659
CoXRNAseq	Atrial fibrillation	eQTL-GWAS	Ruiz/DGIdb	DB01396	Digitoxin	ENSG00000113580	NR3C1	42	0.224659
CoXRNAseq	Atrial fibrillation	eQTL-GWAS	Ruiz/DGIdb	DB00661	verapamil	ENSG00000120457	KCNJ5	133	0.71142
CoXRNAseq	Atrial fibrillation	eQTL-GWAS	Ruiz/DGIdb	DB00661	verapamil	ENSG00000122861	PLAU	69	0.369083
CoXRNAseq	Atrial fibrillation	eQTL-GWAS	Ruiz/DGIdb	DB06605	apixaban	ENSG00000126218	F10	118	0.631185
CoXRNAseq	Atrial fibrillation	eQTL-GWAS	Ruiz/DGIdb	DB06228	rivaroxaban	ENSG00000126218	F10	118	0.631185
CoXRNAseq	Atrial fibrillation	eQTL-GWAS	Ruiz/DGIdb	DB09075	edoxaban	ENSG00000126218	F10	118	0.631185
CoXRNAseq	Atrial fibrillation	eQTL-GWAS	Ruiz/DGIdb	DB01078	deslanoside	ENSG00000129244	ATP1B2	175	0.936079
CoXRNAseq	Atrial fibrillation	eQTL-GWAS	Ruiz/DGIdb	DB00390	digoxin	ENSG00000129244	ATP1B2	175	0.936079
CoXRNAseq	Atrial fibrillation	eQTL-GWAS	Ruiz/DGIdb	DB01396	Digitoxin	ENSG00000129244	ATP1B2	175	0.936079
CoXRNAseq	Atrial fibrillation	eQTL-GWAS	Ruiz/DGIdb	DB00975	dipyridamole	ENSG00000151090	THRB	179	0.957475
CoXRNAseq	Atrial fibrillation	eQTL-GWAS	Ruiz/DGIdb	DB00682	warfarin	ENSG00000163631	ALB	166	0.887938
CoXRNAseq	Atrial fibrillation	eQTL-GWAS	Ruiz/STITCH	DB04855	dronedarone	ENSG00000055118	KCNH2	151	0.807703
CoXRNAseq	Atrial fibrillation	eQTL-GWAS	Ruiz/STITCH	DB00204		ENSG00000055118	KCNH2	151	0.807703
CoXRNAseq	Atrial fibrillation	eQTL-GWAS	Ruiz/STITCH	DB00908	quinidine	ENSG00000055118	KCNH2	151	0.807703
CoXRNAseq	Atrial fibrillation	eQTL-GWAS	Ruiz/STITCH	DB00571	propranolol	ENSG00000055118	KCNH2	151	0.807703
CoXRNAseq	Atrial fibrillation	eQTL-GWAS	Ruiz/STITCH	DB00308	ibutilide	ENSG00000055118	KCNH2	151	0.807703
CoXRNAseq	Atrial fibrillation	eQTL-GWAS	Ruiz/STITCH	DB00661	verapamil	ENSG00000055118	KCNH2	151	0.807703
CoXRNAseq	Atrial fibrillation	eQTL-GWAS	Ruiz/STITCH	DB01092	ouabain	ENSG00000055118	KCNH2	151	0.807703
CoXRNAseq	Atrial fibrillation	eQTL-GWAS	Ruiz/STITCH	DB00280	disopyramide	ENSG00000055118	KCNH2	151	0.807703
CoXRNAseq	Atrial fibrillation	eQTL-GWAS	Ruiz/STITCH	DB01182	propafenone	ENSG00000055118	KCNH2	151	0.807703
CoXRNAseq	Atrial fibrillation	eQTL-GWAS	Ruiz/STITCH	DB00390	digoxin	ENSG00000055118	KCNH2	151	0.807703
CoXRNAseq	Atrial fibrillation	eQTL-GWAS	Ruiz/STITCH	DB01195	flecainide	ENSG00000055118	KCNH2	151	0.807703
CoXRNAseq	Atrial fibrillation	eQTL-GWAS	Ruiz/STITCH	DB00489	sotalol	ENSG00000055118	KCNH2	151	0.807703
CoXRNAseq	Atrial fibrillation	eQTL-GWAS	Ruiz/STITCH	DB06605	apixaban	ENSG00000126218	F10	118	0.631185
CoXRNAseq	Atrial fibrillation	eQTL-GWAS	Ruiz/STITCH	DB06228	rivaroxaban	ENSG00000126218	F10	118	0.631185
CoXRNAseq	Atrial fibrillation	eQTL-GWAS	Ruiz/STITCH	DB00335	atenolol-(+/-)	ENSG00000186868	MAPT	126	0.673977
CoXRNAseq	Atrial fibrillation	eQTL-GWAS	DrugBank/DGIdb	DB00945	Acetylsalicylic acid	ENSG00000011523	CEP68	18	0.0962824
CoXRNAseq	Atrial fibrillation	eQTL-GWAS	DrugBank/DGIdb	DB00661	Verapamil	ENSG00000055118	KCNH2	151	0.807703
CoXRNAseq	Atrial fibrillation	eQTL-GWAS	DrugBank/DGIdb	DB01136	Carvedilol	ENSG00000055118	KCNH2	151	0.807703
CoXRNAseq	Atrial fibrillation	eQTL-GWAS	DrugBank/DGIdb	DB04855	Dronedarone	ENSG00000055118	KCNH2	151	0.807703
CoXRNAseq	Atrial fibrillation	eQTL-GWAS	DrugBank/DGIdb	DB01195	Flecainide	ENSG00000055118	KCNH2	151	0.807703
CoXRNAseq	Atrial fibrillation	eQTL-GWAS	DrugBank/DGIdb	DB01035	Procainamide	ENSG00000055118	KCNH2	151	0.807703
CoXRNAseq	Atrial fibrillation	eQTL-GWAS	DrugBank/DGIdb	DB01118	Amiodarone	ENSG00000055118	KCNH2	151	0.807703
CoXRNAseq	Atrial fibrillation	eQTL-GWAS	DrugBank/DGIdb	DB00908	Quinidine	ENSG00000055118	KCNH2	151	0.807703
CoXRNAseq	Atrial fibrillation	eQTL-GWAS	DrugBank/DGIdb	DB00308	Ibutilide	ENSG00000055118	KCNH2	151	0.807703
CoXRNAseq	Atrial fibrillation	eQTL-GWAS	DrugBank/DGIdb	DB00204	Dofetilide	ENSG00000055118	KCNH2	151	0.807703
CoXRNAseq	Atrial fibrillation	eQTL-GWAS	DrugBank/DGIdb	DB00489	Sotalol	ENSG00000055118	KCNH2	151	0.807703
CoXRNAseq	Atrial fibrillation	eQTL-GWAS	DrugBank/DGIdb	DB01182	Propafenone	ENSG00000055118	KCNH2	151	0.807703
CoXRNAseq	Atrial fibrillation	eQTL-GWAS	DrugBank/DGIdb	DB06217	Vernakalant	ENSG00000055118	KCNH2	151	0.807703
CoXRNAseq	Atrial fibrillation	eQTL-GWAS	DrugBank/DGIdb	DB00335	Atenolol	ENSG00000107960	STN1	33	0.176518
CoXRNAseq	Atrial fibrillation	eQTL-GWAS	DrugBank/DGIdb	DB00390	Digoxin	ENSG00000113580	NR3C1	42	0.224659
CoXRNAseq	Atrial fibrillation	eQTL-GWAS	DrugBank/DGIdb	DB01396	Digitoxin	ENSG00000113580	NR3C1	42	0.224659
CoXRNAseq	Atrial fibrillation	eQTL-GWAS	DrugBank/DGIdb	DB00661	Verapamil	ENSG00000120457	KCNJ5	133	0.71142
CoXRNAseq	Atrial fibrillation	eQTL-GWAS	DrugBank/DGIdb	DB00661	Verapamil	ENSG00000122861	PLAU	69	0.369083
CoXRNAseq	Atrial fibrillation	eQTL-GWAS	DrugBank/DGIdb	DB01109	Heparin	ENSG00000126218	F10	118	0.631185
CoXRNAseq	Atrial fibrillation	eQTL-GWAS	DrugBank/DGIdb	DB00390	Digoxin	ENSG00000129244	ATP1B2	175	0.936079
CoXRNAseq	Atrial fibrillation	eQTL-GWAS	DrugBank/DGIdb	DB01396	Digitoxin	ENSG00000129244	ATP1B2	175	0.936079
CoXRNAseq	Atrial fibrillation	eQTL-GWAS	DrugBank/DGIdb	DB00682	Warfarin	ENSG00000163631	ALB	166	0.887938
CoXRNAseq	Atrial fibrillation	eQTL-GWAS	DrugBank/STITCH	DB00945	Acetylsalicylic acid	ENSG00000054654	SYNE2	12	0.0641883
CoXRNAseq	Atrial fibrillation	eQTL-GWAS	DrugBank/STITCH	DB04855	Dronedarone	ENSG00000055118	KCNH2	151	0.807703
CoXRNAseq	Atrial fibrillation	eQTL-GWAS	DrugBank/STITCH	DB00204	Dofetilide	ENSG00000055118	KCNH2	151	0.807703
CoXRNAseq	Atrial fibrillation	eQTL-GWAS	DrugBank/STITCH	DB00908	Quinidine	ENSG00000055118	KCNH2	151	0.807703
CoXRNAseq	Atrial fibrillation	eQTL-GWAS	DrugBank/STITCH	DB00571	Propranolol	ENSG00000055118	KCNH2	151	0.807703
CoXRNAseq	Atrial fibrillation	eQTL-GWAS	DrugBank/STITCH	DB00308	Ibutilide	ENSG00000055118	KCNH2	151	0.807703
CoXRNAseq	Atrial fibrillation	eQTL-GWAS	DrugBank/STITCH	DB01136	Carvedilol	ENSG00000055118	KCNH2	151	0.807703
CoXRNAseq	Atrial fibrillation	eQTL-GWAS	DrugBank/STITCH	DB01118	Amiodarone	ENSG00000055118	KCNH2	151	0.807703
CoXRNAseq	Atrial fibrillation	eQTL-GWAS	DrugBank/STITCH	DB00661	Verapamil	ENSG00000055118	KCNH2	151	0.807703
CoXRNAseq	Atrial fibrillation	eQTL-GWAS	DrugBank/STITCH	DB01182	Propafenone	ENSG00000055118	KCNH2	151	0.807703
CoXRNAseq	Atrial fibrillation	eQTL-GWAS	DrugBank/STITCH	DB00390	Digoxin	ENSG00000055118	KCNH2	151	0.807703
CoXRNAseq	Atrial fibrillation	eQTL-GWAS	DrugBank/STITCH	DB00264	Metoprolol	ENSG00000055118	KCNH2	151	0.807703
CoXRNAseq	Atrial fibrillation	eQTL-GWAS	DrugBank/STITCH	DB01195	Flecainide	ENSG00000055118	KCNH2	151	0.807703
CoXRNAseq	Atrial fibrillation	eQTL-GWAS	DrugBank/STITCH	DB00489	Sotalol	ENSG00000055118	KCNH2	151	0.807703
CoXRNAseq	Atrial fibrillation	eQTL-GWAS	DrugBank/STITCH	DB00335	Atenolol	ENSG00000186868	MAPT	126	0.673977
CoXRNAseq	Atrial fibrillation	eQTL-GWAS	ChEMBL/ChEMBL	CHEMBL473	DOFETILIDE	ENSG00000055118	KCNH2	151	0.807703
CoXRNAseq	Atrial fibrillation	eQTL-GWAS	ChEMBL/ChEMBL	CHEMBL231779	APIXABAN	ENSG00000126218	F10	118	0.631185
CoXRNAseq	Atrial fibrillation	eQTL-GWAS	ChEMBL/ChEMBL	CHEMBL1269025	EDOXABAN	ENSG00000126218	F10	118	0.631185
CoXRNAseq	Atrial fibrillation	eQTL-GWAS	ChEMBL/ChEMBL	CHEMBL198362	RIVAROXABAN	ENSG00000126218	F10	118	0.631185
CoXRNAseq	Atrial fibrillation	eQTL-GWAS	ChEMBL/ChEMBL	CHEMBL631	PROPAFENONE	ENSG00000185313	SCN10A	63	0.336988
CoXRNAseq	Atrial fibrillation	eQTL-GWAS	ChEMBL/ChEMBL	CHEMBL184412	DRONEDARONE	ENSG00000185313	SCN10A	63	0.336988
CoXRNAseq	Atrial fibrillation	pQTL-GWAS	Ruiz/DGIdb	DB00661	verapamil	ENSG00000122861	PLAU	94	0.502808
CoXRNAseq	Atrial fibrillation	pQTL-GWAS	Ruiz/DGIdb	DB00682	warfarin	ENSG00000183087	GAS6	128	0.684675
CoXRNAseq	Atrial fibrillation	pQTL-GWAS	Ruiz/STITCH	DB00571	propranolol	ENSG00000116678	LEPR	120	0.641883
CoXRNAseq	Atrial fibrillation	pQTL-GWAS	Ruiz/STITCH	DB00571	propranolol	ENSG00000117984	CTSD	29	0.155122
CoXRNAseq	Atrial fibrillation	pQTL-GWAS	Ruiz/STITCH	DB00661	verapamil	ENSG00000162998	FRZB	122	0.652581
CoXRNAseq	Atrial fibrillation	pQTL-GWAS	DrugBank/DGIdb	DB00661	Verapamil	ENSG00000122861	PLAU	94	0.502808
CoXRNAseq	Atrial fibrillation	pQTL-GWAS	DrugBank/DGIdb	DB00945	Acetylsalicylic acid	ENSG00000164342	TLR3	39	0.208612
CoXRNAseq	Atrial fibrillation	pQTL-GWAS	DrugBank/DGIdb	DB00945	Acetylsalicylic acid	ENSG00000171428	NAT1	17	0.0909334
CoXRNAseq	Atrial fibrillation	pQTL-GWAS	DrugBank/DGIdb	DB00682	Warfarin	ENSG00000183087	GAS6	128	0.684675
CoXRNAseq	Atrial fibrillation	pQTL-GWAS	DrugBank/DGIdb	DB00758	Clopidogrel	ENSG00000187800	PEAR1	35	0.187216
CoXRNAseq	Atrial fibrillation	pQTL-GWAS	DrugBank/DGIdb	DB00945	Acetylsalicylic acid	ENSG00000187800	PEAR1	35	0.187216
CoXRNAseq	Atrial fibrillation	pQTL-GWAS	DrugBank/STITCH	DB00945	Acetylsalicylic acid	ENSG00000102882	MAPK3	54	0.288847
CoXRNAseq	Atrial fibrillation	pQTL-GWAS	DrugBank/STITCH	DB00571	Propranolol	ENSG00000116678	LEPR	120	0.641883
CoXRNAseq	Atrial fibrillation	pQTL-GWAS	DrugBank/STITCH	DB00571	Propranolol	ENSG00000117984	CTSD	29	0.155122
CoXRNAseq	Atrial fibrillation	pQTL-GWAS	DrugBank/STITCH	DB00661	Verapamil	ENSG00000162998	FRZB	122	0.652581
CoXRNAseq	Atrial fibrillation	pQTL-GWAS	DrugBank/STITCH	DB01118	Amiodarone	ENSG00000167701	GPT	168	0.898636
CoXRNAseq	Atrial fibrillation	pQTL-GWAS	DrugBank/STITCH	DB01136	Carvedilol	ENSG00000168542	COL3A1	154	0.82375
CoXRNAseq	Atrial fibrillation	Exome	Ruiz/DGIdb	DB00661	verapamil	ENSG00000130164	LDLR	7	0.0374432
CoXRNAseq	Atrial fibrillation	Exome	Ruiz/DGIdb	DB00335	atenolol-(+/-)	ENSG00000130164	LDLR	7	0.0374432
CoXRNAseq	Atrial fibrillation	Exome	Ruiz/STITCH	DB00908	quinidine	ENSG00000115884	SDC1	89	0.476063
CoXRNAseq	Atrial fibrillation	Exome	Ruiz/STITCH	DB00661	verapamil	ENSG00000165029	ABCA1	146	0.780957
CoXRNAseq	Atrial fibrillation	Exome	Ruiz/STITCH	DB00661	verapamil	ENSG00000168646	AXIN2	165	0.882589
CoXRNAseq	Atrial fibrillation	Exome	DrugBank/DGIdb	DB01109	Heparin	ENSG00000115884	SDC1	89	0.476063
CoXRNAseq	Atrial fibrillation	Exome	DrugBank/DGIdb	DB00661	Verapamil	ENSG00000130164	LDLR	7	0.0374432
CoXRNAseq	Atrial fibrillation	Exome	DrugBank/DGIdb	DB00335	Atenolol	ENSG00000130164	LDLR	7	0.0374432
CoXRNAseq	Atrial fibrillation	Exome	DrugBank/DGIdb	DB01109	Heparin	ENSG00000198959	TGM2	15	0.0802354
CoXRNAseq	Atrial fibrillation	Exome	DrugBank/STITCH	DB00264	Metoprolol	ENSG00000105698	USF2	179	0.957475
CoXRNAseq	Atrial fibrillation	Exome	DrugBank/STITCH	DB00908	Quinidine	ENSG00000115884	SDC1	89	0.476063
CoXRNAseq	Atrial fibrillation	Exome	DrugBank/STITCH	DB00661	Verapamil	ENSG00000165029	ABCA1	146	0.780957
CoXRNAseq	Atrial fibrillation	Exome	DrugBank/STITCH	DB00945	Acetylsalicylic acid	ENSG00000165029	ABCA1	146	0.780957
CoXRNAseq	Atrial fibrillation	Exome	DrugBank/STITCH	DB00661	Verapamil	ENSG00000168646	AXIN2	165	0.882589
FAVA	Atrial fibrillation	pQTL-GWAS	DrugBank/STITCH	DB01136	Carvedilol	ENSG00000168542	COL3A1	117	0.73915
FAVA	Atrial fibrillation	Exome	Ruiz/DGIdb	DB00661	verapamil	ENSG00000130164	LDLR	7	0.0442226
FAVA	Atrial fibrillation	Exome	Ruiz/DGIdb	DB00335	atenolol-(+/-)	ENSG00000130164	LDLR	7	0.0442226
FAVA	Atrial fibrillation	Exome	Ruiz/STITCH	DB00908	quinidine	ENSG00000115884	SDC1	85	0.536989
FAVA	Atrial fibrillation	Exome	Ruiz/STITCH	DB00661	verapamil	ENSG00000165029	ABCA1	137	0.8655
FAVA	Atrial fibrillation	Exome	Ruiz/STITCH	DB00661	verapamil	ENSG00000168646	AXIN2	78	0.492766
FAVA	Atrial fibrillation	Exome	DrugBank/DGIdb	DB01109	Heparin	ENSG00000115884	SDC1	85	0.536989
FAVA	Atrial fibrillation	Exome	DrugBank/DGIdb	DB00661	Verapamil	ENSG00000130164	LDLR	7	0.0442226
FAVA	Atrial fibrillation	Exome	DrugBank/DGIdb	DB00335	Atenolol	ENSG00000130164	LDLR	7	0.0442226
FAVA	Atrial fibrillation	Exome	DrugBank/DGIdb	DB01109	Heparin	ENSG00000198959	TGM2	16	0.10108
FAVA	Atrial fibrillation	Exome	DrugBank/STITCH	DB00908	Quinidine	ENSG00000115884	SDC1	85	0.536989
FAVA	Atrial fibrillation	Exome	DrugBank/STITCH	DB00661	Verapamil	ENSG00000165029	ABCA1	137	0.8655
FAVA	Atrial fibrillation	Exome	DrugBank/STITCH	DB00945	Acetylsalicylic acid	ENSG00000165029	ABCA1	137	0.8655
FAVA	Atrial fibrillation	Exome	DrugBank/STITCH	DB00661	Verapamil	ENSG00000168646	AXIN2	78	0.492766
CoXRNAseq	Atrial fibrillation	GWAS	Ruiz/DGIdb	DB00908	quinidine	ENSG00000055118	KCNH2	89	0.476063
CoXRNAseq	Atrial fibrillation	GWAS	Ruiz/DGIdb	DB00280	disopyramide	ENSG00000055118	KCNH2	89	0.476063
CoXRNAseq	Atrial fibrillation	GWAS	Ruiz/DGIdb	DB00308	ibutilide	ENSG00000055118	KCNH2	89	0.476063
CoXRNAseq	Atrial fibrillation	GWAS	Ruiz/DGIdb	DB00204		ENSG00000055118	KCNH2	89	0.476063
CoXRNAseq	Atrial fibrillation	GWAS	Ruiz/DGIdb	DB00489	sotalol	ENSG00000055118	KCNH2	89	0.476063
CoXRNAseq	Atrial fibrillation	GWAS	Ruiz/DGIdb	DB01182	propafenone	ENSG00000055118	KCNH2	89	0.476063
CoXRNAseq	Atrial fibrillation	GWAS	Ruiz/DGIdb	DB06217	vernakalant	ENSG00000055118	KCNH2	89	0.476063
CoXRNAseq	Atrial fibrillation	GWAS	Ruiz/DGIdb	DB00335	atenolol-(+/-)	ENSG00000107960	STN1	86	0.460016
CoXRNAseq	Atrial fibrillation	GWAS	Ruiz/DGIdb	DB00390	digoxin	ENSG00000113580	NR3C1	19	0.101631
CoXRNAseq	Atrial fibrillation	GWAS	Ruiz/DGIdb	DB01396	Digitoxin	ENSG00000113580	NR3C1	19	0.101631
CoXRNAseq	Atrial fibrillation	GWAS	Ruiz/DGIdb	DB00661	verapamil	ENSG00000120457	KCNJ5	97	0.518855
CoXRNAseq	Atrial fibrillation	GWAS	Ruiz/DGIdb	DB00390	digoxin	ENSG00000164867	NOS3	102	0.5456
CoXRNAseq	Atrial fibrillation	GWAS	Ruiz/DGIdb	DB04855	dronedarone	ENSG00000171385	KCND3	125	0.668628
CoXRNAseq	Atrial fibrillation	GWAS	Ruiz/DGIdb	DB00280	disopyramide	ENSG00000171385	KCND3	125	0.668628
CoXRNAseq	Atrial fibrillation	GWAS	Ruiz/DGIdb	DB06217	vernakalant	ENSG00000171385	KCND3	125	0.668628
CoXRNAseq	Atrial fibrillation	GWAS	Ruiz/DGIdb	DB04855	dronedarone	ENSG00000183873	SCN5A	182	0.973522
CoXRNAseq	Atrial fibrillation	GWAS	Ruiz/DGIdb	DB01195	flecainide	ENSG00000183873	SCN5A	182	0.973522
CoXRNAseq	Atrial fibrillation	GWAS	Ruiz/DGIdb	DB01228	Encainide	ENSG00000183873	SCN5A	182	0.973522
CoXRNAseq	Atrial fibrillation	GWAS	Ruiz/DGIdb	DB01035	procainamide	ENSG00000183873	SCN5A	182	0.973522
CoXRNAseq	Atrial fibrillation	GWAS	Ruiz/DGIdb	DB00908	quinidine	ENSG00000183873	SCN5A	182	0.973522
CoXRNAseq	Atrial fibrillation	GWAS	Ruiz/DGIdb	DB00280	disopyramide	ENSG00000183873	SCN5A	182	0.973522
CoXRNAseq	Atrial fibrillation	GWAS	Ruiz/DGIdb	DB01182	propafenone	ENSG00000183873	SCN5A	182	0.973522
CoXRNAseq	Atrial fibrillation	GWAS	Ruiz/DGIdb	DB06217	vernakalant	ENSG00000183873	SCN5A	182	0.973522
CoXRNAseq	Atrial fibrillation	GWAS	Ruiz/STITCH	DB04855	dronedarone	ENSG00000055118	KCNH2	89	0.476063
CoXRNAseq	Atrial fibrillation	GWAS	Ruiz/STITCH	DB00204		ENSG00000055118	KCNH2	89	0.476063
CoXRNAseq	Atrial fibrillation	GWAS	Ruiz/STITCH	DB00908	quinidine	ENSG00000055118	KCNH2	89	0.476063
CoXRNAseq	Atrial fibrillation	GWAS	Ruiz/STITCH	DB00571	propranolol	ENSG00000055118	KCNH2	89	0.476063
CoXRNAseq	Atrial fibrillation	GWAS	Ruiz/STITCH	DB00308	ibutilide	ENSG00000055118	KCNH2	89	0.476063
CoXRNAseq	Atrial fibrillation	GWAS	Ruiz/STITCH	DB00661	verapamil	ENSG00000055118	KCNH2	89	0.476063
CoXRNAseq	Atrial fibrillation	GWAS	Ruiz/STITCH	DB01092	ouabain	ENSG00000055118	KCNH2	89	0.476063
CoXRNAseq	Atrial fibrillation	GWAS	Ruiz/STITCH	DB00280	disopyramide	ENSG00000055118	KCNH2	89	0.476063
CoXRNAseq	Atrial fibrillation	GWAS	Ruiz/STITCH	DB01182	propafenone	ENSG00000055118	KCNH2	89	0.476063
CoXRNAseq	Atrial fibrillation	GWAS	Ruiz/STITCH	DB00390	digoxin	ENSG00000055118	KCNH2	89	0.476063
CoXRNAseq	Atrial fibrillation	GWAS	Ruiz/STITCH	DB01195	flecainide	ENSG00000055118	KCNH2	89	0.476063
CoXRNAseq	Atrial fibrillation	GWAS	Ruiz/STITCH	DB00489	sotalol	ENSG00000055118	KCNH2	89	0.476063
CoXRNAseq	Atrial fibrillation	GWAS	Ruiz/STITCH	DB00571	propranolol	ENSG00000120738	EGR1	93	0.497459
CoXRNAseq	Atrial fibrillation	GWAS	Ruiz/STITCH	DB01396	Digitoxin	ENSG00000120738	EGR1	93	0.497459
CoXRNAseq	Atrial fibrillation	GWAS	Ruiz/STITCH	DB01195	flecainide	ENSG00000138622	HCN4	13	0.0695373
CoXRNAseq	Atrial fibrillation	GWAS	Ruiz/STITCH	DB00335	atenolol-(+/-)	ENSG00000140836	ZFHX3	6	0.0320941
CoXRNAseq	Atrial fibrillation	GWAS	Ruiz/STITCH	DB00661	verapamil	ENSG00000164867	NOS3	102	0.5456
CoXRNAseq	Atrial fibrillation	GWAS	Ruiz/STITCH	DB01396	Digitoxin	ENSG00000164867	NOS3	102	0.5456
CoXRNAseq	Atrial fibrillation	GWAS	Ruiz/STITCH	DB00661	verapamil	ENSG00000171385	KCND3	125	0.668628
CoXRNAseq	Atrial fibrillation	GWAS	Ruiz/STITCH	DB00280	disopyramide	ENSG00000171385	KCND3	125	0.668628
CoXRNAseq	Atrial fibrillation	GWAS	Ruiz/STITCH	DB00908	quinidine	ENSG00000183873	SCN5A	182	0.973522
CoXRNAseq	Atrial fibrillation	GWAS	Ruiz/STITCH	DB00571	propranolol	ENSG00000183873	SCN5A	182	0.973522
CoXRNAseq	Atrial fibrillation	GWAS	Ruiz/STITCH	DB00280	disopyramide	ENSG00000183873	SCN5A	182	0.973522
CoXRNAseq	Atrial fibrillation	GWAS	Ruiz/STITCH	DB01182	propafenone	ENSG00000183873	SCN5A	182	0.973522
CoXRNAseq	Atrial fibrillation	GWAS	Ruiz/STITCH	DB01035	procainamide	ENSG00000183873	SCN5A	182	0.973522
CoXRNAseq	Atrial fibrillation	GWAS	Ruiz/STITCH	DB01195	flecainide	ENSG00000183873	SCN5A	182	0.973522
CoXRNAseq	Atrial fibrillation	GWAS	Ruiz/STITCH	DB01228	Encainide	ENSG00000183873	SCN5A	182	0.973522
CoXRNAseq	Atrial fibrillation	GWAS	DrugBank/DGIdb	DB00945	Acetylsalicylic acid	ENSG00000011523	CEP68	70	0.374432
CoXRNAseq	Atrial fibrillation	GWAS	DrugBank/DGIdb	DB00661	Verapamil	ENSG00000055118	KCNH2	89	0.476063
CoXRNAseq	Atrial fibrillation	GWAS	DrugBank/DGIdb	DB01136	Carvedilol	ENSG00000055118	KCNH2	89	0.476063
CoXRNAseq	Atrial fibrillation	GWAS	DrugBank/DGIdb	DB04855	Dronedarone	ENSG00000055118	KCNH2	89	0.476063
CoXRNAseq	Atrial fibrillation	GWAS	DrugBank/DGIdb	DB01195	Flecainide	ENSG00000055118	KCNH2	89	0.476063
CoXRNAseq	Atrial fibrillation	GWAS	DrugBank/DGIdb	DB01035	Procainamide	ENSG00000055118	KCNH2	89	0.476063
CoXRNAseq	Atrial fibrillation	GWAS	DrugBank/DGIdb	DB01118	Amiodarone	ENSG00000055118	KCNH2	89	0.476063
CoXRNAseq	Atrial fibrillation	GWAS	DrugBank/DGIdb	DB00908	Quinidine	ENSG00000055118	KCNH2	89	0.476063
CoXRNAseq	Atrial fibrillation	GWAS	DrugBank/DGIdb	DB00308	Ibutilide	ENSG00000055118	KCNH2	89	0.476063
CoXRNAseq	Atrial fibrillation	GWAS	DrugBank/DGIdb	DB00204	Dofetilide	ENSG00000055118	KCNH2	89	0.476063
CoXRNAseq	Atrial fibrillation	GWAS	DrugBank/DGIdb	DB00489	Sotalol	ENSG00000055118	KCNH2	89	0.476063
CoXRNAseq	Atrial fibrillation	GWAS	DrugBank/DGIdb	DB01182	Propafenone	ENSG00000055118	KCNH2	89	0.476063
CoXRNAseq	Atrial fibrillation	GWAS	DrugBank/DGIdb	DB06217	Vernakalant	ENSG00000055118	KCNH2	89	0.476063
CoXRNAseq	Atrial fibrillation	GWAS	DrugBank/DGIdb	DB00335	Atenolol	ENSG00000107960	STN1	86	0.460016
CoXRNAseq	Atrial fibrillation	GWAS	DrugBank/DGIdb	DB00390	Digoxin	ENSG00000113580	NR3C1	19	0.101631
CoXRNAseq	Atrial fibrillation	GWAS	DrugBank/DGIdb	DB01396	Digitoxin	ENSG00000113580	NR3C1	19	0.101631
CoXRNAseq	Atrial fibrillation	GWAS	DrugBank/DGIdb	DB00661	Verapamil	ENSG00000120457	KCNJ5	97	0.518855
CoXRNAseq	Atrial fibrillation	GWAS	DrugBank/DGIdb	DB00945	Acetylsalicylic acid	ENSG00000163485	ADORA1	30	0.160471
CoXRNAseq	Atrial fibrillation	GWAS	DrugBank/DGIdb	DB00390	Digoxin	ENSG00000164867	NOS3	102	0.5456
CoXRNAseq	Atrial fibrillation	GWAS	DrugBank/DGIdb	DB00758	Clopidogrel	ENSG00000164867	NOS3	102	0.5456
CoXRNAseq	Atrial fibrillation	GWAS	DrugBank/DGIdb	DB00945	Acetylsalicylic acid	ENSG00000164867	NOS3	102	0.5456
CoXRNAseq	Atrial fibrillation	GWAS	DrugBank/DGIdb	DB04855	Dronedarone	ENSG00000171385	KCND3	125	0.668628
CoXRNAseq	Atrial fibrillation	GWAS	DrugBank/DGIdb	DB06217	Vernakalant	ENSG00000171385	KCND3	125	0.668628
CoXRNAseq	Atrial fibrillation	GWAS	DrugBank/DGIdb	DB04855	Dronedarone	ENSG00000183873	SCN5A	182	0.973522
CoXRNAseq	Atrial fibrillation	GWAS	DrugBank/DGIdb	DB01195	Flecainide	ENSG00000183873	SCN5A	182	0.973522
CoXRNAseq	Atrial fibrillation	GWAS	DrugBank/DGIdb	DB01035	Procainamide	ENSG00000183873	SCN5A	182	0.973522
CoXRNAseq	Atrial fibrillation	GWAS	DrugBank/DGIdb	DB01118	Amiodarone	ENSG00000183873	SCN5A	182	0.973522
CoXRNAseq	Atrial fibrillation	GWAS	DrugBank/DGIdb	DB00908	Quinidine	ENSG00000183873	SCN5A	182	0.973522
CoXRNAseq	Atrial fibrillation	GWAS	DrugBank/DGIdb	DB01182	Propafenone	ENSG00000183873	SCN5A	182	0.973522
CoXRNAseq	Atrial fibrillation	GWAS	DrugBank/DGIdb	DB06217	Vernakalant	ENSG00000183873	SCN5A	182	0.973522
CoXRNAseq	Atrial fibrillation	GWAS	DrugBank/STITCH	DB00945	Acetylsalicylic acid	ENSG00000054654	SYNE2	78	0.417224
CoXRNAseq	Atrial fibrillation	GWAS	DrugBank/STITCH	DB04855	Dronedarone	ENSG00000055118	KCNH2	89	0.476063
CoXRNAseq	Atrial fibrillation	GWAS	DrugBank/STITCH	DB00204	Dofetilide	ENSG00000055118	KCNH2	89	0.476063
CoXRNAseq	Atrial fibrillation	GWAS	DrugBank/STITCH	DB00908	Quinidine	ENSG00000055118	KCNH2	89	0.476063
CoXRNAseq	Atrial fibrillation	GWAS	DrugBank/STITCH	DB00571	Propranolol	ENSG00000055118	KCNH2	89	0.476063
CoXRNAseq	Atrial fibrillation	GWAS	DrugBank/STITCH	DB00308	Ibutilide	ENSG00000055118	KCNH2	89	0.476063
CoXRNAseq	Atrial fibrillation	GWAS	DrugBank/STITCH	DB01136	Carvedilol	ENSG00000055118	KCNH2	89	0.476063
CoXRNAseq	Atrial fibrillation	GWAS	DrugBank/STITCH	DB01118	Amiodarone	ENSG00000055118	KCNH2	89	0.476063
STRING	Atrial fibrillation	GWAS	DrugBank/STITCH	DB01195	Flecainide	ENSG00000138622	HCN4	10	0.0538416
STRING	Atrial fibrillation	GWAS	DrugBank/STITCH	DB00335	Atenolol	ENSG00000140836	ZFHX3	5	0.0269208
STRING	Atrial fibrillation	GWAS	DrugBank/STITCH	DB00264	Metoprolol	ENSG00000163485	ADORA1	27	0.145372
STRING	Atrial fibrillation	GWAS	DrugBank/STITCH	DB00661	Verapamil	ENSG00000164867	NOS3	85	0.457654
STRING	Atrial fibrillation	GWAS	DrugBank/STITCH	DB00945	Acetylsalicylic acid	ENSG00000164867	NOS3	85	0.457654
STRING	Atrial fibrillation	GWAS	DrugBank/STITCH	DB01396	Digitoxin	ENSG00000164867	NOS3	85	0.457654
STRING	Atrial fibrillation	GWAS	DrugBank/STITCH	DB00661	Verapamil	ENSG00000171385	KCND3	106	0.570721
STRING	Atrial fibrillation	GWAS	DrugBank/STITCH	DB00908	Quinidine	ENSG00000183873	SCN5A	163	0.877618
STRING	Atrial fibrillation	GWAS	DrugBank/STITCH	DB00571	Propranolol	ENSG00000183873	SCN5A	163	0.877618
STRING	Atrial fibrillation	GWAS	DrugBank/STITCH	DB01182	Propafenone	ENSG00000183873	SCN5A	163	0.877618
STRING	Atrial fibrillation	GWAS	DrugBank/STITCH	DB01035	Procainamide	ENSG00000183873	SCN5A	163	0.877618
STRING	Atrial fibrillation	GWAS	DrugBank/STITCH	DB01195	Flecainide	ENSG00000183873	SCN5A	163	0.877618
STRING	Atrial fibrillation	GWAS	DrugBank/STITCH	DB00335	Atenolol	ENSG00000186868	MAPT	129	0.694557
STRING	Atrial fibrillation	GWAS	ChEMBL/ChEMBL	CHEMBL473	DOFETILIDE	ENSG00000055118	KCNH2	84	0.452269
STRING	Atrial fibrillation	GWAS	ChEMBL/ChEMBL	CHEMBL184412	DRONEDARONE	ENSG00000138622	HCN4	10	0.0538416
STRING	Atrial fibrillation	GWAS	ChEMBL/ChEMBL	CHEMBL631	PROPAFENONE	ENSG00000183873	SCN5A	163	0.877618
STRING	Atrial fibrillation	GWAS	ChEMBL/ChEMBL	CHEMBL184412	DRONEDARONE	ENSG00000183873	SCN5A	163	0.877618
STRING	Atrial fibrillation	GWAS	ChEMBL/ChEMBL	CHEMBL631	PROPAFENONE	ENSG00000185313	SCN10A	28	0.150756
STRING	Atrial fibrillation	GWAS	ChEMBL/ChEMBL	CHEMBL184412	DRONEDARONE	ENSG00000185313	SCN10A	28	0.150756
STRING	Atrial fibrillation	eQTL-GWAS	Ruiz/DGIdb	DB00661	verapamil	ENSG00000055118	KCNH2	145	0.780703
STRING	Atrial fibrillation	eQTL-GWAS	Ruiz/DGIdb	DB04855	dronedarone	ENSG00000055118	KCNH2	145	0.780703
STRING	Atrial fibrillation	eQTL-GWAS	Ruiz/DGIdb	DB01195	flecainide	ENSG00000055118	KCNH2	145	0.780703
STRING	Atrial fibrillation	eQTL-GWAS	Ruiz/DGIdb	DB01035	procainamide	ENSG00000055118	KCNH2	145	0.780703
STRING	Atrial fibrillation	eQTL-GWAS	Ruiz/DGIdb	DB00908	quinidine	ENSG00000055118	KCNH2	145	0.780703
STRING	Atrial fibrillation	eQTL-GWAS	Ruiz/DGIdb	DB00280	disopyramide	ENSG00000055118	KCNH2	145	0.780703
STRING	Atrial fibrillation	eQTL-GWAS	Ruiz/DGIdb	DB00308	ibutilide	ENSG00000055118	KCNH2	145	0.780703
STRING	Atrial fibrillation	eQTL-GWAS	Ruiz/DGIdb	DB00204		ENSG00000055118	KCNH2	145	0.780703
STRING	Atrial fibrillation	eQTL-GWAS	Ruiz/DGIdb	DB00489	sotalol	ENSG00000055118	KCNH2	145	0.780703
STRING	Atrial fibrillation	eQTL-GWAS	Ruiz/DGIdb	DB01182	propafenone	ENSG00000055118	KCNH2	145	0.780703
CoXRNAseq	Atrial fibrillation	GWAS	Ruiz/DGIdb	DB00661	verapamil	ENSG00000055118	KCNH2	89	0.476063
CoXRNAseq	Atrial fibrillation	GWAS	Ruiz/DGIdb	DB04855	dronedarone	ENSG00000055118	KCNH2	89	0.476063
CoXRNAseq	Atrial fibrillation	GWAS	Ruiz/DGIdb	DB01195	flecainide	ENSG00000055118	KCNH2	89	0.476063
CoXRNAseq	Atrial fibrillation	GWAS	Ruiz/DGIdb	DB01035	procainamide	ENSG00000055118	KCNH2	89	0.476063
FAVA	Atrial fibrillation	eQTL-GWAS	DrugBank/DGIdb	DB01396	Digitoxin	ENSG00000113580	NR3C1	39	0.246383
FAVA	Atrial fibrillation	eQTL-GWAS	DrugBank/DGIdb	DB00661	Verapamil	ENSG00000120457	KCNJ5	135	0.852865
FAVA	Atrial fibrillation	eQTL-GWAS	DrugBank/DGIdb	DB00661	Verapamil	ENSG00000122861	PLAU	61	0.385369
FAVA	Atrial fibrillation	eQTL-GWAS	DrugBank/DGIdb	DB01109	Heparin	ENSG00000126218	F10	88	0.555942
FAVA	Atrial fibrillation	eQTL-GWAS	DrugBank/DGIdb	DB00390	Digoxin	ENSG00000129244	ATP1B2	115	0.726515
FAVA	Atrial fibrillation	eQTL-GWAS	DrugBank/DGIdb	DB01396	Digitoxin	ENSG00000129244	ATP1B2	115	0.726515
FAVA	Atrial fibrillation	eQTL-GWAS	DrugBank/DGIdb	DB00682	Warfarin	ENSG00000163631	ALB	155	0.979215
FAVA	Atrial fibrillation	eQTL-GWAS	DrugBank/STITCH	DB00945	Acetylsalicylic acid	ENSG00000054654	SYNE2	6	0.0379051
CoXRNAseq	Atrial fibrillation	GWAS	DrugBank/STITCH	DB00661	Verapamil	ENSG00000055118	KCNH2	89	0.476063
CoXRNAseq	Atrial fibrillation	GWAS	DrugBank/STITCH	DB01182	Propafenone	ENSG00000055118	KCNH2	89	0.476063
CoXRNAseq	Atrial fibrillation	GWAS	DrugBank/STITCH	DB00390	Digoxin	ENSG00000055118	KCNH2	89	0.476063
CoXRNAseq	Atrial fibrillation	GWAS	DrugBank/STITCH	DB00264	Metoprolol	ENSG00000055118	KCNH2	89	0.476063
CoXRNAseq	Atrial fibrillation	GWAS	DrugBank/STITCH	DB01195	Flecainide	ENSG00000055118	KCNH2	89	0.476063
CoXRNAseq	Atrial fibrillation	GWAS	DrugBank/STITCH	DB00489	Sotalol	ENSG00000055118	KCNH2	89	0.476063
CoXRNAseq	Atrial fibrillation	GWAS	DrugBank/STITCH	DB00945	Acetylsalicylic acid	ENSG00000077150	NFKB2	149	0.797005
CoXRNAseq	Atrial fibrillation	GWAS	DrugBank/STITCH	DB01118	Amiodarone	ENSG00000080709	KCNN2	158	0.845146
CoXRNAseq	Atrial fibrillation	GWAS	DrugBank/STITCH	DB00571	Propranolol	ENSG00000120738	EGR1	93	0.497459
CoXRNAseq	Atrial fibrillation	GWAS	DrugBank/STITCH	DB01396	Digitoxin	ENSG00000120738	EGR1	93	0.497459
CoXRNAseq	Atrial fibrillation	GWAS	DrugBank/STITCH	DB01195	Flecainide	ENSG00000138622	HCN4	13	0.0695373
CoXRNAseq	Atrial fibrillation	GWAS	DrugBank/STITCH	DB00335	Atenolol	ENSG00000140836	ZFHX3	6	0.0320941
CoXRNAseq	Atrial fibrillation	GWAS	DrugBank/STITCH	DB00264	Metoprolol	ENSG00000163485	ADORA1	30	0.160471
CoXRNAseq	Atrial fibrillation	GWAS	DrugBank/STITCH	DB00661	Verapamil	ENSG00000164867	NOS3	102	0.5456
CoXRNAseq	Atrial fibrillation	GWAS	DrugBank/STITCH	DB00945	Acetylsalicylic acid	ENSG00000164867	NOS3	102	0.5456
FAVA	Atrial fibrillation	eQTL-GWAS	Ruiz/DGIdb	DB00390	digoxin	ENSG00000113580	NR3C1	39	0.246383
FAVA	Atrial fibrillation	eQTL-GWAS	Ruiz/DGIdb	DB01396	Digitoxin	ENSG00000113580	NR3C1	39	0.246383
FAVA	Atrial fibrillation	eQTL-GWAS	Ruiz/DGIdb	DB00661	verapamil	ENSG00000120457	KCNJ5	135	0.852865
FAVA	Atrial fibrillation	eQTL-GWAS	Ruiz/DGIdb	DB00661	verapamil	ENSG00000122861	PLAU	61	0.385369
FAVA	Atrial fibrillation	eQTL-GWAS	Ruiz/DGIdb	DB06605	apixaban	ENSG00000126218	F10	88	0.555942
FAVA	Atrial fibrillation	eQTL-GWAS	Ruiz/DGIdb	DB06228	rivaroxaban	ENSG00000126218	F10	88	0.555942
FAVA	Atrial fibrillation	eQTL-GWAS	Ruiz/DGIdb	DB09075	edoxaban	ENSG00000126218	F10	88	0.555942
FAVA	Atrial fibrillation	eQTL-GWAS	Ruiz/DGIdb	DB01078	deslanoside	ENSG00000129244	ATP1B2	115	0.726515
FAVA	Atrial fibrillation	eQTL-GWAS	Ruiz/DGIdb	DB00390	digoxin	ENSG00000129244	ATP1B2	115	0.726515
FAVA	Atrial fibrillation	eQTL-GWAS	Ruiz/DGIdb	DB01396	Digitoxin	ENSG00000129244	ATP1B2	115	0.726515
FAVA	Atrial fibrillation	eQTL-GWAS	Ruiz/DGIdb	DB00682	warfarin	ENSG00000163631	ALB	155	0.979215
FAVA	Atrial fibrillation	eQTL-GWAS	Ruiz/STITCH	DB06605	apixaban	ENSG00000126218	F10	88	0.555942
FAVA	Atrial fibrillation	eQTL-GWAS	Ruiz/STITCH	DB06228	rivaroxaban	ENSG00000126218	F10	88	0.555942
FAVA	Atrial fibrillation	eQTL-GWAS	Ruiz/STITCH	DB00335	atenolol-(+/-)	ENSG00000186868	MAPT	126	0.796007
FAVA	Atrial fibrillation	eQTL-GWAS	DrugBank/DGIdb	DB00945	Acetylsalicylic acid	ENSG00000011523	CEP68	11	0.0694927
FAVA	Atrial fibrillation	eQTL-GWAS	DrugBank/DGIdb	DB00335	Atenolol	ENSG00000107960	STN1	25	0.157938
FAVA	Atrial fibrillation	eQTL-GWAS	DrugBank/DGIdb	DB00390	Digoxin	ENSG00000113580	NR3C1	39	0.246383
FAVA	Atrial fibrillation	eQTL-GWAS	ChEMBL/ChEMBL	CHEMBL631	PROPAFENONE	ENSG00000185313	SCN10A	51	0.322193
FAVA	Atrial fibrillation	eQTL-GWAS	ChEMBL/ChEMBL	CHEMBL184412	DRONEDARONE	ENSG00000185313	SCN10A	51	0.322193
FAVA	Atrial fibrillation	pQTL-GWAS	Ruiz/DGIdb	DB00661	verapamil	ENSG00000122861	PLAU	85	0.536989
FAVA	Atrial fibrillation	pQTL-GWAS	Ruiz/DGIdb	DB00682	warfarin	ENSG00000183087	GAS6	114	0.720197
FAVA	Atrial fibrillation	pQTL-GWAS	Ruiz/STITCH	DB00571	propranolol	ENSG00000116678	LEPR	111	0.701245
FAVA	Atrial fibrillation	pQTL-GWAS	Ruiz/STITCH	DB00571	propranolol	ENSG00000117984	CTSD	23	0.145303
FAVA	Atrial fibrillation	pQTL-GWAS	DrugBank/DGIdb	DB00661	Verapamil	ENSG00000122861	PLAU	85	0.536989
FAVA	Atrial fibrillation	pQTL-GWAS	DrugBank/DGIdb	DB00945	Acetylsalicylic acid	ENSG00000164342	TLR3	36	0.227431
FAVA	Atrial fibrillation	pQTL-GWAS	DrugBank/DGIdb	DB00945	Acetylsalicylic acid	ENSG00000171428	NAT1	16	0.10108
FAVA	Atrial fibrillation	eQTL-GWAS	DrugBank/STITCH	DB00335	Atenolol	ENSG00000186868	MAPT	126	0.796007
FAVA	Atrial fibrillation	eQTL-GWAS	ChEMBL/ChEMBL	CHEMBL231779	APIXABAN	ENSG00000126218	F10	88	0.555942
FAVA	Atrial fibrillation	eQTL-GWAS	ChEMBL/ChEMBL	CHEMBL1269025	EDOXABAN	ENSG00000126218	F10	88	0.555942
FAVA	Atrial fibrillation	eQTL-GWAS	ChEMBL/ChEMBL	CHEMBL198362	RIVAROXABAN	ENSG00000126218	F10	88	0.555942
CoXRNAseq	Atrial fibrillation	GWAS	DrugBank/STITCH	DB00571	Propranolol	ENSG00000183873	SCN5A	182	0.973522
CoXRNAseq	Atrial fibrillation	GWAS	DrugBank/STITCH	DB01182	Propafenone	ENSG00000183873	SCN5A	182	0.973522
CoXRNAseq	Atrial fibrillation	GWAS	DrugBank/STITCH	DB01035	Procainamide	ENSG00000183873	SCN5A	182	0.973522
CoXRNAseq	Atrial fibrillation	GWAS	DrugBank/STITCH	DB01195	Flecainide	ENSG00000183873	SCN5A	182	0.973522
CoXRNAseq	Atrial fibrillation	GWAS	ChEMBL/ChEMBL	CHEMBL473	DOFETILIDE	ENSG00000055118	KCNH2	89	0.476063
CoXRNAseq	Atrial fibrillation	GWAS	ChEMBL/ChEMBL	CHEMBL184412	DRONEDARONE	ENSG00000138622	HCN4	13	0.0695373
CoXRNAseq	Atrial fibrillation	GWAS	ChEMBL/ChEMBL	CHEMBL631	PROPAFENONE	ENSG00000183873	SCN5A	182	0.973522
CoXRNAseq	Atrial fibrillation	GWAS	ChEMBL/ChEMBL	CHEMBL184412	DRONEDARONE	ENSG00000183873	SCN5A	182	0.973522
CoXRNAseq	Atrial fibrillation	GWAS	ChEMBL/ChEMBL	CHEMBL631	PROPAFENONE	ENSG00000185313	SCN10A	33	0.176518
FAVA	Atrial fibrillation	pQTL-GWAS	DrugBank/DGIdb	DB00682	Warfarin	ENSG00000183087	GAS6	114	0.720197
CoXRNAseq	Atrial fibrillation	GWAS	DrugBank/STITCH	DB01396	Digitoxin	ENSG00000164867	NOS3	102	0.5456
CoXRNAseq	Atrial fibrillation	GWAS	DrugBank/STITCH	DB00661	Verapamil	ENSG00000171385	KCND3	125	0.668628
CoXRNAseq	Atrial fibrillation	GWAS	DrugBank/STITCH	DB00908	Quinidine	ENSG00000183873	SCN5A	182	0.973522
FAVA	Atrial fibrillation	pQTL-GWAS	DrugBank/STITCH	DB00945	Acetylsalicylic acid	ENSG00000102882	MAPK3	50	0.315876
FAVA	Atrial fibrillation	pQTL-GWAS	DrugBank/STITCH	DB00571	Propranolol	ENSG00000116678	LEPR	111	0.701245
FAVA	Atrial fibrillation	pQTL-GWAS	DrugBank/STITCH	DB00571	Propranolol	ENSG00000117984	CTSD	23	0.145303
FAVA	Atrial fibrillation	pQTL-GWAS	DrugBank/STITCH	DB01118	Amiodarone	ENSG00000167701	GPT	143	0.903405
CoXRNAseq	Atrial fibrillation	eQTL-GWAS	Ruiz/DGIdb	DB01195	flecainide	ENSG00000055118	KCNH2	151	0.807703
CoXRNAseq	Atrial fibrillation	GWAS	ChEMBL/ChEMBL	CHEMBL184412	DRONEDARONE	ENSG00000185313	SCN10A	33	0.176518
CoXRNAseq	Atrial fibrillation	eQTL-GWAS	Ruiz/DGIdb	DB00661	verapamil	ENSG00000055118	KCNH2	151	0.807703
CoXRNAseq	Atrial fibrillation	eQTL-GWAS	Ruiz/DGIdb	DB04855	dronedarone	ENSG00000055118	KCNH2	151	0.807703
FAVA	Atrial fibrillation	pQTL-GWAS	DrugBank/DGIdb	DB00758	Clopidogrel	ENSG00000187800	PEAR1	33	0.208478
FAVA	Atrial fibrillation	pQTL-GWAS	DrugBank/DGIdb	DB00945	Acetylsalicylic acid	ENSG00000187800	PEAR1	33	0.208478
STRING	Asthma	eQTL-GWAS	DrugBank/DGIdb	DB00741	Hydrocortisone	ENSG00000141736	ERBB2	19	0.102299
STRING	Asthma	eQTL-GWAS	DrugBank/DGIdb	DB01303	Oxtriphylline	ENSG00000163485	ADORA1	151	0.813008
STRING	Asthma	eQTL-GWAS	DrugBank/DGIdb	DB00635	Prednisone	ENSG00000107485	GATA3	12	0.0646099
STRING	Asthma	eQTL-GWAS	DrugBank/DGIdb	DB01234	Dexamethasone	ENSG00000107485	GATA3	12	0.0646099
STRING	Asthma	eQTL-GWAS	Ruiz/STITCH	DB00635	prednisone	ENSG00000204525	HLA-C	81	0.436117
STRING	Asthma	eQTL-GWAS	Ruiz/STITCH	DB00635	prednisone	ENSG00000206503	HLA-A	177	0.952996
STRING	Asthma	eQTL-GWAS	DrugBank/DGIdb	DB00651	Dyphylline	ENSG00000163485	ADORA1	151	0.813008
STRING	Asthma	eQTL-GWAS	Ruiz/STITCH	DB00435	Nitric Oxide	ENSG00000204287	HLA-DRA	22	0.118452
STRING	Asthma	pQTL-GWAS	Ruiz/DGIdb	DB00091	cyclosporine	ENSG00000162747	FCGR3B	171	0.920691
STRING	Asthma	pQTL-GWAS	Ruiz/DGIdb	DB01166	cilostazol	ENSG00000165092	ALDH1A1	167	0.899155
STRING	Asthma	eQTL-GWAS	DrugBank/DGIdb	DB12159	Dupilumab	ENSG00000077238	IL4R	67	0.360739
STRING	Asthma	pQTL-GWAS	Ruiz/DGIdb	DB00860	prednisolone	ENSG00000162747	FCGR3B	171	0.920691
STRING	Asthma	pQTL-GWAS	Ruiz/DGIdb	DB00668	epinephrine	ENSG00000232810	TNF	22	0.118452
STRING	Asthma	eQTL-GWAS	DrugBank/DGIdb	DB00277	Theophylline	ENSG00000163485	ADORA1	151	0.813008
STRING	Asthma	pQTL-GWAS	Ruiz/DGIdb	DB00091	cyclosporine	ENSG00000232810	TNF	22	0.118452
STRING	Asthma	pQTL-GWAS	Ruiz/DGIdb	DB01411	pranlukast	ENSG00000232810	TNF	22	0.118452
STRING	Asthma	pQTL-GWAS	Ruiz/DGIdb	DB00741	hydrocortisone	ENSG00000109320	NFKB1	36	0.19383
STRING	Asthma	pQTL-GWAS	Ruiz/DGIdb	DB00741	hydrocortisone	ENSG00000122861	PLAU	57	0.306897
STRING	Asthma	pQTL-GWAS	Ruiz/DGIdb	DB00635	prednisone	ENSG00000130203	APOE	58	0.312281
STRING	Asthma	pQTL-GWAS	Ruiz/DGIdb	DB00620	triamcinolone	ENSG00000130203	APOE	58	0.312281
STRING	Asthma	eQTL-GWAS	DrugBank/STITCH	DB00668	Epinephrine	ENSG00000136244	IL6	92	0.495343
STRING	Asthma	eQTL-GWAS	DrugBank/STITCH	DB01274	Arformoterol	ENSG00000136244	IL6	92	0.495343
STRING	Asthma	eQTL-GWAS	DrugBank/STITCH	DB00983	Formoterol	ENSG00000136244	IL6	92	0.495343
STRING	Asthma	eQTL-GWAS	DrugBank/STITCH	DB00860	Prednisolone	ENSG00000136244	IL6	92	0.495343
STRING	Asthma	eQTL-GWAS	DrugBank/STITCH	DB00967	Desloratadine	ENSG00000136244	IL6	92	0.495343
STRING	Asthma	eQTL-GWAS	DrugBank/STITCH	DB01222	Budesonide	ENSG00000136244	IL6	92	0.495343
STRING	Asthma	eQTL-GWAS	DrugBank/STITCH	DB00277	Theophylline	ENSG00000163485	ADORA1	151	0.813008
STRING	Asthma	eQTL-GWAS	DrugBank/DGIdb	DB01223	Aminophylline	ENSG00000163485	ADORA1	151	0.813008
STRING	Asthma	eQTL-GWAS	DrugBank/DGIdb	DB01234	Dexamethasone	ENSG00000166949	SMAD3	13	0.0699941
STRING	Asthma	eQTL-GWAS	DrugBank/STITCH	DB00741	Hydrocortisone	ENSG00000113520	IL4	95	0.511495
STRING	Asthma	eQTL-GWAS	DrugBank/STITCH	DB00860	Prednisolone	ENSG00000113520	IL4	95	0.511495
STRING	Asthma	eQTL-GWAS	DrugBank/STITCH	DB00471	Montelukast	ENSG00000113520	IL4	95	0.511495
STRING	Asthma	eQTL-GWAS	DrugBank/STITCH	DB00741	Hydrocortisone	ENSG00000136244	IL6	92	0.495343
STRING	Asthma	eQTL-GWAS	DrugBank/STITCH	DB00635	Prednisone	ENSG00000204525	HLA-C	81	0.436117
STRING	Asthma	eQTL-GWAS	DrugBank/STITCH	DB00635	Prednisone	ENSG00000206503	HLA-A	177	0.952996
STRING	Asthma	eQTL-GWAS	ChEMBL/ChEMBL	CHEMBL190	THEOPHYLLINE	ENSG00000163485	ADORA1	151	0.813008
STRING	Asthma	pQTL-GWAS	Ruiz/DGIdb	DB00368	norepinephrine	ENSG00000101751	POLI	29	0.156141
STRING	Asthma	pQTL-GWAS	Ruiz/DGIdb	DB01234	dexamethasone	ENSG00000102970	CCL17	135	0.726862
STRING	Asthma	pQTL-GWAS	Ruiz/DGIdb	DB00091	cyclosporine	ENSG00000102970	CCL17	135	0.726862
STRING	Asthma	pQTL-GWAS	Ruiz/DGIdb	DB00741	hydrocortisone	ENSG00000102970	CCL17	135	0.726862
STRING	Asthma	pQTL-GWAS	Ruiz/DGIdb	DB01411	pranlukast	ENSG00000109320	NFKB1	36	0.19383
STRING	Asthma	pQTL-GWAS	Ruiz/DGIdb	DB00852	Pseudoephedrine	ENSG00000109320	NFKB1	36	0.19383
STRING	Asthma	pQTL-GWAS	Ruiz/DGIdb	DB00620	triamcinolone	ENSG00000109320	NFKB1	36	0.19383
STRING	Asthma	GWAS	Ruiz/DGIdb	DB00635	prednisone	ENSG00000081237	PTPRC	135	0.726862
STRING	Asthma	GWAS	Ruiz/DGIdb	DB00741	hydrocortisone	ENSG00000081237	PTPRC	135	0.726862
STRING	Asthma	GWAS	Ruiz/DGIdb	DB00635	prednisone	ENSG00000107485	GATA3	99	0.533032
STRING	Asthma	GWAS	Ruiz/DGIdb	DB01234	dexamethasone	ENSG00000107485	GATA3	99	0.533032
STRING	Asthma	GWAS	Ruiz/DGIdb	DB01234	dexamethasone	ENSG00000123374	CDK2	76	0.409196
STRING	Asthma	GWAS	Ruiz/DGIdb	DB00277	Theophylline	ENSG00000134460	IL2RA	57	0.306897
STRING	Asthma	GWAS	Ruiz/DGIdb	DB00959	methylprednisolone	ENSG00000134460	IL2RA	57	0.306897
STRING	Asthma	GWAS	Ruiz/DGIdb	DB05266	ibudilast	ENSG00000136244	IL6	96	0.516879
STRING	Asthma	GWAS	Ruiz/DGIdb	DB00741	hydrocortisone	ENSG00000141736	ERBB2	3	0.0161525
STRING	Asthma	GWAS	Ruiz/DGIdb	DB01064	isoprenaline	ENSG00000164400	CSF2	175	0.942228
STRING	Asthma	pQTL-GWAS	Ruiz/DGIdb	DB00852	Pseudoephedrine	ENSG00000232810	TNF	22	0.118452
STRING	Asthma	pQTL-GWAS	Ruiz/DGIdb	DB01407	clenbuterol	ENSG00000232810	TNF	22	0.118452
STRING	Asthma	pQTL-GWAS	Ruiz/STITCH	DB00435	Nitric Oxide	ENSG00000090339	ICAM1	64	0.344586
STRING	Asthma	pQTL-GWAS	Ruiz/STITCH	DB00983	formoterol	ENSG00000090339	ICAM1	64	0.344586
STRING	Asthma	pQTL-GWAS	Ruiz/STITCH	DB01274	Arformoterol	ENSG00000090339	ICAM1	64	0.344586
STRING	Asthma	pQTL-GWAS	Ruiz/STITCH	DB01222	budesonide	ENSG00000090339	ICAM1	64	0.344586
STRING	Asthma	pQTL-GWAS	Ruiz/STITCH	DB00163	Vitamin E	ENSG00000102882	MAPK3	86	0.463038
STRING	Asthma	pQTL-GWAS	Ruiz/STITCH	DB00983	formoterol	ENSG00000102882	MAPK3	86	0.463038
STRING	Asthma	pQTL-GWAS	Ruiz/STITCH	DB01274	Arformoterol	ENSG00000102882	MAPK3	86	0.463038
STRING	Asthma	pQTL-GWAS	Ruiz/STITCH	DB00443	betamethasone	ENSG00000102882	MAPK3	86	0.463038
STRING	Asthma	pQTL-GWAS	Ruiz/STITCH	DB01234	dexamethasone	ENSG00000102882	MAPK3	86	0.463038
STRING	Asthma	pQTL-GWAS	Ruiz/STITCH	DB00741	hydrocortisone	ENSG00000104918	RETN	116	0.624563
STRING	Asthma	pQTL-GWAS	Ruiz/STITCH	DB00163	Vitamin E	ENSG00000109320	NFKB1	36	0.19383
STRING	Asthma	pQTL-GWAS	Ruiz/STITCH	DB00871	terbutaline	ENSG00000109320	NFKB1	36	0.19383
STRING	Asthma	eQTL-GWAS	DrugBank/STITCH	DB01303	Oxtriphylline	ENSG00000163485	ADORA1	151	0.813008
STRING	Asthma	eQTL-GWAS	DrugBank/STITCH	DB01223	Aminophylline	ENSG00000163485	ADORA1	151	0.813008
STRING	Asthma	eQTL-GWAS	DrugBank/STITCH	DB00651	Dyphylline	ENSG00000163485	ADORA1	151	0.813008
STRING	Asthma	eQTL-GWAS	DrugBank/STITCH	DB00277	Theophylline	ENSG00000169194	IL13	20	0.107683
STRING	Asthma	eQTL-GWAS	DrugBank/STITCH	DB01222	Budesonide	ENSG00000169194	IL13	20	0.107683
STRING	Asthma	eQTL-GWAS	DrugBank/STITCH	DB00471	Montelukast	ENSG00000169194	IL13	20	0.107683
STRING	Asthma	GWAS	Ruiz/STITCH	DB00983	formoterol	ENSG00000136244	IL6	96	0.516879
STRING	Asthma	GWAS	Ruiz/STITCH	DB01274	Arformoterol	ENSG00000136244	IL6	96	0.516879
STRING	Asthma	GWAS	Ruiz/STITCH	DB05266	ibudilast	ENSG00000136244	IL6	96	0.516879
STRING	Asthma	GWAS	Ruiz/STITCH	DB00860	prednisolone	ENSG00000136244	IL6	96	0.516879
STRING	Asthma	GWAS	Ruiz/STITCH	DB01222	budesonide	ENSG00000136244	IL6	96	0.516879
STRING	Asthma	GWAS	Ruiz/STITCH	DB00091	cyclosporine	ENSG00000138684	IL21	144	0.775319
STRING	Asthma	GWAS	Ruiz/STITCH	DB00277	Theophylline	ENSG00000164400	CSF2	175	0.942228
STRING	Asthma	GWAS	Ruiz/STITCH	DB00443	betamethasone	ENSG00000164400	CSF2	175	0.942228
STRING	Asthma	GWAS	Ruiz/STITCH	DB01234	dexamethasone	ENSG00000164400	CSF2	175	0.942228
STRING	Asthma	GWAS	Ruiz/STITCH	DB01222	budesonide	ENSG00000164400	CSF2	175	0.942228
STRING	Asthma	GWAS	Ruiz/STITCH	DB00277	Theophylline	ENSG00000169194	IL13	7	0.0376891
STRING	Asthma	GWAS	Ruiz/STITCH	DB00091	cyclosporine	ENSG00000169194	IL13	7	0.0376891
STRING	Asthma	GWAS	Ruiz/STITCH	DB01222	budesonide	ENSG00000169194	IL13	7	0.0376891
STRING	Asthma	GWAS	Ruiz/STITCH	DB00471	montelukast	ENSG00000169194	IL13	7	0.0376891
STRING	Asthma	GWAS	Ruiz/STITCH	DB00435	Nitric Oxide	ENSG00000170266	GLB1	94	0.506111
STRING	Asthma	GWAS	Ruiz/STITCH	DB00435	Nitric Oxide	ENSG00000204287	HLA-DRA	4	0.0215366
STRING	Asthma	GWAS	Ruiz/STITCH	DB00635	prednisone	ENSG00000204525	HLA-C	55	0.296129
STRING	Asthma	GWAS	Ruiz/STITCH	DB00635	prednisone	ENSG00000206503	HLA-A	136	0.732246
STRING	Asthma	GWAS	Ruiz/STITCH	DB00741	hydrocortisone	ENSG00000232810	TNF	52	0.279976
STRING	Asthma	GWAS	Ruiz/STITCH	DB00668	epinephrine	ENSG00000232810	TNF	52	0.279976
STRING	Asthma	GWAS	Ruiz/DGIdb	DB01166	cilostazol	ENSG00000164400	CSF2	175	0.942228
STRING	Asthma	GWAS	Ruiz/DGIdb	DB01234	dexamethasone	ENSG00000166949	SMAD3	13	0.0699941
STRING	Asthma	GWAS	Ruiz/DGIdb	DB00668	epinephrine	ENSG00000168496	FEN1	158	0.850697
STRING	Asthma	GWAS	Ruiz/DGIdb	DB00368	norepinephrine	ENSG00000168496	FEN1	158	0.850697
STRING	Asthma	GWAS	Ruiz/DGIdb	DB01064	isoprenaline	ENSG00000204371	EHMT2	85	0.457654
STRING	Asthma	GWAS	Ruiz/DGIdb	DB00277	Theophylline	ENSG00000204371	EHMT2	85	0.457654
STRING	Asthma	GWAS	Ruiz/DGIdb	DB00221	isoetharine	ENSG00000204371	EHMT2	85	0.457654
STRING	Asthma	GWAS	Ruiz/DGIdb	DB00368	norepinephrine	ENSG00000204371	EHMT2	85	0.457654
STRING	Asthma	GWAS	Ruiz/DGIdb	DB00091	cyclosporine	ENSG00000232810	TNF	52	0.279976
STRING	Asthma	GWAS	Ruiz/DGIdb	DB01411	pranlukast	ENSG00000232810	TNF	52	0.279976
STRING	Asthma	GWAS	Ruiz/DGIdb	DB00668	epinephrine	ENSG00000232810	TNF	52	0.279976
STRING	Asthma	GWAS	Ruiz/DGIdb	DB00852	Pseudoephedrine	ENSG00000232810	TNF	52	0.279976
STRING	Asthma	GWAS	Ruiz/DGIdb	DB01407	clenbuterol	ENSG00000232810	TNF	52	0.279976
STRING	Asthma	GWAS	Ruiz/STITCH	DB00443	betamethasone	ENSG00000123374	CDK2	76	0.409196
STRING	Asthma	GWAS	Ruiz/STITCH	DB01234	dexamethasone	ENSG00000123374	CDK2	76	0.409196
STRING	Asthma	GWAS	Ruiz/STITCH	DB01166	cilostazol	ENSG00000123384	LRP1	80	0.430733
STRING	Asthma	GWAS	Ruiz/STITCH	DB00163	Vitamin E	ENSG00000136244	IL6	96	0.516879
STRING	Asthma	GWAS	Ruiz/STITCH	DB00741	hydrocortisone	ENSG00000136244	IL6	96	0.516879
STRING	Asthma	GWAS	Ruiz/STITCH	DB00668	epinephrine	ENSG00000136244	IL6	96	0.516879
STRING	Asthma	GWAS	Ruiz/STITCH	DB00368	norepinephrine	ENSG00000136244	IL6	96	0.516879
STRING	Asthma	pQTL-GWAS	Ruiz/STITCH	DB00741	hydrocortisone	ENSG00000146674	IGFBP3	154	0.829161
STRING	Asthma	pQTL-GWAS	Ruiz/STITCH	DB07615	tranilast	ENSG00000167325	RRM1	122	0.656867
STRING	Asthma	pQTL-GWAS	Ruiz/STITCH	DB00435	Nitric Oxide	ENSG00000170266	GLB1	27	0.145372
STRING	Asthma	pQTL-GWAS	Ruiz/STITCH	DB00163	Vitamin E	ENSG00000181092	ADIPOQ	111	0.597642
STRING	Asthma	pQTL-GWAS	Ruiz/STITCH	DB00741	hydrocortisone	ENSG00000181092	ADIPOQ	111	0.597642
STRING	Asthma	pQTL-GWAS	Ruiz/STITCH	DB00741	hydrocortisone	ENSG00000232810	TNF	22	0.118452
STRING	Asthma	pQTL-GWAS	Ruiz/STITCH	DB00668	epinephrine	ENSG00000232810	TNF	22	0.118452
STRING	Asthma	pQTL-GWAS	Ruiz/STITCH	DB00443	betamethasone	ENSG00000232810	TNF	22	0.118452
STRING	Asthma	pQTL-GWAS	Ruiz/STITCH	DB01234	dexamethasone	ENSG00000232810	TNF	22	0.118452
STRING	Asthma	pQTL-GWAS	Ruiz/STITCH	DB00972	azelastine	ENSG00000232810	TNF	22	0.118452
STRING	Asthma	pQTL-GWAS	DrugBank/DGIdb	DB01234	Dexamethasone	ENSG00000102970	CCL17	135	0.726862
STRING	Asthma	pQTL-GWAS	DrugBank/DGIdb	DB00741	Hydrocortisone	ENSG00000102970	CCL17	135	0.726862
STRING	Asthma	pQTL-GWAS	DrugBank/DGIdb	DB01411	Pranlukast	ENSG00000109320	NFKB1	36	0.19383
STRING	Asthma	pQTL-GWAS	DrugBank/DGIdb	DB00620	Triamcinolone	ENSG00000109320	NFKB1	36	0.19383
STRING	Asthma	pQTL-GWAS	DrugBank/DGIdb	DB00741	Hydrocortisone	ENSG00000109320	NFKB1	36	0.19383
STRING	Asthma	pQTL-GWAS	DrugBank/DGIdb	DB00741	Hydrocortisone	ENSG00000122861	PLAU	57	0.306897
STRING	Asthma	pQTL-GWAS	DrugBank/DGIdb	DB00635	Prednisone	ENSG00000130203	APOE	58	0.312281
STRING	Asthma	pQTL-GWAS	DrugBank/DGIdb	DB00620	Triamcinolone	ENSG00000130203	APOE	58	0.312281
STRING	Asthma	pQTL-GWAS	DrugBank/DGIdb	DB00860	Prednisolone	ENSG00000162747	FCGR3B	171	0.920691
STRING	Asthma	pQTL-GWAS	DrugBank/DGIdb	DB04465	Lactose	ENSG00000170266	GLB1	27	0.145372
STRING	Asthma	GWAS	Ruiz/STITCH	DB00443	betamethasone	ENSG00000232810	TNF	52	0.279976
STRING	Asthma	GWAS	Ruiz/STITCH	DB01234	dexamethasone	ENSG00000232810	TNF	52	0.279976
STRING	Asthma	GWAS	Ruiz/STITCH	DB00972	azelastine	ENSG00000232810	TNF	52	0.279976
STRING	Asthma	GWAS	DrugBank/DGIdb	DB12159	Dupilumab	ENSG00000077238	IL4R	44	0.236903
STRING	Asthma	GWAS	DrugBank/DGIdb	DB00635	Prednisone	ENSG00000081237	PTPRC	135	0.726862
STRING	Asthma	GWAS	DrugBank/DGIdb	DB00741	Hydrocortisone	ENSG00000081237	PTPRC	135	0.726862
STRING	Asthma	GWAS	DrugBank/DGIdb	DB00635	Prednisone	ENSG00000107485	GATA3	99	0.533032
STRING	Asthma	GWAS	DrugBank/DGIdb	DB01234	Dexamethasone	ENSG00000107485	GATA3	99	0.533032
STRING	Asthma	GWAS	DrugBank/DGIdb	DB01234	Dexamethasone	ENSG00000123374	CDK2	76	0.409196
STRING	Asthma	GWAS	DrugBank/DGIdb	DB00277	Theophylline	ENSG00000134460	IL2RA	57	0.306897
STRING	Asthma	GWAS	DrugBank/DGIdb	DB00959	Methylprednisolone	ENSG00000134460	IL2RA	57	0.306897
STRING	Asthma	GWAS	DrugBank/DGIdb	DB00741	Hydrocortisone	ENSG00000141736	ERBB2	3	0.0161525
STRING	Asthma	GWAS	DrugBank/DGIdb	DB01234	Dexamethasone	ENSG00000166949	SMAD3	13	0.0699941
STRING	Asthma	GWAS	DrugBank/DGIdb	DB00668	Epinephrine	ENSG00000168496	FEN1	158	0.850697
STRING	Asthma	GWAS	DrugBank/DGIdb	DB04465	Lactose	ENSG00000170266	GLB1	94	0.506111
STRING	Asthma	pQTL-GWAS	Ruiz/STITCH	DB00443	betamethasone	ENSG00000122861	PLAU	57	0.306897
STRING	Asthma	pQTL-GWAS	Ruiz/STITCH	DB01234	dexamethasone	ENSG00000122861	PLAU	57	0.306897
STRING	Asthma	pQTL-GWAS	Ruiz/STITCH	DB00959	methylprednisolone	ENSG00000122861	PLAU	57	0.306897
STRING	Asthma	pQTL-GWAS	Ruiz/STITCH	DB00091	cyclosporine	ENSG00000130203	APOE	58	0.312281
STRING	Asthma	pQTL-GWAS	Ruiz/STITCH	DB00741	hydrocortisone	ENSG00000137801	THBS1	123	0.662252
STRING	Asthma	eQTL-GWAS	Ruiz/STITCH	DB00983	formoterol	ENSG00000136244	IL6	92	0.495343
STRING	Asthma	eQTL-GWAS	Ruiz/STITCH	DB01274	Arformoterol	ENSG00000136244	IL6	92	0.495343
STRING	Asthma	eQTL-GWAS	Ruiz/STITCH	DB05266	ibudilast	ENSG00000136244	IL6	92	0.495343
STRING	Asthma	eQTL-GWAS	Ruiz/STITCH	DB00860	prednisolone	ENSG00000136244	IL6	92	0.495343
STRING	Asthma	eQTL-GWAS	Ruiz/STITCH	DB01222	budesonide	ENSG00000136244	IL6	92	0.495343
STRING	Asthma	eQTL-GWAS	Ruiz/STITCH	DB00277	Theophylline	ENSG00000163485	ADORA1	151	0.813008
STRING	Asthma	eQTL-GWAS	Ruiz/STITCH	DB01412	Theobromine	ENSG00000163485	ADORA1	151	0.813008
STRING	Asthma	eQTL-GWAS	Ruiz/STITCH	DB01303		ENSG00000163485	ADORA1	151	0.813008
STRING	Asthma	eQTL-GWAS	Ruiz/STITCH	DB01223	Aminophylline	ENSG00000163485	ADORA1	151	0.813008
STRING	Asthma	eQTL-GWAS	Ruiz/STITCH	DB00651	dyphylline	ENSG00000163485	ADORA1	151	0.813008
STRING	Asthma	eQTL-GWAS	Ruiz/STITCH	DB00277	Theophylline	ENSG00000169194	IL13	20	0.107683
STRING	Asthma	eQTL-GWAS	Ruiz/STITCH	DB00091	cyclosporine	ENSG00000169194	IL13	20	0.107683
STRING	Asthma	eQTL-GWAS	Ruiz/STITCH	DB01222	budesonide	ENSG00000169194	IL13	20	0.107683
STRING	Asthma	eQTL-GWAS	Ruiz/STITCH	DB00471	montelukast	ENSG00000169194	IL13	20	0.107683
CoXRNAseq	Asthma	GWAS	Ruiz/STITCH	DB00443	betamethasone	ENSG00000123374	CDK2	109	0.583044
CoXRNAseq	Asthma	GWAS	Ruiz/STITCH	DB01234	dexamethasone	ENSG00000123374	CDK2	109	0.583044
CoXRNAseq	Asthma	GWAS	Ruiz/STITCH	DB01166	cilostazol	ENSG00000123384	LRP1	97	0.518855
CoXRNAseq	Asthma	GWAS	Ruiz/STITCH	DB00091	cyclosporine	ENSG00000138684	IL21	116	0.620487
CoXRNAseq	Asthma	GWAS	Ruiz/STITCH	DB00277	Theophylline	ENSG00000169194	IL13	21	0.112329
CoXRNAseq	Asthma	GWAS	Ruiz/STITCH	DB00091	cyclosporine	ENSG00000169194	IL13	21	0.112329
CoXRNAseq	Asthma	GWAS	Ruiz/STITCH	DB01222	budesonide	ENSG00000169194	IL13	21	0.112329
CoXRNAseq	Asthma	GWAS	Ruiz/STITCH	DB00471	montelukast	ENSG00000169194	IL13	21	0.112329
CoXRNAseq	Asthma	GWAS	Ruiz/STITCH	DB00435	Nitric Oxide	ENSG00000170266	GLB1	105	0.561647
CoXRNAseq	Asthma	GWAS	Ruiz/STITCH	DB00435	Nitric Oxide	ENSG00000204287	HLA-DRA	5	0.0267451
CoXRNAseq	Asthma	GWAS	Ruiz/STITCH	DB00635	prednisone	ENSG00000204525	HLA-C	42	0.224659
CoXRNAseq	Asthma	GWAS	Ruiz/STITCH	DB00741	hydrocortisone	ENSG00000232810	TNF	84	0.449318
CoXRNAseq	Asthma	GWAS	Ruiz/STITCH	DB00668	epinephrine	ENSG00000232810	TNF	84	0.449318
CoXRNAseq	Asthma	GWAS	Ruiz/STITCH	DB00443	betamethasone	ENSG00000232810	TNF	84	0.449318
CoXRNAseq	Asthma	GWAS	Ruiz/STITCH	DB01234	dexamethasone	ENSG00000232810	TNF	84	0.449318
CoXRNAseq	Asthma	GWAS	Ruiz/STITCH	DB00972	azelastine	ENSG00000232810	TNF	84	0.449318
CoXRNAseq	Asthma	GWAS	DrugBank/DGIdb	DB12159	Dupilumab	ENSG00000077238	IL4R	54	0.288847
CoXRNAseq	Asthma	GWAS	DrugBank/DGIdb	DB01234	Dexamethasone	ENSG00000123374	CDK2	109	0.583044
CoXRNAseq	Asthma	GWAS	DrugBank/DGIdb	DB00277	Theophylline	ENSG00000134460	IL2RA	68	0.363734
CoXRNAseq	Asthma	GWAS	DrugBank/DGIdb	DB00959	Methylprednisolone	ENSG00000134460	IL2RA	68	0.363734
CoXRNAseq	Asthma	GWAS	DrugBank/DGIdb	DB00741	Hydrocortisone	ENSG00000141736	ERBB2	12	0.0641883
CoXRNAseq	Asthma	GWAS	DrugBank/DGIdb	DB01234	Dexamethasone	ENSG00000166949	SMAD3	6	0.0320941
CoXRNAseq	Asthma	GWAS	DrugBank/DGIdb	DB04465	Lactose	ENSG00000170266	GLB1	105	0.561647
CoXRNAseq	Asthma	GWAS	DrugBank/DGIdb	DB00277	Theophylline	ENSG00000204371	EHMT2	86	0.460016
CoXRNAseq	Asthma	GWAS	DrugBank/DGIdb	DB01411	Pranlukast	ENSG00000232810	TNF	84	0.449318
CoXRNAseq	Asthma	GWAS	DrugBank/DGIdb	DB00668	Epinephrine	ENSG00000232810	TNF	84	0.449318
CoXRNAseq	Asthma	GWAS	DrugBank/STITCH	DB01234	Dexamethasone	ENSG00000123374	CDK2	109	0.583044
CoXRNAseq	Asthma	GWAS	DrugBank/STITCH	DB00443	Betamethasone	ENSG00000123374	CDK2	109	0.583044
CoXRNAseq	Asthma	GWAS	DrugBank/STITCH	DB00277	Theophylline	ENSG00000169194	IL13	21	0.112329
CoXRNAseq	Asthma	GWAS	DrugBank/STITCH	DB01222	Budesonide	ENSG00000169194	IL13	21	0.112329
CoXRNAseq	Asthma	GWAS	DrugBank/STITCH	DB00471	Montelukast	ENSG00000169194	IL13	21	0.112329
CoXRNAseq	Asthma	GWAS	DrugBank/STITCH	DB00635	Prednisone	ENSG00000204525	HLA-C	42	0.224659
CoXRNAseq	Asthma	GWAS	DrugBank/STITCH	DB00874	Guaifenesin	ENSG00000215182	MUC5AC	166	0.887938
CoXRNAseq	Asthma	GWAS	DrugBank/STITCH	DB00741	Hydrocortisone	ENSG00000232810	TNF	84	0.449318
CoXRNAseq	Asthma	GWAS	DrugBank/STITCH	DB00668	Epinephrine	ENSG00000232810	TNF	84	0.449318
CoXRNAseq	Asthma	GWAS	DrugBank/STITCH	DB01234	Dexamethasone	ENSG00000232810	TNF	84	0.449318
CoXRNAseq	Asthma	GWAS	DrugBank/STITCH	DB00443	Betamethasone	ENSG00000232810	TNF	84	0.449318
CoXRNAseq	Asthma	eQTL-GWAS	Ruiz/DGIdb	DB00635	prednisone	ENSG00000107485	GATA3	12	0.0641883
CoXRNAseq	Asthma	eQTL-GWAS	Ruiz/DGIdb	DB01234	dexamethasone	ENSG00000107485	GATA3	12	0.0641883
CoXRNAseq	Asthma	eQTL-GWAS	Ruiz/DGIdb	DB05266	ibudilast	ENSG00000136244	IL6	165	0.882589
CoXRNAseq	Asthma	eQTL-GWAS	Ruiz/DGIdb	DB00741	hydrocortisone	ENSG00000141736	ERBB2	20	0.10698
CoXRNAseq	Asthma	eQTL-GWAS	Ruiz/DGIdb	DB01303		ENSG00000163485	ADORA1	174	0.93073
CoXRNAseq	Asthma	eQTL-GWAS	Ruiz/DGIdb	DB00651	dyphylline	ENSG00000163485	ADORA1	174	0.93073
CoXRNAseq	Asthma	eQTL-GWAS	Ruiz/DGIdb	DB00277	Theophylline	ENSG00000163485	ADORA1	174	0.93073
CoXRNAseq	Asthma	eQTL-GWAS	Ruiz/DGIdb	DB00824		ENSG00000163485	ADORA1	174	0.93073
CoXRNAseq	Asthma	eQTL-GWAS	Ruiz/DGIdb	DB01223	Aminophylline	ENSG00000163485	ADORA1	174	0.93073
CoXRNAseq	Asthma	eQTL-GWAS	Ruiz/DGIdb	DB01412	Theobromine	ENSG00000163485	ADORA1	174	0.93073
CoXRNAseq	Asthma	eQTL-GWAS	Ruiz/DGIdb	DB01234	dexamethasone	ENSG00000166949	SMAD3	13	0.0695373
CoXRNAseq	Asthma	eQTL-GWAS	Ruiz/STITCH	DB00163	Vitamin E	ENSG00000113520	IL4	142	0.759561
CoXRNAseq	Asthma	eQTL-GWAS	Ruiz/STITCH	DB00741	hydrocortisone	ENSG00000113520	IL4	142	0.759561
CoXRNAseq	Asthma	eQTL-GWAS	Ruiz/STITCH	DB00860	prednisolone	ENSG00000113520	IL4	142	0.759561
CoXRNAseq	Asthma	eQTL-GWAS	Ruiz/STITCH	DB00471	montelukast	ENSG00000113520	IL4	142	0.759561
CoXRNAseq	Asthma	eQTL-GWAS	Ruiz/STITCH	DB01166	cilostazol	ENSG00000123384	LRP1	160	0.855844
CoXRNAseq	Asthma	eQTL-GWAS	Ruiz/STITCH	DB00163	Vitamin E	ENSG00000136244	IL6	165	0.882589
CoXRNAseq	Asthma	eQTL-GWAS	Ruiz/STITCH	DB00741	hydrocortisone	ENSG00000136244	IL6	165	0.882589
CoXRNAseq	Asthma	eQTL-GWAS	Ruiz/STITCH	DB00668	epinephrine	ENSG00000136244	IL6	165	0.882589
CoXRNAseq	Asthma	eQTL-GWAS	Ruiz/STITCH	DB00368	norepinephrine	ENSG00000136244	IL6	165	0.882589
CoXRNAseq	Asthma	eQTL-GWAS	Ruiz/STITCH	DB00983	formoterol	ENSG00000136244	IL6	165	0.882589
CoXRNAseq	Asthma	eQTL-GWAS	Ruiz/STITCH	DB01274	Arformoterol	ENSG00000136244	IL6	165	0.882589
CoXRNAseq	Asthma	eQTL-GWAS	Ruiz/STITCH	DB05266	ibudilast	ENSG00000136244	IL6	165	0.882589
CoXRNAseq	Asthma	eQTL-GWAS	Ruiz/STITCH	DB00860	prednisolone	ENSG00000136244	IL6	165	0.882589
CoXRNAseq	Asthma	eQTL-GWAS	Ruiz/STITCH	DB01222	budesonide	ENSG00000136244	IL6	165	0.882589
CoXRNAseq	Asthma	eQTL-GWAS	Ruiz/STITCH	DB00277	Theophylline	ENSG00000163485	ADORA1	174	0.93073
CoXRNAseq	Asthma	eQTL-GWAS	Ruiz/STITCH	DB01412	Theobromine	ENSG00000163485	ADORA1	174	0.93073
CoXRNAseq	Asthma	eQTL-GWAS	Ruiz/STITCH	DB01303		ENSG00000163485	ADORA1	174	0.93073
CoXRNAseq	Asthma	eQTL-GWAS	Ruiz/STITCH	DB01223	Aminophylline	ENSG00000163485	ADORA1	174	0.93073
CoXRNAseq	Asthma	eQTL-GWAS	Ruiz/STITCH	DB00651	dyphylline	ENSG00000163485	ADORA1	174	0.93073
CoXRNAseq	Asthma	eQTL-GWAS	Ruiz/STITCH	DB00277	Theophylline	ENSG00000169194	IL13	24	0.128377
CoXRNAseq	Asthma	eQTL-GWAS	Ruiz/STITCH	DB00091	cyclosporine	ENSG00000169194	IL13	24	0.128377
CoXRNAseq	Asthma	eQTL-GWAS	Ruiz/STITCH	DB01222	budesonide	ENSG00000169194	IL13	24	0.128377
CoXRNAseq	Asthma	eQTL-GWAS	Ruiz/STITCH	DB00471	montelukast	ENSG00000169194	IL13	24	0.128377
CoXRNAseq	Asthma	eQTL-GWAS	Ruiz/STITCH	DB00435	Nitric Oxide	ENSG00000204287	HLA-DRA	18	0.0962824
CoXRNAseq	Asthma	eQTL-GWAS	Ruiz/STITCH	DB00635	prednisone	ENSG00000204525	HLA-C	78	0.417224
CoXRNAseq	Asthma	eQTL-GWAS	DrugBank/DGIdb	DB12159	Dupilumab	ENSG00000077238	IL4R	75	0.401177
CoXRNAseq	Asthma	eQTL-GWAS	DrugBank/DGIdb	DB00635	Prednisone	ENSG00000107485	GATA3	12	0.0641883
CoXRNAseq	Asthma	eQTL-GWAS	DrugBank/DGIdb	DB01234	Dexamethasone	ENSG00000107485	GATA3	12	0.0641883
CoXRNAseq	Asthma	eQTL-GWAS	DrugBank/DGIdb	DB00741	Hydrocortisone	ENSG00000141736	ERBB2	20	0.10698
CoXRNAseq	Asthma	eQTL-GWAS	DrugBank/DGIdb	DB01303	Oxtriphylline	ENSG00000163485	ADORA1	174	0.93073
CoXRNAseq	Asthma	eQTL-GWAS	DrugBank/DGIdb	DB00651	Dyphylline	ENSG00000163485	ADORA1	174	0.93073
CoXRNAseq	Asthma	eQTL-GWAS	DrugBank/DGIdb	DB00277	Theophylline	ENSG00000163485	ADORA1	174	0.93073
CoXRNAseq	Asthma	eQTL-GWAS	DrugBank/DGIdb	DB01223	Aminophylline	ENSG00000163485	ADORA1	174	0.93073
CoXRNAseq	Asthma	eQTL-GWAS	DrugBank/DGIdb	DB01234	Dexamethasone	ENSG00000166949	SMAD3	13	0.0695373
CoXRNAseq	Asthma	eQTL-GWAS	DrugBank/STITCH	DB00741	Hydrocortisone	ENSG00000113520	IL4	142	0.759561
CoXRNAseq	Asthma	eQTL-GWAS	DrugBank/STITCH	DB00860	Prednisolone	ENSG00000113520	IL4	142	0.759561
CoXRNAseq	Asthma	eQTL-GWAS	DrugBank/STITCH	DB00471	Montelukast	ENSG00000113520	IL4	142	0.759561
CoXRNAseq	Asthma	eQTL-GWAS	DrugBank/STITCH	DB00741	Hydrocortisone	ENSG00000136244	IL6	165	0.882589
CoXRNAseq	Asthma	eQTL-GWAS	DrugBank/STITCH	DB00668	Epinephrine	ENSG00000136244	IL6	165	0.882589
CoXRNAseq	Asthma	eQTL-GWAS	DrugBank/STITCH	DB01274	Arformoterol	ENSG00000136244	IL6	165	0.882589
CoXRNAseq	Asthma	eQTL-GWAS	DrugBank/STITCH	DB00983	Formoterol	ENSG00000136244	IL6	165	0.882589
CoXRNAseq	Asthma	eQTL-GWAS	DrugBank/STITCH	DB00860	Prednisolone	ENSG00000136244	IL6	165	0.882589
CoXRNAseq	Asthma	eQTL-GWAS	DrugBank/STITCH	DB00967	Desloratadine	ENSG00000136244	IL6	165	0.882589
CoXRNAseq	Asthma	eQTL-GWAS	DrugBank/STITCH	DB01222	Budesonide	ENSG00000136244	IL6	165	0.882589
CoXRNAseq	Asthma	eQTL-GWAS	DrugBank/STITCH	DB00277	Theophylline	ENSG00000163485	ADORA1	174	0.93073
CoXRNAseq	Asthma	eQTL-GWAS	DrugBank/STITCH	DB01303	Oxtriphylline	ENSG00000163485	ADORA1	174	0.93073
CoXRNAseq	Asthma	eQTL-GWAS	DrugBank/STITCH	DB01223	Aminophylline	ENSG00000163485	ADORA1	174	0.93073
CoXRNAseq	Asthma	eQTL-GWAS	DrugBank/STITCH	DB00651	Dyphylline	ENSG00000163485	ADORA1	174	0.93073
CoXRNAseq	Asthma	eQTL-GWAS	DrugBank/STITCH	DB00277	Theophylline	ENSG00000169194	IL13	24	0.128377
CoXRNAseq	Asthma	eQTL-GWAS	DrugBank/STITCH	DB01222	Budesonide	ENSG00000169194	IL13	24	0.128377
CoXRNAseq	Asthma	eQTL-GWAS	DrugBank/STITCH	DB00471	Montelukast	ENSG00000169194	IL13	24	0.128377
CoXRNAseq	Asthma	eQTL-GWAS	DrugBank/STITCH	DB00635	Prednisone	ENSG00000204525	HLA-C	78	0.417224
CoXRNAseq	Asthma	eQTL-GWAS	ChEMBL/ChEMBL	CHEMBL190	THEOPHYLLINE	ENSG00000163485	ADORA1	174	0.93073
CoXRNAseq	Asthma	pQTL-GWAS	Ruiz/DGIdb	DB00716	nedocromil	ENSG00000080824	HSP90AA1	105	0.561647
CoXRNAseq	Asthma	pQTL-GWAS	Ruiz/DGIdb	DB01025	amlexanox	ENSG00000080824	HSP90AA1	105	0.561647
CoXRNAseq	Asthma	pQTL-GWAS	Ruiz/DGIdb	DB00368	norepinephrine	ENSG00000101751	POLI	30	0.160471
CoXRNAseq	Asthma	pQTL-GWAS	Ruiz/DGIdb	DB01234	dexamethasone	ENSG00000102970	CCL17	149	0.797005
CoXRNAseq	Asthma	pQTL-GWAS	Ruiz/DGIdb	DB00091	cyclosporine	ENSG00000102970	CCL17	149	0.797005
CoXRNAseq	Asthma	pQTL-GWAS	Ruiz/DGIdb	DB00741	hydrocortisone	ENSG00000102970	CCL17	149	0.797005
CoXRNAseq	Asthma	pQTL-GWAS	Ruiz/DGIdb	DB01411	pranlukast	ENSG00000109320	NFKB1	37	0.197914
CoXRNAseq	Asthma	pQTL-GWAS	Ruiz/DGIdb	DB00852	Pseudoephedrine	ENSG00000109320	NFKB1	37	0.197914
CoXRNAseq	Asthma	pQTL-GWAS	Ruiz/DGIdb	DB00620	triamcinolone	ENSG00000109320	NFKB1	37	0.197914
CoXRNAseq	Asthma	pQTL-GWAS	Ruiz/DGIdb	DB00741	hydrocortisone	ENSG00000109320	NFKB1	37	0.197914
CoXRNAseq	Asthma	pQTL-GWAS	Ruiz/DGIdb	DB00741	hydrocortisone	ENSG00000122861	PLAU	62	0.331639
CoXRNAseq	Asthma	pQTL-GWAS	Ruiz/DGIdb	DB00635	prednisone	ENSG00000130203	APOE	69	0.369083
CoXRNAseq	Asthma	pQTL-GWAS	Ruiz/DGIdb	DB00620	triamcinolone	ENSG00000130203	APOE	69	0.369083
CoXRNAseq	Asthma	pQTL-GWAS	Ruiz/DGIdb	DB01064	isoprenaline	ENSG00000204371	EHMT2	54	0.288847
CoXRNAseq	Asthma	pQTL-GWAS	Ruiz/DGIdb	DB00277	Theophylline	ENSG00000204371	EHMT2	54	0.288847
CoXRNAseq	Asthma	pQTL-GWAS	Ruiz/DGIdb	DB00221	isoetharine	ENSG00000204371	EHMT2	54	0.288847
CoXRNAseq	Asthma	pQTL-GWAS	Ruiz/DGIdb	DB00368	norepinephrine	ENSG00000204371	EHMT2	54	0.288847
CoXRNAseq	Asthma	pQTL-GWAS	Ruiz/DGIdb	DB00091	cyclosporine	ENSG00000232810	TNF	25	0.133726
CoXRNAseq	Asthma	pQTL-GWAS	Ruiz/DGIdb	DB01411	pranlukast	ENSG00000232810	TNF	25	0.133726
CoXRNAseq	Asthma	pQTL-GWAS	Ruiz/DGIdb	DB00668	epinephrine	ENSG00000232810	TNF	25	0.133726
CoXRNAseq	Asthma	pQTL-GWAS	Ruiz/DGIdb	DB00852	Pseudoephedrine	ENSG00000232810	TNF	25	0.133726
CoXRNAseq	Asthma	pQTL-GWAS	Ruiz/DGIdb	DB01407	clenbuterol	ENSG00000232810	TNF	25	0.133726
CoXRNAseq	Asthma	pQTL-GWAS	Ruiz/STITCH	DB00435	Nitric Oxide	ENSG00000090339	ICAM1	86	0.460016
CoXRNAseq	Asthma	pQTL-GWAS	Ruiz/STITCH	DB00983	formoterol	ENSG00000090339	ICAM1	86	0.460016
CoXRNAseq	Asthma	pQTL-GWAS	Ruiz/STITCH	DB01274	Arformoterol	ENSG00000090339	ICAM1	86	0.460016
CoXRNAseq	Asthma	pQTL-GWAS	Ruiz/STITCH	DB01222	budesonide	ENSG00000090339	ICAM1	86	0.460016
CoXRNAseq	Asthma	pQTL-GWAS	Ruiz/STITCH	DB00163	Vitamin E	ENSG00000102882	MAPK3	134	0.716769
CoXRNAseq	Asthma	pQTL-GWAS	Ruiz/STITCH	DB00983	formoterol	ENSG00000102882	MAPK3	134	0.716769
CoXRNAseq	Asthma	pQTL-GWAS	Ruiz/STITCH	DB01274	Arformoterol	ENSG00000102882	MAPK3	134	0.716769
CoXRNAseq	Asthma	pQTL-GWAS	Ruiz/STITCH	DB00443	betamethasone	ENSG00000102882	MAPK3	134	0.716769
CoXRNAseq	Asthma	pQTL-GWAS	Ruiz/STITCH	DB01234	dexamethasone	ENSG00000102882	MAPK3	134	0.716769
CoXRNAseq	Asthma	pQTL-GWAS	Ruiz/STITCH	DB00741	hydrocortisone	ENSG00000104918	RETN	129	0.690024
CoXRNAseq	Asthma	pQTL-GWAS	Ruiz/STITCH	DB00163	Vitamin E	ENSG00000109320	NFKB1	37	0.197914
CoXRNAseq	Asthma	pQTL-GWAS	Ruiz/STITCH	DB00871	terbutaline	ENSG00000109320	NFKB1	37	0.197914
CoXRNAseq	Asthma	pQTL-GWAS	Ruiz/STITCH	DB00443	betamethasone	ENSG00000122861	PLAU	62	0.331639
CoXRNAseq	Asthma	pQTL-GWAS	Ruiz/STITCH	DB01234	dexamethasone	ENSG00000122861	PLAU	62	0.331639
CoXRNAseq	Asthma	pQTL-GWAS	Ruiz/STITCH	DB00959	methylprednisolone	ENSG00000122861	PLAU	62	0.331639
CoXRNAseq	Asthma	pQTL-GWAS	Ruiz/STITCH	DB00091	cyclosporine	ENSG00000130203	APOE	69	0.369083
CoXRNAseq	Asthma	pQTL-GWAS	Ruiz/STITCH	DB00741	hydrocortisone	ENSG00000137801	THBS1	160	0.855844
CoXRNAseq	Asthma	pQTL-GWAS	Ruiz/STITCH	DB00741	hydrocortisone	ENSG00000146674	IGFBP3	183	0.978871
CoXRNAseq	Asthma	pQTL-GWAS	Ruiz/STITCH	DB07615	tranilast	ENSG00000167325	RRM1	150	0.802354
CoXRNAseq	Asthma	pQTL-GWAS	Ruiz/STITCH	DB00435	Nitric Oxide	ENSG00000170266	GLB1	27	0.144424
CoXRNAseq	Asthma	pQTL-GWAS	Ruiz/STITCH	DB00163	Vitamin E	ENSG00000181092	ADIPOQ	131	0.700722
CoXRNAseq	Asthma	pQTL-GWAS	Ruiz/STITCH	DB00741	hydrocortisone	ENSG00000181092	ADIPOQ	131	0.700722
CoXRNAseq	Asthma	pQTL-GWAS	Ruiz/STITCH	DB00635	prednisone	ENSG00000204525	HLA-C	68	0.363734
CoXRNAseq	Asthma	pQTL-GWAS	Ruiz/STITCH	DB00741	hydrocortisone	ENSG00000232810	TNF	25	0.133726
CoXRNAseq	Asthma	pQTL-GWAS	Ruiz/STITCH	DB00668	epinephrine	ENSG00000232810	TNF	25	0.133726
CoXRNAseq	Asthma	pQTL-GWAS	Ruiz/STITCH	DB00443	betamethasone	ENSG00000232810	TNF	25	0.133726
CoXRNAseq	Asthma	pQTL-GWAS	Ruiz/STITCH	DB01234	dexamethasone	ENSG00000232810	TNF	25	0.133726
CoXRNAseq	Asthma	pQTL-GWAS	Ruiz/STITCH	DB00972	azelastine	ENSG00000232810	TNF	25	0.133726
CoXRNAseq	Asthma	pQTL-GWAS	DrugBank/DGIdb	DB00716	Nedocromil	ENSG00000080824	HSP90AA1	105	0.561647
CoXRNAseq	Asthma	pQTL-GWAS	DrugBank/DGIdb	DB01234	Dexamethasone	ENSG00000102970	CCL17	149	0.797005
CoXRNAseq	Asthma	pQTL-GWAS	DrugBank/DGIdb	DB00741	Hydrocortisone	ENSG00000102970	CCL17	149	0.797005
CoXRNAseq	Asthma	pQTL-GWAS	DrugBank/DGIdb	DB01411	Pranlukast	ENSG00000109320	NFKB1	37	0.197914
CoXRNAseq	Asthma	pQTL-GWAS	DrugBank/DGIdb	DB00620	Triamcinolone	ENSG00000109320	NFKB1	37	0.197914
CoXRNAseq	Asthma	pQTL-GWAS	DrugBank/DGIdb	DB00741	Hydrocortisone	ENSG00000109320	NFKB1	37	0.197914
CoXRNAseq	Asthma	pQTL-GWAS	DrugBank/DGIdb	DB00741	Hydrocortisone	ENSG00000122861	PLAU	62	0.331639
CoXRNAseq	Asthma	pQTL-GWAS	DrugBank/DGIdb	DB00635	Prednisone	ENSG00000130203	APOE	69	0.369083
CoXRNAseq	Asthma	pQTL-GWAS	DrugBank/DGIdb	DB00620	Triamcinolone	ENSG00000130203	APOE	69	0.369083
CoXRNAseq	Asthma	pQTL-GWAS	DrugBank/DGIdb	DB04465	Lactose	ENSG00000170266	GLB1	27	0.144424
CoXRNAseq	Asthma	pQTL-GWAS	DrugBank/DGIdb	DB00277	Theophylline	ENSG00000204371	EHMT2	54	0.288847
CoXRNAseq	Asthma	pQTL-GWAS	DrugBank/DGIdb	DB01411	Pranlukast	ENSG00000232810	TNF	25	0.133726
CoXRNAseq	Asthma	pQTL-GWAS	DrugBank/DGIdb	DB00668	Epinephrine	ENSG00000232810	TNF	25	0.133726
CoXRNAseq	Asthma	pQTL-GWAS	DrugBank/STITCH	DB01274	Arformoterol	ENSG00000090339	ICAM1	86	0.460016
CoXRNAseq	Asthma	pQTL-GWAS	DrugBank/STITCH	DB00983	Formoterol	ENSG00000090339	ICAM1	86	0.460016
CoXRNAseq	Asthma	pQTL-GWAS	DrugBank/STITCH	DB01222	Budesonide	ENSG00000090339	ICAM1	86	0.460016
CoXRNAseq	Asthma	pQTL-GWAS	DrugBank/STITCH	DB01274	Arformoterol	ENSG00000102882	MAPK3	134	0.716769
CoXRNAseq	Asthma	pQTL-GWAS	DrugBank/STITCH	DB00983	Formoterol	ENSG00000102882	MAPK3	134	0.716769
CoXRNAseq	Asthma	pQTL-GWAS	DrugBank/STITCH	DB01234	Dexamethasone	ENSG00000102882	MAPK3	134	0.716769
CoXRNAseq	Asthma	pQTL-GWAS	DrugBank/STITCH	DB00443	Betamethasone	ENSG00000102882	MAPK3	134	0.716769
CoXRNAseq	Asthma	pQTL-GWAS	DrugBank/STITCH	DB00741	Hydrocortisone	ENSG00000104918	RETN	129	0.690024
CoXRNAseq	Asthma	pQTL-GWAS	DrugBank/STITCH	DB00871	Terbutaline	ENSG00000109320	NFKB1	37	0.197914
CoXRNAseq	Asthma	pQTL-GWAS	DrugBank/STITCH	DB01234	Dexamethasone	ENSG00000122861	PLAU	62	0.331639
CoXRNAseq	Asthma	pQTL-GWAS	DrugBank/STITCH	DB00443	Betamethasone	ENSG00000122861	PLAU	62	0.331639
CoXRNAseq	Asthma	pQTL-GWAS	DrugBank/STITCH	DB00959	Methylprednisolone	ENSG00000122861	PLAU	62	0.331639
CoXRNAseq	Asthma	pQTL-GWAS	DrugBank/STITCH	DB00741	Hydrocortisone	ENSG00000137801	THBS1	160	0.855844
CoXRNAseq	Asthma	pQTL-GWAS	DrugBank/STITCH	DB00741	Hydrocortisone	ENSG00000146674	IGFBP3	183	0.978871
CoXRNAseq	Asthma	pQTL-GWAS	DrugBank/STITCH	DB00741	Hydrocortisone	ENSG00000181092	ADIPOQ	131	0.700722
CoXRNAseq	Asthma	pQTL-GWAS	DrugBank/STITCH	DB00635	Prednisone	ENSG00000204525	HLA-C	68	0.363734
CoXRNAseq	Asthma	pQTL-GWAS	DrugBank/STITCH	DB00741	Hydrocortisone	ENSG00000232810	TNF	25	0.133726
CoXRNAseq	Asthma	pQTL-GWAS	DrugBank/STITCH	DB00668	Epinephrine	ENSG00000232810	TNF	25	0.133726
CoXRNAseq	Asthma	pQTL-GWAS	DrugBank/STITCH	DB01234	Dexamethasone	ENSG00000232810	TNF	25	0.133726
CoXRNAseq	Asthma	pQTL-GWAS	DrugBank/STITCH	DB00443	Betamethasone	ENSG00000232810	TNF	25	0.133726
CoXRNAseq	Asthma	Exome	Ruiz/DGIdb	DB00332	ipratropium	ENSG00000133019	CHRM3	27	0.144424
CoXRNAseq	Asthma	Exome	Ruiz/DGIdb	DB00572	atropine	ENSG00000133019	CHRM3	27	0.144424
CoXRNAseq	Asthma	Exome	Ruiz/DGIdb	DB01409	tiotropium	ENSG00000133019	CHRM3	27	0.144424
CoXRNAseq	Asthma	Exome	Ruiz/DGIdb	DB00729		ENSG00000133019	CHRM3	27	0.144424
CoXRNAseq	Asthma	Exome	Ruiz/DGIdb	DB13036	ramatroban	ENSG00000133895	MEN1	163	0.871891
CoXRNAseq	Asthma	Exome	Ruiz/STITCH	DB00792	tripelennamine	ENSG00000099194	SCD	5	0.0267451
CoXRNAseq	Asthma	Exome	Ruiz/STITCH	DB00332	ipratropium	ENSG00000133019	CHRM3	27	0.144424
CoXRNAseq	Asthma	Exome	Ruiz/STITCH	DB00729		ENSG00000133019	CHRM3	27	0.144424
CoXRNAseq	Asthma	Exome	Ruiz/STITCH	DB00572	atropine	ENSG00000133019	CHRM3	27	0.144424
CoXRNAseq	Asthma	Exome	Ruiz/STITCH	DB01409	tiotropium	ENSG00000133019	CHRM3	27	0.144424
CoXRNAseq	Asthma	Exome	Ruiz/STITCH	DB01003	cromoglicic-acid	ENSG00000163993	S100P	35	0.187216
CoXRNAseq	Asthma	Exome	DrugBank/DGIdb	DB00332	Ipratropium	ENSG00000133019	CHRM3	27	0.144424
CoXRNAseq	Asthma	Exome	DrugBank/DGIdb	DB01409	Tiotropium	ENSG00000133019	CHRM3	27	0.144424
CoXRNAseq	Asthma	Exome	DrugBank/DGIdb	DB14512	Mometasone furoate	ENSG00000138413	IDH1	85	0.454667
CoXRNAseq	Asthma	Exome	DrugBank/STITCH	DB00332	Ipratropium	ENSG00000133019	CHRM3	27	0.144424
CoXRNAseq	Asthma	Exome	DrugBank/STITCH	DB01075	Diphenhydramine	ENSG00000133019	CHRM3	27	0.144424
CoXRNAseq	Asthma	Exome	DrugBank/STITCH	DB01409	Tiotropium	ENSG00000133019	CHRM3	27	0.144424
CoXRNAseq	Asthma	Exome	DrugBank/STITCH	DB01003	Cromoglicic acid	ENSG00000163993	S100P	35	0.187216
CoXRNAseq	Asthma	Exome	ChEMBL/ChEMBL	CHEMBL978	METHACHOLINE	ENSG00000133019	CHRM3	27	0.144424
CoXRNAseq	Asthma	Exome	ChEMBL/ChEMBL	CHEMBL1194325	ACLIDINIUM	ENSG00000133019	CHRM3	27	0.144424
CoXRNAseq	Asthma	Exome	ChEMBL/ChEMBL	CHEMBL1900528	TIOTROPIUM	ENSG00000133019	CHRM3	27	0.144424
CoXRNAseq	Asthma	Exome	ChEMBL/ChEMBL	CHEMBL1621597	IPRATROPIUM	ENSG00000133019	CHRM3	27	0.144424
STRING	Asthma	GWAS	DrugBank/STITCH	DB00668	Epinephrine	ENSG00000232810	TNF	52	0.279976
STRING	Asthma	GWAS	DrugBank/STITCH	DB01234	Dexamethasone	ENSG00000232810	TNF	52	0.279976
STRING	Asthma	GWAS	DrugBank/STITCH	DB00443	Betamethasone	ENSG00000232810	TNF	52	0.279976
STRING	Asthma	eQTL-GWAS	Ruiz/DGIdb	DB00635	prednisone	ENSG00000107485	GATA3	12	0.0646099
STRING	Asthma	eQTL-GWAS	Ruiz/DGIdb	DB01234	dexamethasone	ENSG00000107485	GATA3	12	0.0646099
STRING	Asthma	eQTL-GWAS	Ruiz/DGIdb	DB05266	ibudilast	ENSG00000136244	IL6	92	0.495343
STRING	Asthma	eQTL-GWAS	Ruiz/DGIdb	DB00741	hydrocortisone	ENSG00000141736	ERBB2	19	0.102299
STRING	Asthma	eQTL-GWAS	Ruiz/DGIdb	DB01303		ENSG00000163485	ADORA1	151	0.813008
STRING	Asthma	eQTL-GWAS	Ruiz/DGIdb	DB00651	dyphylline	ENSG00000163485	ADORA1	151	0.813008
STRING	Asthma	eQTL-GWAS	Ruiz/DGIdb	DB00277	Theophylline	ENSG00000163485	ADORA1	151	0.813008
STRING	Asthma	eQTL-GWAS	Ruiz/DGIdb	DB00824		ENSG00000163485	ADORA1	151	0.813008
STRING	Asthma	eQTL-GWAS	Ruiz/DGIdb	DB01223	Aminophylline	ENSG00000163485	ADORA1	151	0.813008
STRING	Asthma	eQTL-GWAS	Ruiz/DGIdb	DB01412	Theobromine	ENSG00000163485	ADORA1	151	0.813008
STRING	Asthma	eQTL-GWAS	Ruiz/DGIdb	DB01234	dexamethasone	ENSG00000166949	SMAD3	13	0.0699941
STRING	Asthma	eQTL-GWAS	Ruiz/STITCH	DB00163	Vitamin E	ENSG00000113520	IL4	95	0.511495
STRING	Asthma	eQTL-GWAS	Ruiz/STITCH	DB00741	hydrocortisone	ENSG00000113520	IL4	95	0.511495
STRING	Asthma	eQTL-GWAS	Ruiz/STITCH	DB00860	prednisolone	ENSG00000113520	IL4	95	0.511495
STRING	Asthma	eQTL-GWAS	Ruiz/STITCH	DB00471	montelukast	ENSG00000113520	IL4	95	0.511495
STRING	Asthma	eQTL-GWAS	Ruiz/STITCH	DB01166	cilostazol	ENSG00000123384	LRP1	146	0.786087
STRING	Asthma	eQTL-GWAS	Ruiz/STITCH	DB00163	Vitamin E	ENSG00000136244	IL6	92	0.495343
STRING	Asthma	eQTL-GWAS	Ruiz/STITCH	DB00741	hydrocortisone	ENSG00000136244	IL6	92	0.495343
STRING	Asthma	eQTL-GWAS	Ruiz/STITCH	DB00668	epinephrine	ENSG00000136244	IL6	92	0.495343
STRING	Asthma	eQTL-GWAS	Ruiz/STITCH	DB00368	norepinephrine	ENSG00000136244	IL6	92	0.495343
CoXRNAseq	Asthma	GWAS	Ruiz/DGIdb	DB01234	dexamethasone	ENSG00000123374	CDK2	109	0.583044
CoXRNAseq	Asthma	GWAS	Ruiz/DGIdb	DB00277	Theophylline	ENSG00000134460	IL2RA	68	0.363734
CoXRNAseq	Asthma	GWAS	Ruiz/DGIdb	DB00959	methylprednisolone	ENSG00000134460	IL2RA	68	0.363734
CoXRNAseq	Asthma	GWAS	Ruiz/DGIdb	DB00741	hydrocortisone	ENSG00000141736	ERBB2	12	0.0641883
CoXRNAseq	Asthma	GWAS	Ruiz/DGIdb	DB01234	dexamethasone	ENSG00000166949	SMAD3	6	0.0320941
CoXRNAseq	Asthma	GWAS	Ruiz/DGIdb	DB01064	isoprenaline	ENSG00000204371	EHMT2	86	0.460016
CoXRNAseq	Asthma	GWAS	Ruiz/DGIdb	DB00277	Theophylline	ENSG00000204371	EHMT2	86	0.460016
CoXRNAseq	Asthma	GWAS	Ruiz/DGIdb	DB00221	isoetharine	ENSG00000204371	EHMT2	86	0.460016
CoXRNAseq	Asthma	GWAS	Ruiz/DGIdb	DB00368	norepinephrine	ENSG00000204371	EHMT2	86	0.460016
CoXRNAseq	Asthma	GWAS	Ruiz/DGIdb	DB00091	cyclosporine	ENSG00000232810	TNF	84	0.449318
CoXRNAseq	Asthma	GWAS	Ruiz/DGIdb	DB01411	pranlukast	ENSG00000232810	TNF	84	0.449318
CoXRNAseq	Asthma	GWAS	Ruiz/DGIdb	DB00668	epinephrine	ENSG00000232810	TNF	84	0.449318
CoXRNAseq	Asthma	GWAS	Ruiz/DGIdb	DB00852	Pseudoephedrine	ENSG00000232810	TNF	84	0.449318
CoXRNAseq	Asthma	GWAS	Ruiz/DGIdb	DB01407	clenbuterol	ENSG00000232810	TNF	84	0.449318
FAVA	Asthma	GWAS	Ruiz/DGIdb	DB00635	prednisone	ENSG00000081237	PTPRC	125	0.78969
FAVA	Asthma	GWAS	Ruiz/DGIdb	DB00741	hydrocortisone	ENSG00000081237	PTPRC	125	0.78969
FAVA	Asthma	GWAS	Ruiz/DGIdb	DB01234	dexamethasone	ENSG00000123374	CDK2	83	0.524354
FAVA	Asthma	GWAS	Ruiz/DGIdb	DB00277	Theophylline	ENSG00000134460	IL2RA	56	0.353781
FAVA	Asthma	GWAS	Ruiz/DGIdb	DB00959	methylprednisolone	ENSG00000134460	IL2RA	56	0.353781
FAVA	Asthma	GWAS	Ruiz/DGIdb	DB00741	hydrocortisone	ENSG00000141736	ERBB2	11	0.0694927
FAVA	Asthma	GWAS	Ruiz/DGIdb	DB01234	dexamethasone	ENSG00000166949	SMAD3	16	0.10108
FAVA	Asthma	GWAS	Ruiz/DGIdb	DB01064	isoprenaline	ENSG00000204371	EHMT2	89	0.562259
FAVA	Asthma	GWAS	Ruiz/DGIdb	DB00277	Theophylline	ENSG00000204371	EHMT2	89	0.562259
FAVA	Asthma	GWAS	Ruiz/DGIdb	DB00221	isoetharine	ENSG00000204371	EHMT2	89	0.562259
FAVA	Asthma	GWAS	Ruiz/DGIdb	DB00368	norepinephrine	ENSG00000204371	EHMT2	89	0.562259
FAVA	Asthma	GWAS	Ruiz/DGIdb	DB00091	cyclosporine	ENSG00000232810	TNF	62	0.391686
FAVA	Asthma	GWAS	Ruiz/DGIdb	DB01411	pranlukast	ENSG00000232810	TNF	62	0.391686
FAVA	Asthma	GWAS	Ruiz/DGIdb	DB00668	epinephrine	ENSG00000232810	TNF	62	0.391686
FAVA	Asthma	GWAS	Ruiz/DGIdb	DB00852	Pseudoephedrine	ENSG00000232810	TNF	62	0.391686
FAVA	Asthma	GWAS	Ruiz/DGIdb	DB01407	clenbuterol	ENSG00000232810	TNF	62	0.391686
FAVA	Asthma	GWAS	Ruiz/STITCH	DB00443	betamethasone	ENSG00000019991	HGF	91	0.574894
FAVA	Asthma	GWAS	Ruiz/STITCH	DB01234	dexamethasone	ENSG00000019991	HGF	91	0.574894
FAVA	Asthma	GWAS	Ruiz/STITCH	DB00443	betamethasone	ENSG00000123374	CDK2	83	0.524354
FAVA	Asthma	GWAS	Ruiz/STITCH	DB01234	dexamethasone	ENSG00000123374	CDK2	83	0.524354
FAVA	Asthma	GWAS	Ruiz/STITCH	DB01166	cilostazol	ENSG00000123384	LRP1	75	0.473814
FAVA	Asthma	GWAS	Ruiz/STITCH	DB00277	Theophylline	ENSG00000169194	IL13	8	0.0505401
FAVA	Asthma	GWAS	Ruiz/STITCH	DB00091	cyclosporine	ENSG00000169194	IL13	8	0.0505401
FAVA	Asthma	GWAS	Ruiz/STITCH	DB01222	budesonide	ENSG00000169194	IL13	8	0.0505401
FAVA	Asthma	GWAS	Ruiz/STITCH	DB00471	montelukast	ENSG00000169194	IL13	8	0.0505401
FAVA	Asthma	GWAS	Ruiz/STITCH	DB00435	Nitric Oxide	ENSG00000170266	GLB1	81	0.511719
FAVA	Asthma	GWAS	Ruiz/STITCH	DB00435	Nitric Oxide	ENSG00000204287	HLA-DRA	2	0.012635
FAVA	Asthma	GWAS	Ruiz/STITCH	DB00635	prednisone	ENSG00000204525	HLA-C	47	0.296923
FAVA	Asthma	GWAS	Ruiz/STITCH	DB00635	prednisone	ENSG00000206503	HLA-A	124	0.783372
FAVA	Asthma	GWAS	Ruiz/STITCH	DB00741	hydrocortisone	ENSG00000232810	TNF	62	0.391686
FAVA	Asthma	GWAS	Ruiz/STITCH	DB00668	epinephrine	ENSG00000232810	TNF	62	0.391686
FAVA	Asthma	GWAS	Ruiz/STITCH	DB00443	betamethasone	ENSG00000232810	TNF	62	0.391686
FAVA	Asthma	GWAS	Ruiz/STITCH	DB01234	dexamethasone	ENSG00000232810	TNF	62	0.391686
FAVA	Asthma	GWAS	Ruiz/STITCH	DB00972	azelastine	ENSG00000232810	TNF	62	0.391686
FAVA	Asthma	GWAS	DrugBank/DGIdb	DB12159	Dupilumab	ENSG00000077238	IL4R	41	0.259018
FAVA	Asthma	GWAS	DrugBank/DGIdb	DB00635	Prednisone	ENSG00000081237	PTPRC	125	0.78969
FAVA	Asthma	GWAS	DrugBank/DGIdb	DB00741	Hydrocortisone	ENSG00000081237	PTPRC	125	0.78969
FAVA	Asthma	GWAS	DrugBank/DGIdb	DB01234	Dexamethasone	ENSG00000123374	CDK2	83	0.524354
FAVA	Asthma	GWAS	DrugBank/DGIdb	DB00277	Theophylline	ENSG00000134460	IL2RA	56	0.353781
FAVA	Asthma	GWAS	DrugBank/DGIdb	DB00959	Methylprednisolone	ENSG00000134460	IL2RA	56	0.353781
FAVA	Asthma	GWAS	DrugBank/DGIdb	DB00741	Hydrocortisone	ENSG00000141736	ERBB2	11	0.0694927
FAVA	Asthma	GWAS	DrugBank/DGIdb	DB01234	Dexamethasone	ENSG00000166949	SMAD3	16	0.10108
FAVA	Asthma	GWAS	DrugBank/DGIdb	DB04465	Lactose	ENSG00000170266	GLB1	81	0.511719
FAVA	Asthma	GWAS	DrugBank/DGIdb	DB00277	Theophylline	ENSG00000204371	EHMT2	89	0.562259
FAVA	Asthma	GWAS	DrugBank/DGIdb	DB01411	Pranlukast	ENSG00000232810	TNF	62	0.391686
FAVA	Asthma	GWAS	DrugBank/DGIdb	DB00668	Epinephrine	ENSG00000232810	TNF	62	0.391686
FAVA	Asthma	GWAS	DrugBank/STITCH	DB01234	Dexamethasone	ENSG00000019991	HGF	91	0.574894
FAVA	Asthma	GWAS	DrugBank/STITCH	DB00443	Betamethasone	ENSG00000019991	HGF	91	0.574894
FAVA	Asthma	GWAS	DrugBank/STITCH	DB01234	Dexamethasone	ENSG00000123374	CDK2	83	0.524354
FAVA	Asthma	GWAS	DrugBank/STITCH	DB00443	Betamethasone	ENSG00000123374	CDK2	83	0.524354
FAVA	Asthma	GWAS	DrugBank/STITCH	DB00277	Theophylline	ENSG00000169194	IL13	8	0.0505401
FAVA	Asthma	GWAS	DrugBank/STITCH	DB01222	Budesonide	ENSG00000169194	IL13	8	0.0505401
FAVA	Asthma	GWAS	DrugBank/STITCH	DB00471	Montelukast	ENSG00000169194	IL13	8	0.0505401
FAVA	Asthma	GWAS	DrugBank/STITCH	DB00635	Prednisone	ENSG00000204525	HLA-C	47	0.296923
FAVA	Asthma	GWAS	DrugBank/STITCH	DB00635	Prednisone	ENSG00000206503	HLA-A	124	0.783372
FAVA	Asthma	GWAS	DrugBank/STITCH	DB00741	Hydrocortisone	ENSG00000232810	TNF	62	0.391686
FAVA	Asthma	GWAS	DrugBank/STITCH	DB00668	Epinephrine	ENSG00000232810	TNF	62	0.391686
FAVA	Asthma	GWAS	DrugBank/STITCH	DB01234	Dexamethasone	ENSG00000232810	TNF	62	0.391686
FAVA	Asthma	GWAS	DrugBank/STITCH	DB00443	Betamethasone	ENSG00000232810	TNF	62	0.391686
FAVA	Asthma	eQTL-GWAS	Ruiz/DGIdb	DB00635	prednisone	ENSG00000107485	GATA3	10	0.0631752
FAVA	Asthma	eQTL-GWAS	Ruiz/DGIdb	DB01234	dexamethasone	ENSG00000107485	GATA3	10	0.0631752
FAVA	Asthma	eQTL-GWAS	Ruiz/DGIdb	DB05266	ibudilast	ENSG00000136244	IL6	99	0.625434
STRING	Asthma	GWAS	DrugBank/DGIdb	DB00277	Theophylline	ENSG00000204371	EHMT2	85	0.457654
STRING	Asthma	GWAS	DrugBank/DGIdb	DB01411	Pranlukast	ENSG00000232810	TNF	52	0.279976
STRING	Asthma	GWAS	DrugBank/DGIdb	DB00668	Epinephrine	ENSG00000232810	TNF	52	0.279976
STRING	Asthma	GWAS	DrugBank/STITCH	DB01234	Dexamethasone	ENSG00000123374	CDK2	76	0.409196
STRING	Asthma	GWAS	DrugBank/STITCH	DB00443	Betamethasone	ENSG00000123374	CDK2	76	0.409196
STRING	Asthma	GWAS	DrugBank/STITCH	DB00741	Hydrocortisone	ENSG00000136244	IL6	96	0.516879
STRING	Asthma	GWAS	DrugBank/STITCH	DB00668	Epinephrine	ENSG00000136244	IL6	96	0.516879
STRING	Asthma	GWAS	DrugBank/STITCH	DB01274	Arformoterol	ENSG00000136244	IL6	96	0.516879
STRING	Asthma	GWAS	DrugBank/STITCH	DB00983	Formoterol	ENSG00000136244	IL6	96	0.516879
STRING	Asthma	GWAS	DrugBank/STITCH	DB00860	Prednisolone	ENSG00000136244	IL6	96	0.516879
STRING	Asthma	GWAS	DrugBank/STITCH	DB00967	Desloratadine	ENSG00000136244	IL6	96	0.516879
STRING	Asthma	GWAS	DrugBank/STITCH	DB01222	Budesonide	ENSG00000136244	IL6	96	0.516879
STRING	Asthma	GWAS	DrugBank/STITCH	DB00277	Theophylline	ENSG00000164400	CSF2	175	0.942228
STRING	Asthma	GWAS	DrugBank/STITCH	DB01234	Dexamethasone	ENSG00000164400	CSF2	175	0.942228
STRING	Asthma	GWAS	DrugBank/STITCH	DB00443	Betamethasone	ENSG00000164400	CSF2	175	0.942228
STRING	Asthma	GWAS	DrugBank/STITCH	DB01222	Budesonide	ENSG00000164400	CSF2	175	0.942228
STRING	Asthma	GWAS	DrugBank/STITCH	DB00277	Theophylline	ENSG00000169194	IL13	7	0.0376891
STRING	Asthma	GWAS	DrugBank/STITCH	DB01222	Budesonide	ENSG00000169194	IL13	7	0.0376891
STRING	Asthma	GWAS	DrugBank/STITCH	DB00471	Montelukast	ENSG00000169194	IL13	7	0.0376891
STRING	Asthma	GWAS	DrugBank/STITCH	DB00635	Prednisone	ENSG00000204525	HLA-C	55	0.296129
STRING	Asthma	GWAS	DrugBank/STITCH	DB00635	Prednisone	ENSG00000206503	HLA-A	136	0.732246
STRING	Asthma	GWAS	DrugBank/STITCH	DB00741	Hydrocortisone	ENSG00000232810	TNF	52	0.279976
FAVA	Asthma	eQTL-GWAS	DrugBank/DGIdb	DB12159	Dupilumab	ENSG00000077238	IL4R	65	0.410639
FAVA	Asthma	eQTL-GWAS	DrugBank/DGIdb	DB00635	Prednisone	ENSG00000107485	GATA3	10	0.0631752
FAVA	Asthma	eQTL-GWAS	DrugBank/DGIdb	DB01234	Dexamethasone	ENSG00000107485	GATA3	10	0.0631752
FAVA	Asthma	eQTL-GWAS	DrugBank/DGIdb	DB00741	Hydrocortisone	ENSG00000141736	ERBB2	19	0.120033
FAVA	Asthma	eQTL-GWAS	DrugBank/DGIdb	DB01234	Dexamethasone	ENSG00000166949	SMAD3	12	0.0758102
STRING	Asthma	pQTL-GWAS	DrugBank/DGIdb	DB01411	Pranlukast	ENSG00000232810	TNF	22	0.118452
STRING	Asthma	pQTL-GWAS	DrugBank/DGIdb	DB00668	Epinephrine	ENSG00000232810	TNF	22	0.118452
STRING	Asthma	pQTL-GWAS	DrugBank/STITCH	DB01274	Arformoterol	ENSG00000090339	ICAM1	64	0.344586
STRING	Asthma	pQTL-GWAS	DrugBank/STITCH	DB00983	Formoterol	ENSG00000090339	ICAM1	64	0.344586
STRING	Asthma	pQTL-GWAS	DrugBank/STITCH	DB01222	Budesonide	ENSG00000090339	ICAM1	64	0.344586
STRING	Asthma	pQTL-GWAS	DrugBank/STITCH	DB01274	Arformoterol	ENSG00000102882	MAPK3	86	0.463038
STRING	Asthma	pQTL-GWAS	DrugBank/STITCH	DB00983	Formoterol	ENSG00000102882	MAPK3	86	0.463038
STRING	Asthma	pQTL-GWAS	DrugBank/STITCH	DB01234	Dexamethasone	ENSG00000102882	MAPK3	86	0.463038
STRING	Asthma	pQTL-GWAS	DrugBank/STITCH	DB00443	Betamethasone	ENSG00000102882	MAPK3	86	0.463038
STRING	Asthma	pQTL-GWAS	DrugBank/STITCH	DB00741	Hydrocortisone	ENSG00000104918	RETN	116	0.624563
STRING	Asthma	pQTL-GWAS	DrugBank/STITCH	DB00871	Terbutaline	ENSG00000109320	NFKB1	36	0.19383
STRING	Asthma	pQTL-GWAS	DrugBank/STITCH	DB01234	Dexamethasone	ENSG00000122861	PLAU	57	0.306897
STRING	Asthma	pQTL-GWAS	DrugBank/STITCH	DB00443	Betamethasone	ENSG00000122861	PLAU	57	0.306897
STRING	Asthma	pQTL-GWAS	DrugBank/STITCH	DB00959	Methylprednisolone	ENSG00000122861	PLAU	57	0.306897
STRING	Asthma	pQTL-GWAS	DrugBank/STITCH	DB00741	Hydrocortisone	ENSG00000137801	THBS1	123	0.662252
STRING	Asthma	pQTL-GWAS	DrugBank/STITCH	DB00741	Hydrocortisone	ENSG00000146674	IGFBP3	154	0.829161
STRING	Asthma	pQTL-GWAS	DrugBank/STITCH	DB00741	Hydrocortisone	ENSG00000181092	ADIPOQ	111	0.597642
STRING	Asthma	pQTL-GWAS	DrugBank/STITCH	DB00741	Hydrocortisone	ENSG00000232810	TNF	22	0.118452
STRING	Asthma	pQTL-GWAS	DrugBank/STITCH	DB00668	Epinephrine	ENSG00000232810	TNF	22	0.118452
STRING	Asthma	pQTL-GWAS	DrugBank/STITCH	DB01234	Dexamethasone	ENSG00000232810	TNF	22	0.118452
STRING	Asthma	pQTL-GWAS	DrugBank/STITCH	DB00443	Betamethasone	ENSG00000232810	TNF	22	0.118452
STRING	Asthma	Exome	Ruiz/DGIdb	DB00332	ipratropium	ENSG00000133019	CHRM3	24	0.12922
STRING	Asthma	Exome	Ruiz/DGIdb	DB00572	atropine	ENSG00000133019	CHRM3	24	0.12922
STRING	Asthma	Exome	Ruiz/DGIdb	DB01409	tiotropium	ENSG00000133019	CHRM3	24	0.12922
STRING	Asthma	Exome	Ruiz/DGIdb	DB00729		ENSG00000133019	CHRM3	24	0.12922
STRING	Asthma	Exome	Ruiz/DGIdb	DB13036	ramatroban	ENSG00000133895	MEN1	179	0.963765
STRING	Asthma	Exome	Ruiz/DGIdb	DB00741	hydrocortisone	ENSG00000175387	SMAD2	123	0.662252
STRING	Asthma	Exome	Ruiz/DGIdb	DB00091	cyclosporine	ENSG00000232810	TNF	82	0.441501
STRING	Asthma	Exome	Ruiz/DGIdb	DB01411	pranlukast	ENSG00000232810	TNF	82	0.441501
STRING	Asthma	Exome	Ruiz/DGIdb	DB00668	epinephrine	ENSG00000232810	TNF	82	0.441501
STRING	Asthma	Exome	Ruiz/DGIdb	DB00852	Pseudoephedrine	ENSG00000232810	TNF	82	0.441501
STRING	Asthma	Exome	Ruiz/DGIdb	DB01407	clenbuterol	ENSG00000232810	TNF	82	0.441501
STRING	Asthma	Exome	Ruiz/STITCH	DB00792	tripelennamine	ENSG00000099194	SCD	4	0.0215366
STRING	Asthma	Exome	Ruiz/STITCH	DB00435	Nitric Oxide	ENSG00000105974	CAV1	169	0.909923
STRING	Asthma	Exome	Ruiz/STITCH	DB00332	ipratropium	ENSG00000133019	CHRM3	24	0.12922
STRING	Asthma	Exome	Ruiz/STITCH	DB00729		ENSG00000133019	CHRM3	24	0.12922
STRING	Asthma	Exome	Ruiz/STITCH	DB00572	atropine	ENSG00000133019	CHRM3	24	0.12922
STRING	Asthma	Exome	Ruiz/STITCH	DB01409	tiotropium	ENSG00000133019	CHRM3	24	0.12922
STRING	Asthma	Exome	Ruiz/STITCH	DB00091	cyclosporine	ENSG00000142208	AKT1	170	0.915307
STRING	Asthma	Exome	Ruiz/STITCH	DB01003	cromoglicic-acid	ENSG00000163993	S100P	56	0.301513
STRING	Asthma	Exome	Ruiz/STITCH	DB01409	tiotropium	ENSG00000175387	SMAD2	123	0.662252
STRING	Asthma	Exome	Ruiz/STITCH	DB00741	hydrocortisone	ENSG00000232810	TNF	82	0.441501
STRING	Asthma	Exome	Ruiz/STITCH	DB00668	epinephrine	ENSG00000232810	TNF	82	0.441501
STRING	Asthma	Exome	Ruiz/STITCH	DB00443	betamethasone	ENSG00000232810	TNF	82	0.441501
STRING	Asthma	Exome	Ruiz/STITCH	DB01234	dexamethasone	ENSG00000232810	TNF	82	0.441501
STRING	Asthma	Exome	Ruiz/STITCH	DB00972	azelastine	ENSG00000232810	TNF	82	0.441501
STRING	Asthma	Exome	DrugBank/DGIdb	DB00332	Ipratropium	ENSG00000133019	CHRM3	24	0.12922
STRING	Asthma	Exome	DrugBank/DGIdb	DB01409	Tiotropium	ENSG00000133019	CHRM3	24	0.12922
STRING	Asthma	Exome	DrugBank/DGIdb	DB14512	Mometasone furoate	ENSG00000138413	IDH1	74	0.398428
STRING	Asthma	Exome	DrugBank/DGIdb	DB00741	Hydrocortisone	ENSG00000175387	SMAD2	123	0.662252
STRING	Asthma	Exome	DrugBank/DGIdb	DB01411	Pranlukast	ENSG00000232810	TNF	82	0.441501
STRING	Asthma	Exome	DrugBank/DGIdb	DB00668	Epinephrine	ENSG00000232810	TNF	82	0.441501
STRING	Asthma	Exome	DrugBank/STITCH	DB00332	Ipratropium	ENSG00000133019	CHRM3	24	0.12922
STRING	Asthma	Exome	DrugBank/STITCH	DB01075	Diphenhydramine	ENSG00000133019	CHRM3	24	0.12922
STRING	Asthma	Exome	DrugBank/STITCH	DB01409	Tiotropium	ENSG00000133019	CHRM3	24	0.12922
STRING	Asthma	Exome	DrugBank/STITCH	DB01003	Cromoglicic acid	ENSG00000163993	S100P	56	0.301513
STRING	Asthma	Exome	DrugBank/STITCH	DB01409	Tiotropium	ENSG00000175387	SMAD2	123	0.662252
STRING	Asthma	Exome	DrugBank/STITCH	DB00741	Hydrocortisone	ENSG00000232810	TNF	82	0.441501
STRING	Asthma	Exome	DrugBank/STITCH	DB00668	Epinephrine	ENSG00000232810	TNF	82	0.441501
STRING	Asthma	Exome	DrugBank/STITCH	DB01234	Dexamethasone	ENSG00000232810	TNF	82	0.441501
STRING	Asthma	Exome	DrugBank/STITCH	DB00443	Betamethasone	ENSG00000232810	TNF	82	0.441501
STRING	Asthma	Exome	ChEMBL/ChEMBL	CHEMBL978	METHACHOLINE	ENSG00000133019	CHRM3	24	0.12922
STRING	Asthma	Exome	ChEMBL/ChEMBL	CHEMBL1194325	ACLIDINIUM	ENSG00000133019	CHRM3	24	0.12922
STRING	Asthma	Exome	ChEMBL/ChEMBL	CHEMBL1900528	TIOTROPIUM	ENSG00000133019	CHRM3	24	0.12922
STRING	Asthma	Exome	ChEMBL/ChEMBL	CHEMBL1621597	IPRATROPIUM	ENSG00000133019	CHRM3	24	0.12922
FAVA	Asthma	pQTL-GWAS	DrugBank/DGIdb	DB00620	Triamcinolone	ENSG00000109320	NFKB1	38	0.240066
FAVA	Asthma	pQTL-GWAS	DrugBank/DGIdb	DB00741	Hydrocortisone	ENSG00000109320	NFKB1	38	0.240066
FAVA	Asthma	pQTL-GWAS	DrugBank/DGIdb	DB00741	Hydrocortisone	ENSG00000122861	PLAU	62	0.391686
FAVA	Asthma	pQTL-GWAS	DrugBank/DGIdb	DB00635	Prednisone	ENSG00000130203	APOE	66	0.416956
FAVA	Asthma	pQTL-GWAS	DrugBank/DGIdb	DB00620	Triamcinolone	ENSG00000130203	APOE	66	0.416956
FAVA	Asthma	pQTL-GWAS	DrugBank/DGIdb	DB04465	Lactose	ENSG00000170266	GLB1	28	0.176891
FAVA	Asthma	pQTL-GWAS	DrugBank/DGIdb	DB01411	Pranlukast	ENSG00000232810	TNF	27	0.170573
FAVA	Asthma	pQTL-GWAS	DrugBank/DGIdb	DB00668	Epinephrine	ENSG00000232810	TNF	27	0.170573
FAVA	Asthma	pQTL-GWAS	DrugBank/STITCH	DB01274	Arformoterol	ENSG00000090339	ICAM1	86	0.543307
FAVA	Asthma	pQTL-GWAS	DrugBank/STITCH	DB00983	Formoterol	ENSG00000090339	ICAM1	86	0.543307
FAVA	Asthma	pQTL-GWAS	DrugBank/STITCH	DB01222	Budesonide	ENSG00000090339	ICAM1	86	0.543307
FAVA	Asthma	pQTL-GWAS	DrugBank/STITCH	DB01274	Arformoterol	ENSG00000102882	MAPK3	105	0.663339
FAVA	Asthma	pQTL-GWAS	DrugBank/STITCH	DB00983	Formoterol	ENSG00000102882	MAPK3	105	0.663339
FAVA	Asthma	pQTL-GWAS	DrugBank/STITCH	DB01234	Dexamethasone	ENSG00000102882	MAPK3	105	0.663339
FAVA	Asthma	pQTL-GWAS	DrugBank/STITCH	DB00443	Betamethasone	ENSG00000102882	MAPK3	105	0.663339
FAVA	Asthma	pQTL-GWAS	DrugBank/STITCH	DB00741	Hydrocortisone	ENSG00000104918	RETN	114	0.720197
FAVA	Asthma	pQTL-GWAS	DrugBank/STITCH	DB00871	Terbutaline	ENSG00000109320	NFKB1	38	0.240066
FAVA	Asthma	pQTL-GWAS	DrugBank/STITCH	DB01234	Dexamethasone	ENSG00000122861	PLAU	62	0.391686
FAVA	Asthma	pQTL-GWAS	DrugBank/STITCH	DB00443	Betamethasone	ENSG00000122861	PLAU	62	0.391686
FAVA	Asthma	pQTL-GWAS	DrugBank/STITCH	DB00959	Methylprednisolone	ENSG00000122861	PLAU	62	0.391686
FAVA	Asthma	pQTL-GWAS	DrugBank/STITCH	DB00741	Hydrocortisone	ENSG00000136244	IL6	45	0.284288
FAVA	Asthma	pQTL-GWAS	DrugBank/STITCH	DB00668	Epinephrine	ENSG00000136244	IL6	45	0.284288
FAVA	Asthma	pQTL-GWAS	DrugBank/STITCH	DB01274	Arformoterol	ENSG00000136244	IL6	45	0.284288
FAVA	Asthma	pQTL-GWAS	DrugBank/STITCH	DB00983	Formoterol	ENSG00000136244	IL6	45	0.284288
FAVA	Asthma	pQTL-GWAS	DrugBank/STITCH	DB00860	Prednisolone	ENSG00000136244	IL6	45	0.284288
FAVA	Asthma	pQTL-GWAS	DrugBank/STITCH	DB00967	Desloratadine	ENSG00000136244	IL6	45	0.284288
FAVA	Asthma	pQTL-GWAS	DrugBank/STITCH	DB01222	Budesonide	ENSG00000136244	IL6	45	0.284288
FAVA	Asthma	pQTL-GWAS	DrugBank/STITCH	DB00741	Hydrocortisone	ENSG00000137801	THBS1	147	0.928675
FAVA	Asthma	pQTL-GWAS	DrugBank/STITCH	DB00741	Hydrocortisone	ENSG00000146674	IGFBP3	149	0.94131
FAVA	Asthma	eQTL-GWAS	Ruiz/DGIdb	DB00741	hydrocortisone	ENSG00000141736	ERBB2	19	0.120033
FAVA	Asthma	eQTL-GWAS	Ruiz/DGIdb	DB01234	dexamethasone	ENSG00000166949	SMAD3	12	0.0758102
FAVA	Asthma	eQTL-GWAS	Ruiz/STITCH	DB00163	Vitamin E	ENSG00000113520	IL4	116	0.732832
FAVA	Asthma	eQTL-GWAS	Ruiz/STITCH	DB00741	hydrocortisone	ENSG00000113520	IL4	116	0.732832
FAVA	Asthma	eQTL-GWAS	Ruiz/STITCH	DB00860	prednisolone	ENSG00000113520	IL4	116	0.732832
FAVA	Asthma	eQTL-GWAS	Ruiz/STITCH	DB00471	montelukast	ENSG00000113520	IL4	116	0.732832
FAVA	Asthma	eQTL-GWAS	Ruiz/STITCH	DB01166	cilostazol	ENSG00000123384	LRP1	142	0.897088
FAVA	Asthma	eQTL-GWAS	Ruiz/STITCH	DB00163	Vitamin E	ENSG00000136244	IL6	99	0.625434
FAVA	Asthma	eQTL-GWAS	Ruiz/STITCH	DB00741	hydrocortisone	ENSG00000136244	IL6	99	0.625434
FAVA	Asthma	eQTL-GWAS	Ruiz/STITCH	DB00668	epinephrine	ENSG00000136244	IL6	99	0.625434
FAVA	Asthma	eQTL-GWAS	Ruiz/STITCH	DB00368	norepinephrine	ENSG00000136244	IL6	99	0.625434
FAVA	Asthma	eQTL-GWAS	Ruiz/STITCH	DB00983	formoterol	ENSG00000136244	IL6	99	0.625434
FAVA	Asthma	eQTL-GWAS	Ruiz/STITCH	DB01274	Arformoterol	ENSG00000136244	IL6	99	0.625434
FAVA	Asthma	eQTL-GWAS	Ruiz/STITCH	DB05266	ibudilast	ENSG00000136244	IL6	99	0.625434
FAVA	Asthma	eQTL-GWAS	Ruiz/STITCH	DB00860	prednisolone	ENSG00000136244	IL6	99	0.625434
FAVA	Asthma	eQTL-GWAS	Ruiz/STITCH	DB01222	budesonide	ENSG00000136244	IL6	99	0.625434
FAVA	Asthma	eQTL-GWAS	Ruiz/STITCH	DB00277	Theophylline	ENSG00000169194	IL13	16	0.10108
FAVA	Asthma	eQTL-GWAS	Ruiz/STITCH	DB00091	cyclosporine	ENSG00000169194	IL13	16	0.10108
FAVA	Asthma	eQTL-GWAS	Ruiz/STITCH	DB01222	budesonide	ENSG00000169194	IL13	16	0.10108
FAVA	Asthma	eQTL-GWAS	Ruiz/STITCH	DB00471	montelukast	ENSG00000169194	IL13	16	0.10108
FAVA	Asthma	eQTL-GWAS	Ruiz/STITCH	DB00435	Nitric Oxide	ENSG00000204287	HLA-DRA	11	0.0694927
FAVA	Asthma	eQTL-GWAS	Ruiz/STITCH	DB00635	prednisone	ENSG00000204525	HLA-C	77	0.486449
FAVA	Asthma	pQTL-GWAS	Ruiz/STITCH	DB01274	Arformoterol	ENSG00000102882	MAPK3	105	0.663339
FAVA	Asthma	pQTL-GWAS	Ruiz/STITCH	DB00443	betamethasone	ENSG00000102882	MAPK3	105	0.663339
FAVA	Asthma	pQTL-GWAS	Ruiz/STITCH	DB01234	dexamethasone	ENSG00000102882	MAPK3	105	0.663339
FAVA	Asthma	pQTL-GWAS	Ruiz/STITCH	DB00741	hydrocortisone	ENSG00000104918	RETN	114	0.720197
FAVA	Asthma	pQTL-GWAS	Ruiz/STITCH	DB00163	Vitamin E	ENSG00000109320	NFKB1	38	0.240066
FAVA	Asthma	pQTL-GWAS	Ruiz/STITCH	DB00871	terbutaline	ENSG00000109320	NFKB1	38	0.240066
FAVA	Asthma	eQTL-GWAS	DrugBank/STITCH	DB00741	Hydrocortisone	ENSG00000113520	IL4	116	0.732832
FAVA	Asthma	eQTL-GWAS	DrugBank/STITCH	DB00860	Prednisolone	ENSG00000113520	IL4	116	0.732832
FAVA	Asthma	eQTL-GWAS	DrugBank/STITCH	DB00471	Montelukast	ENSG00000113520	IL4	116	0.732832
FAVA	Asthma	eQTL-GWAS	DrugBank/STITCH	DB00741	Hydrocortisone	ENSG00000136244	IL6	99	0.625434
FAVA	Asthma	eQTL-GWAS	DrugBank/STITCH	DB00668	Epinephrine	ENSG00000136244	IL6	99	0.625434
FAVA	Asthma	eQTL-GWAS	DrugBank/STITCH	DB01274	Arformoterol	ENSG00000136244	IL6	99	0.625434
FAVA	Asthma	eQTL-GWAS	DrugBank/STITCH	DB00983	Formoterol	ENSG00000136244	IL6	99	0.625434
FAVA	Asthma	eQTL-GWAS	DrugBank/STITCH	DB00860	Prednisolone	ENSG00000136244	IL6	99	0.625434
FAVA	Asthma	eQTL-GWAS	DrugBank/STITCH	DB00967	Desloratadine	ENSG00000136244	IL6	99	0.625434
FAVA	Asthma	eQTL-GWAS	DrugBank/STITCH	DB01222	Budesonide	ENSG00000136244	IL6	99	0.625434
FAVA	Asthma	eQTL-GWAS	DrugBank/STITCH	DB00277	Theophylline	ENSG00000169194	IL13	16	0.10108
FAVA	Asthma	eQTL-GWAS	DrugBank/STITCH	DB01222	Budesonide	ENSG00000169194	IL13	16	0.10108
FAVA	Asthma	eQTL-GWAS	DrugBank/STITCH	DB00471	Montelukast	ENSG00000169194	IL13	16	0.10108
FAVA	Asthma	eQTL-GWAS	DrugBank/STITCH	DB00635	Prednisone	ENSG00000204525	HLA-C	77	0.486449
FAVA	Asthma	pQTL-GWAS	Ruiz/DGIdb	DB00368	norepinephrine	ENSG00000101751	POLI	29	0.183208
FAVA	Asthma	pQTL-GWAS	Ruiz/DGIdb	DB01411	pranlukast	ENSG00000109320	NFKB1	38	0.240066
FAVA	Asthma	pQTL-GWAS	Ruiz/DGIdb	DB00852	Pseudoephedrine	ENSG00000109320	NFKB1	38	0.240066
FAVA	Asthma	pQTL-GWAS	Ruiz/DGIdb	DB00620	triamcinolone	ENSG00000109320	NFKB1	38	0.240066
FAVA	Asthma	pQTL-GWAS	Ruiz/DGIdb	DB00741	hydrocortisone	ENSG00000109320	NFKB1	38	0.240066
FAVA	Asthma	pQTL-GWAS	Ruiz/DGIdb	DB00741	hydrocortisone	ENSG00000122861	PLAU	62	0.391686
FAVA	Asthma	pQTL-GWAS	Ruiz/DGIdb	DB00635	prednisone	ENSG00000130203	APOE	66	0.416956
FAVA	Asthma	pQTL-GWAS	Ruiz/DGIdb	DB00620	triamcinolone	ENSG00000130203	APOE	66	0.416956
FAVA	Asthma	pQTL-GWAS	Ruiz/DGIdb	DB05266	ibudilast	ENSG00000136244	IL6	45	0.284288
FAVA	Asthma	pQTL-GWAS	Ruiz/DGIdb	DB00091	cyclosporine	ENSG00000232810	TNF	27	0.170573
FAVA	Asthma	pQTL-GWAS	Ruiz/DGIdb	DB01411	pranlukast	ENSG00000232810	TNF	27	0.170573
FAVA	Asthma	pQTL-GWAS	Ruiz/DGIdb	DB00668	epinephrine	ENSG00000232810	TNF	27	0.170573
FAVA	Asthma	pQTL-GWAS	Ruiz/DGIdb	DB00852	Pseudoephedrine	ENSG00000232810	TNF	27	0.170573
FAVA	Asthma	pQTL-GWAS	Ruiz/DGIdb	DB01407	clenbuterol	ENSG00000232810	TNF	27	0.170573
FAVA	Asthma	pQTL-GWAS	Ruiz/STITCH	DB00435	Nitric Oxide	ENSG00000090339	ICAM1	86	0.543307
FAVA	Asthma	pQTL-GWAS	Ruiz/STITCH	DB00983	formoterol	ENSG00000090339	ICAM1	86	0.543307
FAVA	Asthma	pQTL-GWAS	Ruiz/STITCH	DB01274	Arformoterol	ENSG00000090339	ICAM1	86	0.543307
FAVA	Asthma	pQTL-GWAS	Ruiz/STITCH	DB01222	budesonide	ENSG00000090339	ICAM1	86	0.543307
FAVA	Asthma	pQTL-GWAS	Ruiz/STITCH	DB00163	Vitamin E	ENSG00000102882	MAPK3	105	0.663339
FAVA	Asthma	pQTL-GWAS	Ruiz/STITCH	DB00983	formoterol	ENSG00000102882	MAPK3	105	0.663339
FAVA	Asthma	pQTL-GWAS	Ruiz/STITCH	DB00368	norepinephrine	ENSG00000136244	IL6	45	0.284288
FAVA	Asthma	pQTL-GWAS	Ruiz/STITCH	DB00983	formoterol	ENSG00000136244	IL6	45	0.284288
FAVA	Asthma	pQTL-GWAS	Ruiz/STITCH	DB01274	Arformoterol	ENSG00000136244	IL6	45	0.284288
FAVA	Asthma	pQTL-GWAS	Ruiz/STITCH	DB05266	ibudilast	ENSG00000136244	IL6	45	0.284288
FAVA	Asthma	pQTL-GWAS	Ruiz/STITCH	DB00860	prednisolone	ENSG00000136244	IL6	45	0.284288
FAVA	Asthma	pQTL-GWAS	Ruiz/STITCH	DB01222	budesonide	ENSG00000136244	IL6	45	0.284288
FAVA	Asthma	pQTL-GWAS	Ruiz/STITCH	DB00443	betamethasone	ENSG00000122861	PLAU	62	0.391686
FAVA	Asthma	pQTL-GWAS	Ruiz/STITCH	DB01234	dexamethasone	ENSG00000122861	PLAU	62	0.391686
FAVA	Asthma	pQTL-GWAS	Ruiz/STITCH	DB00959	methylprednisolone	ENSG00000122861	PLAU	62	0.391686
FAVA	Asthma	pQTL-GWAS	Ruiz/STITCH	DB00091	cyclosporine	ENSG00000130203	APOE	66	0.416956
FAVA	Asthma	pQTL-GWAS	Ruiz/STITCH	DB00163	Vitamin E	ENSG00000136244	IL6	45	0.284288
FAVA	Asthma	pQTL-GWAS	Ruiz/STITCH	DB00741	hydrocortisone	ENSG00000136244	IL6	45	0.284288
FAVA	Asthma	pQTL-GWAS	Ruiz/STITCH	DB00668	epinephrine	ENSG00000136244	IL6	45	0.284288
FAVA	Asthma	pQTL-GWAS	Ruiz/STITCH	DB00668	epinephrine	ENSG00000232810	TNF	27	0.170573
FAVA	Asthma	pQTL-GWAS	Ruiz/STITCH	DB00443	betamethasone	ENSG00000232810	TNF	27	0.170573
FAVA	Asthma	pQTL-GWAS	Ruiz/STITCH	DB01234	dexamethasone	ENSG00000232810	TNF	27	0.170573
FAVA	Asthma	pQTL-GWAS	Ruiz/STITCH	DB00972	azelastine	ENSG00000232810	TNF	27	0.170573
FAVA	Asthma	pQTL-GWAS	DrugBank/DGIdb	DB01411	Pranlukast	ENSG00000109320	NFKB1	38	0.240066
FAVA	Asthma	pQTL-GWAS	Ruiz/STITCH	DB00435	Nitric Oxide	ENSG00000170266	GLB1	28	0.176891
FAVA	Asthma	pQTL-GWAS	Ruiz/STITCH	DB00741	hydrocortisone	ENSG00000137801	THBS1	147	0.928675
FAVA	Asthma	pQTL-GWAS	Ruiz/STITCH	DB00741	hydrocortisone	ENSG00000146674	IGFBP3	149	0.94131
FAVA	Asthma	pQTL-GWAS	Ruiz/STITCH	DB07615	tranilast	ENSG00000167325	RRM1	141	0.89077
FAVA	Asthma	Exome	Ruiz/DGIdb	DB01025	amlexanox	ENSG00000263528	IKBKE	118	0.745467
FAVA	Asthma	pQTL-GWAS	Ruiz/STITCH	DB00163	Vitamin E	ENSG00000181092	ADIPOQ	129	0.81496
FAVA	Asthma	pQTL-GWAS	Ruiz/STITCH	DB00741	hydrocortisone	ENSG00000181092	ADIPOQ	129	0.81496
FAVA	Asthma	pQTL-GWAS	Ruiz/STITCH	DB00741	hydrocortisone	ENSG00000232810	TNF	27	0.170573
FAVA	Asthma	Exome	DrugBank/STITCH	DB01003	Cromoglicic acid	ENSG00000163993	S100P	40	0.252701
FAVA	Asthma	Exome	Ruiz/STITCH	DB01003	cromoglicic-acid	ENSG00000163993	S100P	40	0.252701
FAVA	Asthma	Exome	DrugBank/DGIdb	DB14512	Mometasone furoate	ENSG00000138413	IDH1	98	0.619117
FAVA	Asthma	Exome	DrugBank/DGIdb	DB01234	Dexamethasone	ENSG00000165731	RET	146	0.922358
FAVA	Asthma	pQTL-GWAS	DrugBank/STITCH	DB00741	Hydrocortisone	ENSG00000232810	TNF	27	0.170573
FAVA	Asthma	pQTL-GWAS	DrugBank/STITCH	DB00668	Epinephrine	ENSG00000232810	TNF	27	0.170573
FAVA	Asthma	pQTL-GWAS	DrugBank/STITCH	DB01234	Dexamethasone	ENSG00000232810	TNF	27	0.170573
FAVA	Asthma	pQTL-GWAS	DrugBank/STITCH	DB00741	Hydrocortisone	ENSG00000181092	ADIPOQ	129	0.81496
FAVA	Asthma	Exome	Ruiz/DGIdb	DB01234	dexamethasone	ENSG00000165731	RET	146	0.922358
FAVA	Asthma	pQTL-GWAS	DrugBank/STITCH	DB00443	Betamethasone	ENSG00000232810	TNF	27	0.170573
CoXRNAseq	Bipolar	Exome	Ruiz/DGIdb	DB00734	risperidone	ENSG00000149295	DRD2	26	0.139075
CoXRNAseq	Bipolar	Exome	Ruiz/DGIdb	DB01224	quetiapine	ENSG00000149295	DRD2	26	0.139075
CoXRNAseq	Bipolar	GWAS	DrugBank/DGIdb	DB00564	Carbamazepine	ENSG00000204469	PRRC2A	46	0.246055
CoXRNAseq	Bipolar	GWAS	Ruiz/DGIdb	DB00246	ziprasidone	ENSG00000204371	EHMT2	141	0.754212
CoXRNAseq	Bipolar	GWAS	DrugBank/DGIdb	DB00313	Valproic acid	ENSG00000108840	HDAC5	163	0.871891
CoXRNAseq	Bipolar	GWAS	DrugBank/DGIdb	DB00246	Ziprasidone	ENSG00000204371	EHMT2	141	0.754212
CoXRNAseq	Bipolar	GWAS	DrugBank/DGIdb	DB00564	Carbamazepine	ENSG00000204389	HSPA1A	77	0.411875
CoXRNAseq	Bipolar	GWAS	DrugBank/DGIdb	DB00564	Carbamazepine	ENSG00000204390	HSPA1L	121	0.647232
CoXRNAseq	Bipolar	Exome	Ruiz/DGIdb	DB01224	quetiapine	ENSG00000181072	CHRM2	171	0.914683
CoXRNAseq	Bipolar	Exome	Ruiz/DGIdb	DB01239	chlorprothixene	ENSG00000181072	CHRM2	171	0.914683
CoXRNAseq	Bipolar	Exome	Ruiz/DGIdb	DB08922	perospirone	ENSG00000149295	DRD2	26	0.139075
CoXRNAseq	Bipolar	Exome	Ruiz/DGIdb	DB01624	zuclopenthixol	ENSG00000149295	DRD2	26	0.139075
CoXRNAseq	Bipolar	Exome	Ruiz/DGIdb	DB08815	lurasidone	ENSG00000149295	DRD2	26	0.139075
CoXRNAseq	Bipolar	Exome	Ruiz/DGIdb	DB01239	chlorprothixene	ENSG00000149295	DRD2	26	0.139075
CoXRNAseq	Bipolar	Exome	Ruiz/DGIdb	DB00555	lamotrigine	ENSG00000171234	UGT2B7	54	0.288847
CoXRNAseq	Bipolar	Exome	Ruiz/DGIdb	DB01142	doxepin	ENSG00000181072	CHRM2	171	0.914683
CoXRNAseq	Bipolar	Exome	Ruiz/DGIdb	DB00246	ziprasidone	ENSG00000181072	CHRM2	171	0.914683
CoXRNAseq	Bipolar	Exome	Ruiz/DGIdb	DB00334	olanzapine	ENSG00000181072	CHRM2	171	0.914683
CoXRNAseq	Bipolar	Exome	Ruiz/DGIdb	DB01238	aripiprazole	ENSG00000181072	CHRM2	171	0.914683
CoXRNAseq	Bipolar	Exome	Ruiz/DGIdb	DB01403	levomepromazine	ENSG00000181072	CHRM2	171	0.914683
CoXRNAseq	Bipolar	Exome	Ruiz/DGIdb	DB00408	loxapine	ENSG00000181072	CHRM2	171	0.914683
CoXRNAseq	Bipolar	Exome	Ruiz/STITCH	DB01624	zuclopenthixol	ENSG00000149295	DRD2	26	0.139075
CoXRNAseq	Bipolar	Exome	Ruiz/STITCH	DB01403	levomepromazine	ENSG00000149295	DRD2	26	0.139075
CoXRNAseq	Bipolar	Exome	Ruiz/STITCH	DB00472	fluoxetine	ENSG00000147571	CRH	132	0.706071
CoXRNAseq	Bipolar	Exome	Ruiz/STITCH	DB00334	olanzapine	ENSG00000149295	DRD2	26	0.139075
CoXRNAseq	Bipolar	Exome	Ruiz/STITCH	DB00408	loxapine	ENSG00000149295	DRD2	26	0.139075
CoXRNAseq	Bipolar	Exome	Ruiz/STITCH	DB00246	ziprasidone	ENSG00000149295	DRD2	26	0.139075
CoXRNAseq	Bipolar	Exome	Ruiz/STITCH	DB00734	risperidone	ENSG00000149295	DRD2	26	0.139075
CoXRNAseq	Bipolar	Exome	Ruiz/STITCH	DB01239	chlorprothixene	ENSG00000149295	DRD2	26	0.139075
CoXRNAseq	Bipolar	Exome	Ruiz/STITCH	DB01142	doxepin	ENSG00000149295	DRD2	26	0.139075
CoXRNAseq	Bipolar	Exome	Ruiz/STITCH	DB01224	quetiapine	ENSG00000149295	DRD2	26	0.139075
CoXRNAseq	Bipolar	Exome	Ruiz/STITCH	DB06216	asenapine	ENSG00000149295	DRD2	26	0.139075
CoXRNAseq	Bipolar	Exome	Ruiz/STITCH	DB01238	aripiprazole	ENSG00000149295	DRD2	26	0.139075
CoXRNAseq	Bipolar	Exome	Ruiz/STITCH	DB06288	amisulpride	ENSG00000149295	DRD2	26	0.139075
STRING	Bipolar	eQTL-GWAS	DrugBank/DGIdb	DB00934	Maprotiline	ENSG00000141510	TP53	144	0.775319
STRING	Bipolar	eQTL-GWAS	DrugBank/DGIdb	DB00477	Chlorpromazine	ENSG00000141510	TP53	144	0.775319
STRING	Bipolar	eQTL-GWAS	DrugBank/DGIdb	DB00734	Risperidone	ENSG00000142208	AKT1	170	0.915307
STRING	Bipolar	eQTL-GWAS	DrugBank/DGIdb	DB06216	Asenapine	ENSG00000158748	HTR6	131	0.705325
STRING	Bipolar	eQTL-GWAS	DrugBank/DGIdb	DB01142	Doxepin	ENSG00000158748	HTR6	131	0.705325
STRING	Bipolar	eQTL-GWAS	DrugBank/DGIdb	DB00246	Ziprasidone	ENSG00000158748	HTR6	131	0.705325
STRING	Bipolar	eQTL-GWAS	DrugBank/DGIdb	DB00334	Olanzapine	ENSG00000158748	HTR6	131	0.705325
STRING	Bipolar	eQTL-GWAS	DrugBank/DGIdb	DB01238	Aripiprazole	ENSG00000158748	HTR6	131	0.705325
STRING	Bipolar	eQTL-GWAS	DrugBank/DGIdb	DB00477	Chlorpromazine	ENSG00000158748	HTR6	131	0.705325
STRING	Bipolar	eQTL-GWAS	DrugBank/DGIdb	DB00408	Loxapine	ENSG00000158748	HTR6	131	0.705325
STRING	Bipolar	eQTL-GWAS	DrugBank/DGIdb	DB00734	Risperidone	ENSG00000158748	HTR6	131	0.705325
STRING	Bipolar	eQTL-GWAS	DrugBank/DGIdb	DB01224	Quetiapine	ENSG00000158748	HTR6	131	0.705325
STRING	Bipolar	eQTL-GWAS	DrugBank/DGIdb	DB00633	Dexmedetomidine	ENSG00000166501	PRKCB	153	0.823776
STRING	Bipolar	eQTL-GWAS	DrugBank/DGIdb	DB00246	Ziprasidone	ENSG00000204371	EHMT2	73	0.393044
STRING	Bipolar	eQTL-GWAS	DrugBank/DGIdb	DB00555	Lamotrigine	ENSG00000204525	HLA-C	149	0.80224
STRING	Bipolar	eQTL-GWAS	DrugBank/DGIdb	DB00564	Carbamazepine	ENSG00000234745	HLA-B	94	0.506111
STRING	Bipolar	eQTL-GWAS	DrugBank/STITCH	DB01356	Lithium cation	ENSG00000100030	MAPK1	158	0.850697
CoXRNAseq	Bipolar	GWAS	DrugBank/STITCH	DB00477	Chlorpromazine	ENSG00000168496	FEN1	4	0.0213961
CoXRNAseq	Bipolar	eQTL-GWAS	Ruiz/DGIdb	DB06216	asenapine	ENSG00000158748	HTR6	150	0.802354
CoXRNAseq	Bipolar	eQTL-GWAS	Ruiz/DGIdb	DB01142	doxepin	ENSG00000158748	HTR6	150	0.802354
CoXRNAseq	Bipolar	eQTL-GWAS	Ruiz/DGIdb	DB00246	ziprasidone	ENSG00000158748	HTR6	150	0.802354
CoXRNAseq	Bipolar	eQTL-GWAS	Ruiz/DGIdb	DB00334	olanzapine	ENSG00000158748	HTR6	150	0.802354
CoXRNAseq	Bipolar	eQTL-GWAS	Ruiz/DGIdb	DB01238	aripiprazole	ENSG00000158748	HTR6	150	0.802354
CoXRNAseq	Bipolar	eQTL-GWAS	Ruiz/DGIdb	DB00408	loxapine	ENSG00000158748	HTR6	150	0.802354
CoXRNAseq	Bipolar	eQTL-GWAS	Ruiz/DGIdb	DB00734	risperidone	ENSG00000158748	HTR6	150	0.802354
CoXRNAseq	Bipolar	eQTL-GWAS	Ruiz/DGIdb	DB01224	quetiapine	ENSG00000158748	HTR6	150	0.802354
CoXRNAseq	Bipolar	eQTL-GWAS	Ruiz/DGIdb	DB00246	ziprasidone	ENSG00000204371	EHMT2	114	0.609789
CoXRNAseq	Bipolar	eQTL-GWAS	Ruiz/DGIdb	DB00555	lamotrigine	ENSG00000204525	HLA-C	128	0.684675
CoXRNAseq	Bipolar	eQTL-GWAS	Ruiz/STITCH	DB00334	olanzapine	ENSG00000158748	HTR6	150	0.802354
CoXRNAseq	Bipolar	eQTL-GWAS	Ruiz/STITCH	DB00246	ziprasidone	ENSG00000158748	HTR6	150	0.802354
CoXRNAseq	Bipolar	eQTL-GWAS	Ruiz/STITCH	DB00734	risperidone	ENSG00000158748	HTR6	150	0.802354
CoXRNAseq	Bipolar	eQTL-GWAS	Ruiz/STITCH	DB06216	asenapine	ENSG00000158748	HTR6	150	0.802354
CoXRNAseq	Bipolar	eQTL-GWAS	Ruiz/STITCH	DB01238	aripiprazole	ENSG00000158748	HTR6	150	0.802354
CoXRNAseq	Bipolar	eQTL-GWAS	DrugBank/DGIdb	DB06216	Asenapine	ENSG00000158748	HTR6	150	0.802354
CoXRNAseq	Bipolar	eQTL-GWAS	DrugBank/DGIdb	DB01142	Doxepin	ENSG00000158748	HTR6	150	0.802354
CoXRNAseq	Bipolar	eQTL-GWAS	DrugBank/DGIdb	DB00246	Ziprasidone	ENSG00000158748	HTR6	150	0.802354
CoXRNAseq	Bipolar	eQTL-GWAS	DrugBank/DGIdb	DB00334	Olanzapine	ENSG00000158748	HTR6	150	0.802354
CoXRNAseq	Bipolar	eQTL-GWAS	DrugBank/DGIdb	DB01238	Aripiprazole	ENSG00000158748	HTR6	150	0.802354
CoXRNAseq	Bipolar	eQTL-GWAS	DrugBank/DGIdb	DB00477	Chlorpromazine	ENSG00000158748	HTR6	150	0.802354
CoXRNAseq	Bipolar	eQTL-GWAS	DrugBank/DGIdb	DB00408	Loxapine	ENSG00000158748	HTR6	150	0.802354
CoXRNAseq	Bipolar	eQTL-GWAS	DrugBank/DGIdb	DB00734	Risperidone	ENSG00000158748	HTR6	150	0.802354
CoXRNAseq	Bipolar	eQTL-GWAS	DrugBank/DGIdb	DB01224	Quetiapine	ENSG00000158748	HTR6	150	0.802354
CoXRNAseq	Bipolar	eQTL-GWAS	DrugBank/DGIdb	DB00246	Ziprasidone	ENSG00000204371	EHMT2	114	0.609789
CoXRNAseq	Bipolar	eQTL-GWAS	DrugBank/DGIdb	DB00564	Carbamazepine	ENSG00000204463	BAG6	166	0.887938
CoXRNAseq	Bipolar	eQTL-GWAS	DrugBank/DGIdb	DB00555	Lamotrigine	ENSG00000204525	HLA-C	128	0.684675
CoXRNAseq	Bipolar	eQTL-GWAS	DrugBank/DGIdb	DB00564	Carbamazepine	ENSG00000234745	HLA-B	74	0.395828
CoXRNAseq	Bipolar	eQTL-GWAS	DrugBank/STITCH	DB00334	Olanzapine	ENSG00000158748	HTR6	150	0.802354
CoXRNAseq	Bipolar	eQTL-GWAS	DrugBank/STITCH	DB00246	Ziprasidone	ENSG00000158748	HTR6	150	0.802354
CoXRNAseq	Bipolar	eQTL-GWAS	DrugBank/STITCH	DB00734	Risperidone	ENSG00000158748	HTR6	150	0.802354
CoXRNAseq	Bipolar	eQTL-GWAS	DrugBank/STITCH	DB06216	Asenapine	ENSG00000158748	HTR6	150	0.802354
CoXRNAseq	Bipolar	eQTL-GWAS	DrugBank/STITCH	DB01238	Aripiprazole	ENSG00000158748	HTR6	150	0.802354
CoXRNAseq	Bipolar	eQTL-GWAS	DrugBank/STITCH	DB00477	Chlorpromazine	ENSG00000168496	FEN1	102	0.5456
CoXRNAseq	Bipolar	pQTL-GWAS	Ruiz/STITCH	DB01356	Lithium	ENSG00000006128	TAC1	83	0.443969
CoXRNAseq	Bipolar	pQTL-GWAS	Ruiz/STITCH	DB00334	olanzapine	ENSG00000080618	CPB2	43	0.230008
CoXRNAseq	Bipolar	pQTL-GWAS	Ruiz/STITCH	DB00472	fluoxetine	ENSG00000100985	MMP9	70	0.374432
CoXRNAseq	Bipolar	pQTL-GWAS	Ruiz/STITCH	DB01356	Lithium	ENSG00000108342	CSF3	9	0.0481412
CoXRNAseq	Bipolar	pQTL-GWAS	Ruiz/STITCH	DB01224	quetiapine	ENSG00000138685	FGF2	34	0.181867
CoXRNAseq	Bipolar	pQTL-GWAS	Ruiz/STITCH	DB00472	fluoxetine	ENSG00000147571	CRH	143	0.76491
CoXRNAseq	Bipolar	pQTL-GWAS	Ruiz/STITCH	DB00734	risperidone	ENSG00000164305	CASP3	150	0.802354
CoXRNAseq	Bipolar	pQTL-GWAS	Ruiz/STITCH	DB00472	fluoxetine	ENSG00000164305	CASP3	150	0.802354
CoXRNAseq	Bipolar	pQTL-GWAS	DrugBank/DGIdb	DB14507	Lithium citrate	ENSG00000151327	FAM177A1	124	0.663279
CoXRNAseq	Bipolar	pQTL-GWAS	DrugBank/DGIdb	DB00633	Dexmedetomidine	ENSG00000166501	PRKCB	129	0.690024
CoXRNAseq	Bipolar	pQTL-GWAS	DrugBank/STITCH	DB01356	Lithium cation	ENSG00000006128	TAC1	83	0.443969
CoXRNAseq	Bipolar	pQTL-GWAS	DrugBank/STITCH	DB00334	Olanzapine	ENSG00000080618	CPB2	43	0.230008
CoXRNAseq	Bipolar	pQTL-GWAS	DrugBank/STITCH	DB00472	Fluoxetine	ENSG00000100985	MMP9	70	0.374432
CoXRNAseq	Bipolar	pQTL-GWAS	DrugBank/STITCH	DB01356	Lithium cation	ENSG00000108342	CSF3	9	0.0481412
CoXRNAseq	Bipolar	pQTL-GWAS	DrugBank/STITCH	DB01224	Quetiapine	ENSG00000138685	FGF2	34	0.181867
CoXRNAseq	Bipolar	pQTL-GWAS	DrugBank/STITCH	DB00472	Fluoxetine	ENSG00000147571	CRH	143	0.76491
CoXRNAseq	Bipolar	pQTL-GWAS	DrugBank/STITCH	DB00313	Valproic acid	ENSG00000163106	HPGDS	147	0.786306
CoXRNAseq	Bipolar	pQTL-GWAS	DrugBank/STITCH	DB00313	Valproic acid	ENSG00000164305	CASP3	150	0.802354
CoXRNAseq	Bipolar	pQTL-GWAS	DrugBank/STITCH	DB00734	Risperidone	ENSG00000164305	CASP3	150	0.802354
CoXRNAseq	Bipolar	pQTL-GWAS	DrugBank/STITCH	DB01156	Bupropion	ENSG00000164305	CASP3	150	0.802354
CoXRNAseq	Bipolar	pQTL-GWAS	DrugBank/STITCH	DB00472	Fluoxetine	ENSG00000164305	CASP3	150	0.802354
CoXRNAseq	Bipolar	pQTL-GWAS	DrugBank/STITCH	DB00633	Dexmedetomidine	ENSG00000164305	CASP3	150	0.802354
CoXRNAseq	Bipolar	Exome	Ruiz/DGIdb	DB06216	asenapine	ENSG00000149295	DRD2	26	0.139075
CoXRNAseq	Bipolar	Exome	Ruiz/DGIdb	DB00246	ziprasidone	ENSG00000149295	DRD2	26	0.139075
CoXRNAseq	Bipolar	Exome	Ruiz/DGIdb	DB00555	lamotrigine	ENSG00000149295	DRD2	26	0.139075
CoXRNAseq	Bipolar	Exome	Ruiz/DGIdb	DB00334	olanzapine	ENSG00000149295	DRD2	26	0.139075
CoXRNAseq	Bipolar	Exome	Ruiz/DGIdb	DB06288	amisulpride	ENSG00000149295	DRD2	26	0.139075
CoXRNAseq	Bipolar	Exome	Ruiz/DGIdb	DB01238	aripiprazole	ENSG00000149295	DRD2	26	0.139075
CoXRNAseq	Bipolar	Exome	Ruiz/DGIdb	DB01403	levomepromazine	ENSG00000149295	DRD2	26	0.139075
CoXRNAseq	Bipolar	Exome	Ruiz/DGIdb	DB00408	loxapine	ENSG00000149295	DRD2	26	0.139075
STRING	Bipolar	Exome	Ruiz/STITCH	DB01624	zuclopenthixol	ENSG00000149295	DRD2	17	0.0915307
STRING	Bipolar	Exome	Ruiz/STITCH	DB01403	levomepromazine	ENSG00000149295	DRD2	17	0.0915307
STRING	Bipolar	Exome	Ruiz/STITCH	DB08815	lurasidone	ENSG00000149295	DRD2	17	0.0915307
STRING	Bipolar	Exome	Ruiz/STITCH	DB01356	Lithium	ENSG00000156976	EIF4A2	153	0.823776
STRING	Bipolar	Exome	Ruiz/STITCH	DB00472	fluoxetine	ENSG00000181449	SOX2	27	0.145372
STRING	Bipolar	Exome	DrugBank/DGIdb	DB06216	Asenapine	ENSG00000149295	DRD2	17	0.0915307
STRING	Bipolar	Exome	DrugBank/DGIdb	DB00246	Ziprasidone	ENSG00000149295	DRD2	17	0.0915307
STRING	Bipolar	Exome	DrugBank/DGIdb	DB00555	Lamotrigine	ENSG00000149295	DRD2	17	0.0915307
STRING	Bipolar	Exome	DrugBank/DGIdb	DB00334	Olanzapine	ENSG00000149295	DRD2	17	0.0915307
STRING	Bipolar	Exome	DrugBank/DGIdb	DB00934	Maprotiline	ENSG00000149295	DRD2	17	0.0915307
STRING	Bipolar	Exome	DrugBank/DGIdb	DB01238	Aripiprazole	ENSG00000149295	DRD2	17	0.0915307
STRING	Bipolar	Exome	DrugBank/DGIdb	DB01403	Methotrimeprazine	ENSG00000149295	DRD2	17	0.0915307
STRING	Bipolar	Exome	DrugBank/DGIdb	DB00477	Chlorpromazine	ENSG00000149295	DRD2	17	0.0915307
STRING	Bipolar	Exome	DrugBank/DGIdb	DB00408	Loxapine	ENSG00000149295	DRD2	17	0.0915307
STRING	Bipolar	Exome	DrugBank/DGIdb	DB06016	Cariprazine	ENSG00000149295	DRD2	17	0.0915307
STRING	Bipolar	Exome	DrugBank/DGIdb	DB14507	Lithium citrate	ENSG00000149295	DRD2	17	0.0915307
STRING	Bipolar	Exome	DrugBank/DGIdb	DB06077	Lumateperone	ENSG00000149295	DRD2	17	0.0915307
STRING	Bipolar	Exome	DrugBank/DGIdb	DB00734	Risperidone	ENSG00000149295	DRD2	17	0.0915307
STRING	Bipolar	Exome	DrugBank/DGIdb	DB01224	Quetiapine	ENSG00000149295	DRD2	17	0.0915307
STRING	Bipolar	Exome	DrugBank/DGIdb	DB01156	Bupropion	ENSG00000149295	DRD2	17	0.0915307
STRING	Bipolar	Exome	DrugBank/DGIdb	DB08815	Lurasidone	ENSG00000149295	DRD2	17	0.0915307
STRING	Bipolar	Exome	DrugBank/DGIdb	DB00246	Ziprasidone	ENSG00000169083	AR	135	0.726862
STRING	Bipolar	Exome	DrugBank/DGIdb	DB00564	Carbamazepine	ENSG00000169083	AR	135	0.726862
STRING	Bipolar	Exome	DrugBank/DGIdb	DB00472	Fluoxetine	ENSG00000169083	AR	135	0.726862
STRING	Bipolar	Exome	DrugBank/DGIdb	DB00555	Lamotrigine	ENSG00000171234	UGT2B7	61	0.328434
STRING	Bipolar	Exome	DrugBank/DGIdb	DB00564	Carbamazepine	ENSG00000171234	UGT2B7	61	0.328434
STRING	Bipolar	Exome	DrugBank/DGIdb	DB00564	Carbamazepine	ENSG00000226979	LTA	112	0.603026
STRING	Bipolar	Exome	DrugBank/STITCH	DB00633	Dexmedetomidine	ENSG00000136244	IL6	62	0.333818
STRING	Bipolar	Exome	DrugBank/STITCH	DB00472	Fluoxetine	ENSG00000147571	CRH	128	0.689172
CoXRNAseq	Bipolar	Exome	Ruiz/STITCH	DB08815	lurasidone	ENSG00000149295	DRD2	26	0.139075
CoXRNAseq	Bipolar	Exome	Ruiz/STITCH	DB00334	olanzapine	ENSG00000181072	CHRM2	171	0.914683
CoXRNAseq	Bipolar	Exome	Ruiz/STITCH	DB00408	loxapine	ENSG00000181072	CHRM2	171	0.914683
CoXRNAseq	Bipolar	Exome	Ruiz/STITCH	DB00246	ziprasidone	ENSG00000181072	CHRM2	171	0.914683
CoXRNAseq	Bipolar	Exome	Ruiz/STITCH	DB01239	chlorprothixene	ENSG00000181072	CHRM2	171	0.914683
CoXRNAseq	Bipolar	Exome	Ruiz/STITCH	DB01142	doxepin	ENSG00000181072	CHRM2	171	0.914683
CoXRNAseq	Bipolar	Exome	Ruiz/STITCH	DB01224	quetiapine	ENSG00000181072	CHRM2	171	0.914683
CoXRNAseq	Bipolar	Exome	Ruiz/STITCH	DB01238	aripiprazole	ENSG00000181072	CHRM2	171	0.914683
CoXRNAseq	Bipolar	Exome	Ruiz/STITCH	DB01403	levomepromazine	ENSG00000181072	CHRM2	171	0.914683
CoXRNAseq	Bipolar	Exome	Ruiz/STITCH	DB00472	fluoxetine	ENSG00000181449	SOX2	66	0.353036
CoXRNAseq	Bipolar	Exome	DrugBank/DGIdb	DB06216	Asenapine	ENSG00000149295	DRD2	26	0.139075
CoXRNAseq	Bipolar	Exome	DrugBank/DGIdb	DB00246	Ziprasidone	ENSG00000149295	DRD2	26	0.139075
CoXRNAseq	Bipolar	Exome	DrugBank/DGIdb	DB00555	Lamotrigine	ENSG00000149295	DRD2	26	0.139075
CoXRNAseq	Bipolar	Exome	DrugBank/DGIdb	DB00334	Olanzapine	ENSG00000149295	DRD2	26	0.139075
CoXRNAseq	Bipolar	Exome	DrugBank/DGIdb	DB00934	Maprotiline	ENSG00000149295	DRD2	26	0.139075
CoXRNAseq	Bipolar	Exome	DrugBank/DGIdb	DB01238	Aripiprazole	ENSG00000149295	DRD2	26	0.139075
CoXRNAseq	Bipolar	Exome	DrugBank/DGIdb	DB01403	Methotrimeprazine	ENSG00000149295	DRD2	26	0.139075
CoXRNAseq	Bipolar	Exome	DrugBank/DGIdb	DB00477	Chlorpromazine	ENSG00000149295	DRD2	26	0.139075
CoXRNAseq	Bipolar	Exome	DrugBank/DGIdb	DB00408	Loxapine	ENSG00000149295	DRD2	26	0.139075
CoXRNAseq	Bipolar	Exome	DrugBank/DGIdb	DB06016	Cariprazine	ENSG00000149295	DRD2	26	0.139075
CoXRNAseq	Bipolar	Exome	DrugBank/DGIdb	DB14507	Lithium citrate	ENSG00000149295	DRD2	26	0.139075
CoXRNAseq	Bipolar	Exome	DrugBank/DGIdb	DB06077	Lumateperone	ENSG00000149295	DRD2	26	0.139075
CoXRNAseq	Bipolar	Exome	DrugBank/DGIdb	DB00734	Risperidone	ENSG00000149295	DRD2	26	0.139075
CoXRNAseq	Bipolar	Exome	DrugBank/DGIdb	DB01224	Quetiapine	ENSG00000149295	DRD2	26	0.139075
CoXRNAseq	Bipolar	Exome	DrugBank/DGIdb	DB01156	Bupropion	ENSG00000149295	DRD2	26	0.139075
CoXRNAseq	Bipolar	Exome	DrugBank/DGIdb	DB08815	Lurasidone	ENSG00000149295	DRD2	26	0.139075
CoXRNAseq	Bipolar	Exome	DrugBank/DGIdb	DB00555	Lamotrigine	ENSG00000171234	UGT2B7	54	0.288847
STRING	Bipolar	eQTL-GWAS	DrugBank/STITCH	DB01356	Lithium cation	ENSG00000102882	MAPK3	48	0.25844
STRING	Bipolar	eQTL-GWAS	DrugBank/STITCH	DB00472	Fluoxetine	ENSG00000141510	TP53	144	0.775319
STRING	Bipolar	eQTL-GWAS	DrugBank/STITCH	DB01356	Lithium cation	ENSG00000141510	TP53	144	0.775319
STRING	Bipolar	eQTL-GWAS	DrugBank/STITCH	DB00334	Olanzapine	ENSG00000142208	AKT1	170	0.915307
STRING	Bipolar	eQTL-GWAS	DrugBank/STITCH	DB00633	Dexmedetomidine	ENSG00000142208	AKT1	170	0.915307
STRING	Bipolar	eQTL-GWAS	DrugBank/STITCH	DB01356	Lithium cation	ENSG00000142208	AKT1	170	0.915307
STRING	Bipolar	eQTL-GWAS	DrugBank/STITCH	DB00334	Olanzapine	ENSG00000158748	HTR6	131	0.705325
STRING	Bipolar	eQTL-GWAS	DrugBank/STITCH	DB00246	Ziprasidone	ENSG00000158748	HTR6	131	0.705325
STRING	Bipolar	eQTL-GWAS	DrugBank/STITCH	DB00734	Risperidone	ENSG00000158748	HTR6	131	0.705325
STRING	Bipolar	eQTL-GWAS	DrugBank/STITCH	DB06216	Asenapine	ENSG00000158748	HTR6	131	0.705325
STRING	Bipolar	eQTL-GWAS	DrugBank/STITCH	DB01238	Aripiprazole	ENSG00000158748	HTR6	131	0.705325
STRING	Bipolar	eQTL-GWAS	DrugBank/STITCH	DB01356	Lithium cation	ENSG00000168036	CTNNB1	117	0.629947
STRING	Bipolar	eQTL-GWAS	DrugBank/STITCH	DB00477	Chlorpromazine	ENSG00000168496	FEN1	63	0.339202
STRING	Bipolar	pQTL-GWAS	Ruiz/STITCH	DB01356	Lithium	ENSG00000006128	TAC1	73	0.393044
STRING	Bipolar	pQTL-GWAS	Ruiz/STITCH	DB00334	olanzapine	ENSG00000080618	CPB2	43	0.231519
STRING	Bipolar	pQTL-GWAS	Ruiz/STITCH	DB00472	fluoxetine	ENSG00000100985	MMP9	61	0.328434
STRING	Bipolar	pQTL-GWAS	Ruiz/STITCH	DB01356	Lithium	ENSG00000102882	MAPK3	139	0.748398
STRING	Bipolar	pQTL-GWAS	Ruiz/STITCH	DB01356	Lithium	ENSG00000108342	CSF3	9	0.0484574
STRING	Bipolar	pQTL-GWAS	Ruiz/STITCH	DB01224	quetiapine	ENSG00000138685	FGF2	30	0.161525
STRING	Bipolar	pQTL-GWAS	Ruiz/STITCH	DB00472	fluoxetine	ENSG00000147571	CRH	138	0.743014
STRING	Bipolar	pQTL-GWAS	Ruiz/STITCH	DB00734	risperidone	ENSG00000164305	CASP3	119	0.640715
STRING	Bipolar	pQTL-GWAS	Ruiz/STITCH	DB00472	fluoxetine	ENSG00000164305	CASP3	119	0.640715
STRING	Bipolar	pQTL-GWAS	DrugBank/DGIdb	DB14507	Lithium citrate	ENSG00000151327	FAM177A1	127	0.683788
STRING	Bipolar	pQTL-GWAS	DrugBank/DGIdb	DB00633	Dexmedetomidine	ENSG00000166501	PRKCB	129	0.694557
STRING	Bipolar	pQTL-GWAS	DrugBank/STITCH	DB01356	Lithium cation	ENSG00000006128	TAC1	73	0.393044
STRING	Bipolar	pQTL-GWAS	DrugBank/STITCH	DB00334	Olanzapine	ENSG00000080618	CPB2	43	0.231519
STRING	Bipolar	pQTL-GWAS	DrugBank/STITCH	DB00472	Fluoxetine	ENSG00000100985	MMP9	61	0.328434
STRING	Bipolar	pQTL-GWAS	DrugBank/STITCH	DB01356	Lithium cation	ENSG00000102882	MAPK3	139	0.748398
STRING	Bipolar	pQTL-GWAS	DrugBank/STITCH	DB01356	Lithium cation	ENSG00000108342	CSF3	9	0.0484574
STRING	Bipolar	pQTL-GWAS	DrugBank/STITCH	DB01224	Quetiapine	ENSG00000138685	FGF2	30	0.161525
STRING	Bipolar	pQTL-GWAS	DrugBank/STITCH	DB00472	Fluoxetine	ENSG00000147571	CRH	138	0.743014
STRING	Bipolar	pQTL-GWAS	DrugBank/STITCH	DB00313	Valproic acid	ENSG00000163106	HPGDS	137	0.73763
STRING	Bipolar	pQTL-GWAS	DrugBank/STITCH	DB00313	Valproic acid	ENSG00000164305	CASP3	119	0.640715
STRING	Bipolar	pQTL-GWAS	DrugBank/STITCH	DB00734	Risperidone	ENSG00000164305	CASP3	119	0.640715
STRING	Bipolar	pQTL-GWAS	DrugBank/STITCH	DB01156	Bupropion	ENSG00000164305	CASP3	119	0.640715
STRING	Bipolar	pQTL-GWAS	DrugBank/STITCH	DB00472	Fluoxetine	ENSG00000164305	CASP3	119	0.640715
STRING	Bipolar	pQTL-GWAS	DrugBank/STITCH	DB00633	Dexmedetomidine	ENSG00000164305	CASP3	119	0.640715
STRING	Bipolar	Exome	Ruiz/DGIdb	DB06216	asenapine	ENSG00000149295	DRD2	17	0.0915307
STRING	Bipolar	Exome	Ruiz/DGIdb	DB00246	ziprasidone	ENSG00000149295	DRD2	17	0.0915307
STRING	Bipolar	Exome	Ruiz/DGIdb	DB00555	lamotrigine	ENSG00000149295	DRD2	17	0.0915307
STRING	Bipolar	Exome	Ruiz/DGIdb	DB00334	olanzapine	ENSG00000149295	DRD2	17	0.0915307
STRING	Bipolar	Exome	Ruiz/DGIdb	DB06288	amisulpride	ENSG00000149295	DRD2	17	0.0915307
STRING	Bipolar	Exome	Ruiz/DGIdb	DB01238	aripiprazole	ENSG00000149295	DRD2	17	0.0915307
STRING	Bipolar	Exome	Ruiz/DGIdb	DB01403	levomepromazine	ENSG00000149295	DRD2	17	0.0915307
STRING	Bipolar	Exome	Ruiz/DGIdb	DB00408	loxapine	ENSG00000149295	DRD2	17	0.0915307
STRING	Bipolar	Exome	Ruiz/DGIdb	DB00734	risperidone	ENSG00000149295	DRD2	17	0.0915307
STRING	Bipolar	Exome	Ruiz/DGIdb	DB01224	quetiapine	ENSG00000149295	DRD2	17	0.0915307
STRING	Bipolar	Exome	Ruiz/DGIdb	DB08922	perospirone	ENSG00000149295	DRD2	17	0.0915307
STRING	Bipolar	Exome	Ruiz/DGIdb	DB01624	zuclopenthixol	ENSG00000149295	DRD2	17	0.0915307
STRING	Bipolar	Exome	Ruiz/DGIdb	DB08815	lurasidone	ENSG00000149295	DRD2	17	0.0915307
STRING	Bipolar	Exome	Ruiz/DGIdb	DB01239	chlorprothixene	ENSG00000149295	DRD2	17	0.0915307
STRING	Bipolar	Exome	Ruiz/DGIdb	DB00246	ziprasidone	ENSG00000169083	AR	135	0.726862
STRING	Bipolar	Exome	Ruiz/DGIdb	DB00472	fluoxetine	ENSG00000169083	AR	135	0.726862
STRING	Bipolar	Exome	Ruiz/DGIdb	DB00555	lamotrigine	ENSG00000171234	UGT2B7	61	0.328434
STRING	Bipolar	Exome	Ruiz/STITCH	DB00472	fluoxetine	ENSG00000147571	CRH	128	0.689172
STRING	Bipolar	Exome	Ruiz/STITCH	DB00334	olanzapine	ENSG00000149295	DRD2	17	0.0915307
STRING	Bipolar	Exome	Ruiz/STITCH	DB00408	loxapine	ENSG00000149295	DRD2	17	0.0915307
STRING	Bipolar	Exome	Ruiz/STITCH	DB00246	ziprasidone	ENSG00000149295	DRD2	17	0.0915307
STRING	Bipolar	Exome	Ruiz/STITCH	DB00734	risperidone	ENSG00000149295	DRD2	17	0.0915307
STRING	Bipolar	Exome	Ruiz/STITCH	DB01239	chlorprothixene	ENSG00000149295	DRD2	17	0.0915307
STRING	Bipolar	Exome	Ruiz/STITCH	DB01142	doxepin	ENSG00000149295	DRD2	17	0.0915307
STRING	Bipolar	Exome	Ruiz/STITCH	DB01224	quetiapine	ENSG00000149295	DRD2	17	0.0915307
STRING	Bipolar	Exome	Ruiz/STITCH	DB06216	asenapine	ENSG00000149295	DRD2	17	0.0915307
STRING	Bipolar	Exome	Ruiz/STITCH	DB01238	aripiprazole	ENSG00000149295	DRD2	17	0.0915307
STRING	Bipolar	Exome	Ruiz/STITCH	DB06288	amisulpride	ENSG00000149295	DRD2	17	0.0915307
STRING	Bipolar	GWAS	Ruiz/DGIdb	DB00246	ziprasidone	ENSG00000204371	EHMT2	144	0.775319
STRING	Bipolar	GWAS	Ruiz/STITCH	DB01356	Lithium	ENSG00000100030	MAPK1	170	0.915307
STRING	Bipolar	GWAS	Ruiz/STITCH	DB01356	Lithium	ENSG00000102882	MAPK3	122	0.656867
STRING	Bipolar	GWAS	Ruiz/STITCH	DB00472	fluoxetine	ENSG00000141510	TP53	181	0.974533
STRING	Bipolar	GWAS	Ruiz/STITCH	DB01356	Lithium	ENSG00000141510	TP53	181	0.974533
STRING	Bipolar	GWAS	DrugBank/DGIdb	DB00313	Valproic acid	ENSG00000108840	HDAC5	109	0.586873
STRING	Bipolar	GWAS	DrugBank/DGIdb	DB00934	Maprotiline	ENSG00000141510	TP53	181	0.974533
STRING	Bipolar	GWAS	DrugBank/DGIdb	DB00477	Chlorpromazine	ENSG00000141510	TP53	181	0.974533
STRING	Bipolar	GWAS	DrugBank/DGIdb	DB00246	Ziprasidone	ENSG00000204371	EHMT2	144	0.775319
STRING	Bipolar	GWAS	DrugBank/DGIdb	DB00564	Carbamazepine	ENSG00000204389	HSPA1A	97	0.522264
STRING	Bipolar	GWAS	DrugBank/DGIdb	DB00564	Carbamazepine	ENSG00000204390	HSPA1L	104	0.559953
STRING	Bipolar	GWAS	DrugBank/DGIdb	DB00564	Carbamazepine	ENSG00000204469	PRRC2A	155	0.834545
STRING	Bipolar	GWAS	DrugBank/STITCH	DB01356	Lithium cation	ENSG00000100030	MAPK1	170	0.915307
STRING	Bipolar	GWAS	DrugBank/STITCH	DB01356	Lithium cation	ENSG00000102882	MAPK3	122	0.656867
STRING	Bipolar	GWAS	DrugBank/STITCH	DB00472	Fluoxetine	ENSG00000141510	TP53	181	0.974533
STRING	Bipolar	GWAS	DrugBank/STITCH	DB01356	Lithium cation	ENSG00000141510	TP53	181	0.974533
STRING	Bipolar	GWAS	DrugBank/STITCH	DB00477	Chlorpromazine	ENSG00000168496	FEN1	2	0.0107683
STRING	Bipolar	eQTL-GWAS	Ruiz/DGIdb	DB00734	risperidone	ENSG00000142208	AKT1	170	0.915307
STRING	Bipolar	eQTL-GWAS	Ruiz/DGIdb	DB06216	asenapine	ENSG00000158748	HTR6	131	0.705325
STRING	Bipolar	eQTL-GWAS	Ruiz/DGIdb	DB01142	doxepin	ENSG00000158748	HTR6	131	0.705325
STRING	Bipolar	eQTL-GWAS	Ruiz/DGIdb	DB00246	ziprasidone	ENSG00000158748	HTR6	131	0.705325
STRING	Bipolar	eQTL-GWAS	Ruiz/DGIdb	DB00334	olanzapine	ENSG00000158748	HTR6	131	0.705325
STRING	Bipolar	eQTL-GWAS	Ruiz/DGIdb	DB01238	aripiprazole	ENSG00000158748	HTR6	131	0.705325
STRING	Bipolar	eQTL-GWAS	Ruiz/DGIdb	DB00408	loxapine	ENSG00000158748	HTR6	131	0.705325
STRING	Bipolar	eQTL-GWAS	Ruiz/DGIdb	DB00734	risperidone	ENSG00000158748	HTR6	131	0.705325
STRING	Bipolar	eQTL-GWAS	Ruiz/DGIdb	DB01224	quetiapine	ENSG00000158748	HTR6	131	0.705325
STRING	Bipolar	eQTL-GWAS	Ruiz/DGIdb	DB00246	ziprasidone	ENSG00000204371	EHMT2	73	0.393044
STRING	Bipolar	eQTL-GWAS	Ruiz/DGIdb	DB00555	lamotrigine	ENSG00000204525	HLA-C	149	0.80224
STRING	Bipolar	eQTL-GWAS	Ruiz/STITCH	DB01356	Lithium	ENSG00000100030	MAPK1	158	0.850697
STRING	Bipolar	eQTL-GWAS	Ruiz/STITCH	DB01356	Lithium	ENSG00000102882	MAPK3	48	0.25844
STRING	Bipolar	eQTL-GWAS	Ruiz/STITCH	DB00472	fluoxetine	ENSG00000141510	TP53	144	0.775319
STRING	Bipolar	eQTL-GWAS	Ruiz/STITCH	DB01356	Lithium	ENSG00000141510	TP53	144	0.775319
STRING	Bipolar	eQTL-GWAS	Ruiz/STITCH	DB00334	olanzapine	ENSG00000142208	AKT1	170	0.915307
STRING	Bipolar	eQTL-GWAS	Ruiz/STITCH	DB01356	Lithium	ENSG00000142208	AKT1	170	0.915307
STRING	Bipolar	eQTL-GWAS	Ruiz/STITCH	DB00334	olanzapine	ENSG00000158748	HTR6	131	0.705325
STRING	Bipolar	eQTL-GWAS	Ruiz/STITCH	DB00246	ziprasidone	ENSG00000158748	HTR6	131	0.705325
STRING	Bipolar	eQTL-GWAS	Ruiz/STITCH	DB00734	risperidone	ENSG00000158748	HTR6	131	0.705325
STRING	Bipolar	eQTL-GWAS	Ruiz/STITCH	DB06216	asenapine	ENSG00000158748	HTR6	131	0.705325
STRING	Bipolar	eQTL-GWAS	Ruiz/STITCH	DB01238	aripiprazole	ENSG00000158748	HTR6	131	0.705325
STRING	Bipolar	eQTL-GWAS	Ruiz/STITCH	DB01356	Lithium	ENSG00000168036	CTNNB1	117	0.629947
FAVA	Bipolar	GWAS	Ruiz/STITCH	DB00334	olanzapine	ENSG00000182901	RGS7	72	0.454861
FAVA	Bipolar	GWAS	DrugBank/DGIdb	DB00313	Valproic acid	ENSG00000108840	HDAC5	117	0.73915
FAVA	Bipolar	GWAS	DrugBank/DGIdb	DB00564	Carbamazepine	ENSG00000204389	HSPA1A	149	0.94131
FAVA	Bipolar	GWAS	DrugBank/DGIdb	DB00564	Carbamazepine	ENSG00000204390	HSPA1L	138	0.871818
FAVA	Bipolar	GWAS	DrugBank/STITCH	DB00477	Chlorpromazine	ENSG00000168496	FEN1	5	0.0315876
FAVA	Bipolar	GWAS	DrugBank/STITCH	DB00334	Olanzapine	ENSG00000182901	RGS7	72	0.454861
FAVA	Bipolar	eQTL-GWAS	Ruiz/DGIdb	DB06216	asenapine	ENSG00000158748	HTR6	134	0.846547
FAVA	Bipolar	eQTL-GWAS	Ruiz/DGIdb	DB01142	doxepin	ENSG00000158748	HTR6	134	0.846547
FAVA	Bipolar	eQTL-GWAS	Ruiz/DGIdb	DB00246	ziprasidone	ENSG00000158748	HTR6	134	0.846547
FAVA	Bipolar	eQTL-GWAS	Ruiz/DGIdb	DB00334	olanzapine	ENSG00000158748	HTR6	134	0.846547
FAVA	Bipolar	eQTL-GWAS	Ruiz/DGIdb	DB01238	aripiprazole	ENSG00000158748	HTR6	134	0.846547
FAVA	Bipolar	eQTL-GWAS	Ruiz/DGIdb	DB00408	loxapine	ENSG00000158748	HTR6	134	0.846547
FAVA	Bipolar	eQTL-GWAS	Ruiz/DGIdb	DB00734	risperidone	ENSG00000158748	HTR6	134	0.846547
FAVA	Bipolar	eQTL-GWAS	Ruiz/DGIdb	DB01224	quetiapine	ENSG00000158748	HTR6	134	0.846547
FAVA	Bipolar	eQTL-GWAS	Ruiz/DGIdb	DB00555	lamotrigine	ENSG00000179344	HLA-DQB1	129	0.81496
FAVA	Bipolar	eQTL-GWAS	Ruiz/DGIdb	DB00246	ziprasidone	ENSG00000204371	EHMT2	94	0.593847
CoXRNAseq	Bipolar	Exome	DrugBank/DGIdb	DB00564	Carbamazepine	ENSG00000171234	UGT2B7	54	0.288847
CoXRNAseq	Bipolar	Exome	DrugBank/DGIdb	DB01142	Doxepin	ENSG00000181072	CHRM2	171	0.914683
CoXRNAseq	Bipolar	Exome	DrugBank/DGIdb	DB00246	Ziprasidone	ENSG00000181072	CHRM2	171	0.914683
CoXRNAseq	Bipolar	Exome	DrugBank/DGIdb	DB00334	Olanzapine	ENSG00000181072	CHRM2	171	0.914683
CoXRNAseq	Bipolar	Exome	DrugBank/DGIdb	DB00934	Maprotiline	ENSG00000181072	CHRM2	171	0.914683
CoXRNAseq	Bipolar	Exome	DrugBank/DGIdb	DB01238	Aripiprazole	ENSG00000181072	CHRM2	171	0.914683
CoXRNAseq	Bipolar	Exome	DrugBank/DGIdb	DB01403	Methotrimeprazine	ENSG00000181072	CHRM2	171	0.914683
CoXRNAseq	Bipolar	Exome	DrugBank/DGIdb	DB00408	Loxapine	ENSG00000181072	CHRM2	171	0.914683
CoXRNAseq	Bipolar	Exome	DrugBank/DGIdb	DB01224	Quetiapine	ENSG00000181072	CHRM2	171	0.914683
CoXRNAseq	Bipolar	Exome	DrugBank/DGIdb	DB00564	Carbamazepine	ENSG00000226979	LTA	114	0.609789
CoXRNAseq	Bipolar	Exome	DrugBank/STITCH	DB00472	Fluoxetine	ENSG00000147571	CRH	132	0.706071
CoXRNAseq	Bipolar	Exome	DrugBank/STITCH	DB00334	Olanzapine	ENSG00000149295	DRD2	26	0.139075
CoXRNAseq	Bipolar	Exome	DrugBank/STITCH	DB00477	Chlorpromazine	ENSG00000149295	DRD2	26	0.139075
CoXRNAseq	Bipolar	Exome	DrugBank/STITCH	DB00408	Loxapine	ENSG00000149295	DRD2	26	0.139075
CoXRNAseq	Bipolar	Exome	DrugBank/STITCH	DB00246	Ziprasidone	ENSG00000149295	DRD2	26	0.139075
CoXRNAseq	Bipolar	Exome	DrugBank/STITCH	DB00734	Risperidone	ENSG00000149295	DRD2	26	0.139075
CoXRNAseq	Bipolar	Exome	DrugBank/STITCH	DB01142	Doxepin	ENSG00000149295	DRD2	26	0.139075
CoXRNAseq	Bipolar	Exome	DrugBank/STITCH	DB01224	Quetiapine	ENSG00000149295	DRD2	26	0.139075
CoXRNAseq	Bipolar	Exome	DrugBank/STITCH	DB06216	Asenapine	ENSG00000149295	DRD2	26	0.139075
CoXRNAseq	Bipolar	Exome	DrugBank/STITCH	DB01238	Aripiprazole	ENSG00000149295	DRD2	26	0.139075
CoXRNAseq	Bipolar	Exome	DrugBank/STITCH	DB01403	Methotrimeprazine	ENSG00000149295	DRD2	26	0.139075
CoXRNAseq	Bipolar	Exome	DrugBank/STITCH	DB08815	Lurasidone	ENSG00000149295	DRD2	26	0.139075
CoXRNAseq	Bipolar	Exome	DrugBank/STITCH	DB00334	Olanzapine	ENSG00000181072	CHRM2	171	0.914683
CoXRNAseq	Bipolar	Exome	DrugBank/STITCH	DB00477	Chlorpromazine	ENSG00000181072	CHRM2	171	0.914683
CoXRNAseq	Bipolar	Exome	DrugBank/STITCH	DB00408	Loxapine	ENSG00000181072	CHRM2	171	0.914683
CoXRNAseq	Bipolar	Exome	DrugBank/STITCH	DB00246	Ziprasidone	ENSG00000181072	CHRM2	171	0.914683
CoXRNAseq	Bipolar	Exome	DrugBank/STITCH	DB01142	Doxepin	ENSG00000181072	CHRM2	171	0.914683
CoXRNAseq	Bipolar	Exome	DrugBank/STITCH	DB01224	Quetiapine	ENSG00000181072	CHRM2	171	0.914683
CoXRNAseq	Bipolar	Exome	DrugBank/STITCH	DB01238	Aripiprazole	ENSG00000181072	CHRM2	171	0.914683
CoXRNAseq	Bipolar	Exome	DrugBank/STITCH	DB00934	Maprotiline	ENSG00000181072	CHRM2	171	0.914683
CoXRNAseq	Bipolar	Exome	DrugBank/STITCH	DB01403	Methotrimeprazine	ENSG00000181072	CHRM2	171	0.914683
CoXRNAseq	Bipolar	Exome	DrugBank/STITCH	DB00472	Fluoxetine	ENSG00000181449	SOX2	66	0.353036
CoXRNAseq	Bipolar	Exome	ChEMBL/ChEMBL	CHEMBL831	LOXAPINE	ENSG00000149295	DRD2	26	0.139075
CoXRNAseq	Bipolar	Exome	ChEMBL/ChEMBL	CHEMBL1112	ARIPIPRAZOLE	ENSG00000149295	DRD2	26	0.139075
CoXRNAseq	Bipolar	Exome	ChEMBL/ChEMBL	CHEMBL716	QUETIAPINE	ENSG00000149295	DRD2	26	0.139075
CoXRNAseq	Bipolar	Exome	ChEMBL/ChEMBL	CHEMBL715	OLANZAPINE	ENSG00000149295	DRD2	26	0.139075
CoXRNAseq	Bipolar	Exome	ChEMBL/ChEMBL	CHEMBL2219425	ARIPIPRAZOLE LAUROXIL	ENSG00000149295	DRD2	26	0.139075
CoXRNAseq	Bipolar	Exome	ChEMBL/ChEMBL	CHEMBL2028019	CARIPRAZINE	ENSG00000149295	DRD2	26	0.139075
CoXRNAseq	Bipolar	Exome	ChEMBL/ChEMBL	CHEMBL708	ZIPRASIDONE	ENSG00000149295	DRD2	26	0.139075
CoXRNAseq	Bipolar	Exome	ChEMBL/ChEMBL	CHEMBL1237021	LURASIDONE	ENSG00000149295	DRD2	26	0.139075
CoXRNAseq	Bipolar	Exome	ChEMBL/ChEMBL	CHEMBL3187365	ASENAPINE	ENSG00000149295	DRD2	26	0.139075
CoXRNAseq	Bipolar	Exome	ChEMBL/ChEMBL	CHEMBL85	RISPERIDONE	ENSG00000149295	DRD2	26	0.139075
FAVA	Bipolar	pQTL-GWAS	DrugBank/STITCH	DB00472	Fluoxetine	ENSG00000147571	CRH	148	0.934993
FAVA	Bipolar	pQTL-GWAS	DrugBank/STITCH	DB00313	Valproic acid	ENSG00000164305	CASP3	155	0.979215
FAVA	Bipolar	pQTL-GWAS	DrugBank/STITCH	DB00734	Risperidone	ENSG00000164305	CASP3	155	0.979215
FAVA	Bipolar	pQTL-GWAS	DrugBank/STITCH	DB01156	Bupropion	ENSG00000164305	CASP3	155	0.979215
FAVA	Bipolar	pQTL-GWAS	DrugBank/STITCH	DB00472	Fluoxetine	ENSG00000164305	CASP3	155	0.979215
FAVA	Bipolar	pQTL-GWAS	DrugBank/STITCH	DB00633	Dexmedetomidine	ENSG00000164305	CASP3	155	0.979215
FAVA	Bipolar	Exome	Ruiz/DGIdb	DB06216	asenapine	ENSG00000149295	DRD2	13	0.0821277
FAVA	Bipolar	Exome	Ruiz/DGIdb	DB00246	ziprasidone	ENSG00000149295	DRD2	13	0.0821277
FAVA	Bipolar	Exome	Ruiz/DGIdb	DB00555	lamotrigine	ENSG00000149295	DRD2	13	0.0821277
FAVA	Bipolar	Exome	Ruiz/DGIdb	DB00334	olanzapine	ENSG00000149295	DRD2	13	0.0821277
FAVA	Bipolar	Exome	Ruiz/DGIdb	DB06288	amisulpride	ENSG00000149295	DRD2	13	0.0821277
FAVA	Bipolar	Exome	Ruiz/DGIdb	DB01238	aripiprazole	ENSG00000149295	DRD2	13	0.0821277
FAVA	Bipolar	Exome	Ruiz/DGIdb	DB01403	levomepromazine	ENSG00000149295	DRD2	13	0.0821277
FAVA	Bipolar	Exome	Ruiz/DGIdb	DB00408	loxapine	ENSG00000149295	DRD2	13	0.0821277
FAVA	Bipolar	Exome	Ruiz/DGIdb	DB00734	risperidone	ENSG00000149295	DRD2	13	0.0821277
FAVA	Bipolar	Exome	Ruiz/DGIdb	DB01224	quetiapine	ENSG00000149295	DRD2	13	0.0821277
FAVA	Bipolar	Exome	Ruiz/DGIdb	DB08922	perospirone	ENSG00000149295	DRD2	13	0.0821277
FAVA	Bipolar	Exome	Ruiz/DGIdb	DB01624	zuclopenthixol	ENSG00000149295	DRD2	13	0.0821277
FAVA	Bipolar	Exome	Ruiz/DGIdb	DB08815	lurasidone	ENSG00000149295	DRD2	13	0.0821277
FAVA	Bipolar	Exome	Ruiz/DGIdb	DB01239	chlorprothixene	ENSG00000149295	DRD2	13	0.0821277
FAVA	Bipolar	Exome	Ruiz/DGIdb	DB00555	lamotrigine	ENSG00000171234	UGT2B7	31	0.195843
FAVA	Bipolar	Exome	Ruiz/STITCH	DB00472	fluoxetine	ENSG00000147571	CRH	145	0.91604
FAVA	Bipolar	Exome	Ruiz/STITCH	DB00334	olanzapine	ENSG00000149295	DRD2	13	0.0821277
FAVA	Bipolar	Exome	Ruiz/STITCH	DB00408	loxapine	ENSG00000149295	DRD2	13	0.0821277
FAVA	Bipolar	Exome	Ruiz/STITCH	DB00246	ziprasidone	ENSG00000149295	DRD2	13	0.0821277
FAVA	Bipolar	Exome	Ruiz/STITCH	DB00734	risperidone	ENSG00000149295	DRD2	13	0.0821277
FAVA	Bipolar	Exome	Ruiz/STITCH	DB01239	chlorprothixene	ENSG00000149295	DRD2	13	0.0821277
FAVA	Bipolar	Exome	Ruiz/STITCH	DB01142	doxepin	ENSG00000149295	DRD2	13	0.0821277
FAVA	Bipolar	Exome	Ruiz/STITCH	DB01224	quetiapine	ENSG00000149295	DRD2	13	0.0821277
FAVA	Bipolar	Exome	Ruiz/STITCH	DB06216	asenapine	ENSG00000149295	DRD2	13	0.0821277
FAVA	Bipolar	Exome	Ruiz/STITCH	DB01238	aripiprazole	ENSG00000149295	DRD2	13	0.0821277
FAVA	Bipolar	Exome	Ruiz/STITCH	DB06288	amisulpride	ENSG00000149295	DRD2	13	0.0821277
FAVA	Bipolar	Exome	Ruiz/STITCH	DB01624	zuclopenthixol	ENSG00000149295	DRD2	13	0.0821277
FAVA	Bipolar	Exome	Ruiz/STITCH	DB01403	levomepromazine	ENSG00000149295	DRD2	13	0.0821277
FAVA	Bipolar	Exome	Ruiz/STITCH	DB08815	lurasidone	ENSG00000149295	DRD2	13	0.0821277
FAVA	Bipolar	Exome	Ruiz/STITCH	DB00472	fluoxetine	ENSG00000181449	SOX2	57	0.360099
FAVA	Bipolar	Exome	DrugBank/DGIdb	DB06216	Asenapine	ENSG00000149295	DRD2	13	0.0821277
FAVA	Bipolar	Exome	DrugBank/DGIdb	DB00246	Ziprasidone	ENSG00000149295	DRD2	13	0.0821277
FAVA	Bipolar	Exome	DrugBank/DGIdb	DB00555	Lamotrigine	ENSG00000149295	DRD2	13	0.0821277
FAVA	Bipolar	Exome	DrugBank/DGIdb	DB00334	Olanzapine	ENSG00000149295	DRD2	13	0.0821277
FAVA	Bipolar	Exome	DrugBank/DGIdb	DB00934	Maprotiline	ENSG00000149295	DRD2	13	0.0821277
FAVA	Bipolar	Exome	DrugBank/DGIdb	DB01238	Aripiprazole	ENSG00000149295	DRD2	13	0.0821277
FAVA	Bipolar	Exome	DrugBank/DGIdb	DB01403	Methotrimeprazine	ENSG00000149295	DRD2	13	0.0821277
FAVA	Bipolar	Exome	DrugBank/DGIdb	DB00477	Chlorpromazine	ENSG00000149295	DRD2	13	0.0821277
FAVA	Bipolar	Exome	DrugBank/DGIdb	DB00408	Loxapine	ENSG00000149295	DRD2	13	0.0821277
FAVA	Bipolar	Exome	DrugBank/DGIdb	DB06016	Cariprazine	ENSG00000149295	DRD2	13	0.0821277
FAVA	Bipolar	Exome	DrugBank/DGIdb	DB14507	Lithium citrate	ENSG00000149295	DRD2	13	0.0821277
FAVA	Bipolar	Exome	DrugBank/DGIdb	DB06077	Lumateperone	ENSG00000149295	DRD2	13	0.0821277
FAVA	Bipolar	Exome	DrugBank/DGIdb	DB00734	Risperidone	ENSG00000149295	DRD2	13	0.0821277
FAVA	Bipolar	Exome	DrugBank/DGIdb	DB01224	Quetiapine	ENSG00000149295	DRD2	13	0.0821277
FAVA	Bipolar	Exome	DrugBank/DGIdb	DB01156	Bupropion	ENSG00000149295	DRD2	13	0.0821277
FAVA	Bipolar	Exome	DrugBank/DGIdb	DB08815	Lurasidone	ENSG00000149295	DRD2	13	0.0821277
FAVA	Bipolar	Exome	DrugBank/DGIdb	DB00555	Lamotrigine	ENSG00000171234	UGT2B7	31	0.195843
FAVA	Bipolar	Exome	DrugBank/DGIdb	DB00564	Carbamazepine	ENSG00000171234	UGT2B7	31	0.195843
FAVA	Bipolar	Exome	DrugBank/DGIdb	DB00564	Carbamazepine	ENSG00000226979	LTA	87	0.549624
FAVA	Bipolar	Exome	DrugBank/STITCH	DB00633	Dexmedetomidine	ENSG00000136244	IL6	134	0.846547
FAVA	Bipolar	Exome	DrugBank/STITCH	DB00472	Fluoxetine	ENSG00000147571	CRH	145	0.91604
FAVA	Bipolar	Exome	DrugBank/STITCH	DB00334	Olanzapine	ENSG00000149295	DRD2	13	0.0821277
FAVA	Bipolar	Exome	DrugBank/STITCH	DB00477	Chlorpromazine	ENSG00000149295	DRD2	13	0.0821277
FAVA	Bipolar	Exome	DrugBank/STITCH	DB00408	Loxapine	ENSG00000149295	DRD2	13	0.0821277
FAVA	Bipolar	Exome	DrugBank/STITCH	DB00246	Ziprasidone	ENSG00000149295	DRD2	13	0.0821277
FAVA	Bipolar	Exome	DrugBank/STITCH	DB00734	Risperidone	ENSG00000149295	DRD2	13	0.0821277
FAVA	Bipolar	Exome	DrugBank/STITCH	DB01142	Doxepin	ENSG00000149295	DRD2	13	0.0821277
FAVA	Bipolar	Exome	DrugBank/STITCH	DB01224	Quetiapine	ENSG00000149295	DRD2	13	0.0821277
FAVA	Bipolar	Exome	DrugBank/STITCH	DB06216	Asenapine	ENSG00000149295	DRD2	13	0.0821277
FAVA	Bipolar	Exome	DrugBank/STITCH	DB01238	Aripiprazole	ENSG00000149295	DRD2	13	0.0821277
FAVA	Bipolar	Exome	DrugBank/STITCH	DB01403	Methotrimeprazine	ENSG00000149295	DRD2	13	0.0821277
FAVA	Bipolar	Exome	DrugBank/STITCH	DB08815	Lurasidone	ENSG00000149295	DRD2	13	0.0821277
FAVA	Bipolar	Exome	DrugBank/STITCH	DB00472	Fluoxetine	ENSG00000181449	SOX2	57	0.360099
FAVA	Bipolar	Exome	ChEMBL/ChEMBL	CHEMBL831	LOXAPINE	ENSG00000149295	DRD2	13	0.0821277
FAVA	Bipolar	Exome	ChEMBL/ChEMBL	CHEMBL1112	ARIPIPRAZOLE	ENSG00000149295	DRD2	13	0.0821277
FAVA	Bipolar	Exome	ChEMBL/ChEMBL	CHEMBL716	QUETIAPINE	ENSG00000149295	DRD2	13	0.0821277
FAVA	Bipolar	Exome	ChEMBL/ChEMBL	CHEMBL715	OLANZAPINE	ENSG00000149295	DRD2	13	0.0821277
FAVA	Bipolar	Exome	ChEMBL/ChEMBL	CHEMBL2219425	ARIPIPRAZOLE LAUROXIL	ENSG00000149295	DRD2	13	0.0821277
FAVA	Bipolar	Exome	ChEMBL/ChEMBL	CHEMBL2028019	CARIPRAZINE	ENSG00000149295	DRD2	13	0.0821277
FAVA	Bipolar	Exome	ChEMBL/ChEMBL	CHEMBL708	ZIPRASIDONE	ENSG00000149295	DRD2	13	0.0821277
FAVA	Bipolar	Exome	ChEMBL/ChEMBL	CHEMBL1237021	LURASIDONE	ENSG00000149295	DRD2	13	0.0821277
FAVA	Bipolar	Exome	ChEMBL/ChEMBL	CHEMBL3187365	ASENAPINE	ENSG00000149295	DRD2	13	0.0821277
FAVA	Bipolar	Exome	ChEMBL/ChEMBL	CHEMBL85	RISPERIDONE	ENSG00000149295	DRD2	13	0.0821277
FAVA	Bipolar	eQTL-GWAS	Ruiz/DGIdb	DB00555	lamotrigine	ENSG00000204525	HLA-C	131	0.827595
FAVA	Bipolar	eQTL-GWAS	Ruiz/STITCH	DB00334	olanzapine	ENSG00000158748	HTR6	134	0.846547
FAVA	Bipolar	eQTL-GWAS	Ruiz/STITCH	DB00246	ziprasidone	ENSG00000158748	HTR6	134	0.846547
FAVA	Bipolar	eQTL-GWAS	Ruiz/STITCH	DB00734	risperidone	ENSG00000158748	HTR6	134	0.846547
FAVA	Bipolar	eQTL-GWAS	Ruiz/STITCH	DB06216	asenapine	ENSG00000158748	HTR6	134	0.846547
FAVA	Bipolar	eQTL-GWAS	Ruiz/STITCH	DB01238	aripiprazole	ENSG00000158748	HTR6	134	0.846547
FAVA	Bipolar	eQTL-GWAS	DrugBank/DGIdb	DB06216	Asenapine	ENSG00000158748	HTR6	134	0.846547
FAVA	Bipolar	eQTL-GWAS	DrugBank/DGIdb	DB01142	Doxepin	ENSG00000158748	HTR6	134	0.846547
FAVA	Bipolar	eQTL-GWAS	DrugBank/DGIdb	DB00246	Ziprasidone	ENSG00000158748	HTR6	134	0.846547
FAVA	Bipolar	eQTL-GWAS	DrugBank/DGIdb	DB00334	Olanzapine	ENSG00000158748	HTR6	134	0.846547
FAVA	Bipolar	eQTL-GWAS	DrugBank/DGIdb	DB01238	Aripiprazole	ENSG00000158748	HTR6	134	0.846547
FAVA	Bipolar	eQTL-GWAS	DrugBank/DGIdb	DB00477	Chlorpromazine	ENSG00000158748	HTR6	134	0.846547
FAVA	Bipolar	eQTL-GWAS	DrugBank/DGIdb	DB00408	Loxapine	ENSG00000158748	HTR6	134	0.846547
FAVA	Bipolar	eQTL-GWAS	DrugBank/DGIdb	DB00734	Risperidone	ENSG00000158748	HTR6	134	0.846547
FAVA	Bipolar	eQTL-GWAS	DrugBank/DGIdb	DB01224	Quetiapine	ENSG00000158748	HTR6	134	0.846547
FAVA	Bipolar	eQTL-GWAS	DrugBank/DGIdb	DB00555	Lamotrigine	ENSG00000179344	HLA-DQB1	129	0.81496
FAVA	Bipolar	eQTL-GWAS	DrugBank/DGIdb	DB00564	Carbamazepine	ENSG00000179344	HLA-DQB1	129	0.81496
FAVA	Bipolar	eQTL-GWAS	DrugBank/DGIdb	DB00246	Ziprasidone	ENSG00000204371	EHMT2	94	0.593847
FAVA	Bipolar	eQTL-GWAS	DrugBank/DGIdb	DB00564	Carbamazepine	ENSG00000204463	BAG6	151	0.953945
FAVA	Bipolar	eQTL-GWAS	DrugBank/DGIdb	DB00555	Lamotrigine	ENSG00000204525	HLA-C	131	0.827595
FAVA	Bipolar	eQTL-GWAS	DrugBank/DGIdb	DB00564	Carbamazepine	ENSG00000234745	HLA-B	75	0.473814
FAVA	Bipolar	eQTL-GWAS	DrugBank/STITCH	DB00334	Olanzapine	ENSG00000158748	HTR6	134	0.846547
FAVA	Bipolar	eQTL-GWAS	DrugBank/STITCH	DB00246	Ziprasidone	ENSG00000158748	HTR6	134	0.846547
FAVA	Bipolar	eQTL-GWAS	DrugBank/STITCH	DB00734	Risperidone	ENSG00000158748	HTR6	134	0.846547
FAVA	Bipolar	eQTL-GWAS	DrugBank/STITCH	DB06216	Asenapine	ENSG00000158748	HTR6	134	0.846547
FAVA	Bipolar	eQTL-GWAS	DrugBank/STITCH	DB01238	Aripiprazole	ENSG00000158748	HTR6	134	0.846547
FAVA	Bipolar	eQTL-GWAS	DrugBank/STITCH	DB00477	Chlorpromazine	ENSG00000168496	FEN1	101	0.638069
FAVA	Bipolar	pQTL-GWAS	Ruiz/STITCH	DB01356	Lithium	ENSG00000006128	TAC1	84	0.530672
FAVA	Bipolar	pQTL-GWAS	Ruiz/STITCH	DB00334	olanzapine	ENSG00000080618	CPB2	34	0.214796
FAVA	Bipolar	pQTL-GWAS	Ruiz/STITCH	DB00472	fluoxetine	ENSG00000100985	MMP9	66	0.416956
FAVA	Bipolar	pQTL-GWAS	Ruiz/STITCH	DB01356	Lithium	ENSG00000108342	CSF3	9	0.0568577
FAVA	Bipolar	pQTL-GWAS	Ruiz/STITCH	DB01224	quetiapine	ENSG00000138685	FGF2	35	0.221113
FAVA	Bipolar	pQTL-GWAS	Ruiz/STITCH	DB00472	fluoxetine	ENSG00000147571	CRH	148	0.934993
FAVA	Bipolar	pQTL-GWAS	Ruiz/STITCH	DB00734	risperidone	ENSG00000164305	CASP3	155	0.979215
FAVA	Bipolar	pQTL-GWAS	Ruiz/STITCH	DB00472	fluoxetine	ENSG00000164305	CASP3	155	0.979215
FAVA	Bipolar	pQTL-GWAS	DrugBank/DGIdb	DB14507	Lithium citrate	ENSG00000151327	FAM177A1	130	0.821277
FAVA	Bipolar	pQTL-GWAS	DrugBank/DGIdb	DB00633	Dexmedetomidine	ENSG00000166501	PRKCB	136	0.859183
FAVA	Bipolar	pQTL-GWAS	DrugBank/STITCH	DB01356	Lithium cation	ENSG00000006128	TAC1	84	0.530672
FAVA	Bipolar	pQTL-GWAS	DrugBank/STITCH	DB00334	Olanzapine	ENSG00000080618	CPB2	34	0.214796
FAVA	Bipolar	pQTL-GWAS	DrugBank/STITCH	DB00472	Fluoxetine	ENSG00000100985	MMP9	66	0.416956
FAVA	Bipolar	pQTL-GWAS	DrugBank/STITCH	DB01356	Lithium cation	ENSG00000108342	CSF3	9	0.0568577
FAVA	Bipolar	pQTL-GWAS	DrugBank/STITCH	DB01224	Quetiapine	ENSG00000138685	FGF2	35	0.221113
STRING	Bipolar	Exome	DrugBank/STITCH	DB01356	Lithium cation	ENSG00000156976	EIF4A2	153	0.823776
STRING	Bipolar	Exome	DrugBank/STITCH	DB00472	Fluoxetine	ENSG00000181449	SOX2	27	0.145372
STRING	Bipolar	Exome	DrugBank/STITCH	DB00334	Olanzapine	ENSG00000149295	DRD2	17	0.0915307
STRING	Bipolar	Exome	DrugBank/STITCH	DB00477	Chlorpromazine	ENSG00000149295	DRD2	17	0.0915307
STRING	Bipolar	Exome	DrugBank/STITCH	DB00408	Loxapine	ENSG00000149295	DRD2	17	0.0915307
STRING	Bipolar	Exome	DrugBank/STITCH	DB00246	Ziprasidone	ENSG00000149295	DRD2	17	0.0915307
STRING	Bipolar	Exome	DrugBank/STITCH	DB00734	Risperidone	ENSG00000149295	DRD2	17	0.0915307
STRING	Bipolar	Exome	DrugBank/STITCH	DB01142	Doxepin	ENSG00000149295	DRD2	17	0.0915307
STRING	Bipolar	Exome	DrugBank/STITCH	DB01224	Quetiapine	ENSG00000149295	DRD2	17	0.0915307
STRING	Bipolar	Exome	DrugBank/STITCH	DB06216	Asenapine	ENSG00000149295	DRD2	17	0.0915307
STRING	Bipolar	Exome	DrugBank/STITCH	DB01238	Aripiprazole	ENSG00000149295	DRD2	17	0.0915307
STRING	Bipolar	Exome	DrugBank/STITCH	DB01403	Methotrimeprazine	ENSG00000149295	DRD2	17	0.0915307
STRING	Bipolar	Exome	DrugBank/STITCH	DB08815	Lurasidone	ENSG00000149295	DRD2	17	0.0915307
STRING	Bipolar	Exome	ChEMBL/ChEMBL	CHEMBL716	QUETIAPINE	ENSG00000149295	DRD2	17	0.0915307
STRING	Bipolar	Exome	ChEMBL/ChEMBL	CHEMBL715	OLANZAPINE	ENSG00000149295	DRD2	17	0.0915307
STRING	Bipolar	Exome	ChEMBL/ChEMBL	CHEMBL831	LOXAPINE	ENSG00000149295	DRD2	17	0.0915307
STRING	Bipolar	Exome	ChEMBL/ChEMBL	CHEMBL1112	ARIPIPRAZOLE	ENSG00000149295	DRD2	17	0.0915307
STRING	Bipolar	Exome	ChEMBL/ChEMBL	CHEMBL708	ZIPRASIDONE	ENSG00000149295	DRD2	17	0.0915307
STRING	Bipolar	Exome	ChEMBL/ChEMBL	CHEMBL1237021	LURASIDONE	ENSG00000149295	DRD2	17	0.0915307
STRING	Bipolar	Exome	ChEMBL/ChEMBL	CHEMBL2219425	ARIPIPRAZOLE LAUROXIL	ENSG00000149295	DRD2	17	0.0915307
STRING	Bipolar	Exome	ChEMBL/ChEMBL	CHEMBL2028019	CARIPRAZINE	ENSG00000149295	DRD2	17	0.0915307
STRING	Bipolar	Exome	ChEMBL/ChEMBL	CHEMBL3187365	ASENAPINE	ENSG00000149295	DRD2	17	0.0915307
STRING	Bipolar	Exome	ChEMBL/ChEMBL	CHEMBL85	RISPERIDONE	ENSG00000149295	DRD2	17	0.0915307
CoXRNAseq	Osteoporosis	GWAS	Ruiz/DGIdb	DB01708	Dehydroepiandrosterone	ENSG00000069482	GAL	136	0.727467
CoXRNAseq	Osteoporosis	GWAS	Ruiz/DGIdb	DB00977	ethinyl-estradiol	ENSG00000091831	ESR1	11	0.0588393
CoXRNAseq	Osteoporosis	GWAS	Ruiz/STITCH	DB00783	estradiol	ENSG00000069482	GAL	136	0.727467
CoXRNAseq	Osteoporosis	GWAS	Ruiz/STITCH	DB00783	estradiol	ENSG00000091831	ESR1	11	0.0588393
CoXRNAseq	Osteoporosis	GWAS	Ruiz/STITCH	DB00136	calcitriol	ENSG00000091831	ESR1	11	0.0588393
CoXRNAseq	Osteoporosis	GWAS	Ruiz/DGIdb	DB00481	raloxifene	ENSG00000091831	ESR1	11	0.0588393
CoXRNAseq	Osteoporosis	GWAS	Ruiz/DGIdb	DB00169	cholecalciferol	ENSG00000091831	ESR1	11	0.0588393
CoXRNAseq	Osteoporosis	GWAS	Ruiz/DGIdb	DB04938	ospemifene	ENSG00000091831	ESR1	11	0.0588393
CoXRNAseq	Osteoporosis	GWAS	Ruiz/DGIdb	DB06401	bazedoxifene	ENSG00000091831	ESR1	11	0.0588393
CoXRNAseq	Osteoporosis	GWAS	Ruiz/DGIdb	DB01708	Dehydroepiandrosterone	ENSG00000091831	ESR1	11	0.0588393
CoXRNAseq	Osteoporosis	GWAS	Ruiz/DGIdb	DB06202	lasofoxifene	ENSG00000091831	ESR1	11	0.0588393
CoXRNAseq	Osteoporosis	GWAS	Ruiz/DGIdb	DB00783	estradiol	ENSG00000091831	ESR1	11	0.0588393
CoXRNAseq	Osteoporosis	GWAS	Ruiz/DGIdb	DB00630	alendronate	ENSG00000137869	CYP19A1	43	0.230008
CoXRNAseq	Osteoporosis	GWAS	Ruiz/DGIdb	DB00136	calcitriol	ENSG00000253293	HOXA10	126	0.673977
CoXRNAseq	Osteoporosis	GWAS	Ruiz/STITCH	DB00136	calcitriol	ENSG00000029559	IBSP	118	0.631185
CoXRNAseq	Osteoporosis	GWAS	Ruiz/STITCH	DB00481	raloxifene	ENSG00000173039	RELA	161	0.861193
CoXRNAseq	Osteoporosis	GWAS	Ruiz/STITCH	DB01022	phytonadione	ENSG00000180210	F2	130	0.695373
CoXRNAseq	Osteoporosis	GWAS	Ruiz/STITCH	DB00783	estradiol	ENSG00000185920	PTCH1	112	0.599091
CoXRNAseq	Osteoporosis	GWAS	Ruiz/STITCH	DB00783	estradiol	ENSG00000253293	HOXA10	126	0.673977
CoXRNAseq	Osteoporosis	GWAS	Ruiz/STITCH	DB00136	calcitriol	ENSG00000253293	HOXA10	126	0.673977
CoXRNAseq	Osteoporosis	GWAS	DrugBank/DGIdb	DB01645	Genistein	ENSG00000091831	ESR1	11	0.0588393
CoXRNAseq	Osteoporosis	GWAS	DrugBank/DGIdb	DB00977	Ethinylestradiol	ENSG00000091831	ESR1	11	0.0588393
CoXRNAseq	Osteoporosis	GWAS	DrugBank/DGIdb	DB00481	Raloxifene	ENSG00000091831	ESR1	11	0.0588393
CoXRNAseq	Osteoporosis	GWAS	DrugBank/DGIdb	DB00957	Norgestimate	ENSG00000091831	ESR1	11	0.0588393
CoXRNAseq	Osteoporosis	GWAS	DrugBank/DGIdb	DB00169	Cholecalciferol	ENSG00000091831	ESR1	11	0.0588393
CoXRNAseq	Osteoporosis	GWAS	DrugBank/DGIdb	DB06401	Bazedoxifene	ENSG00000091831	ESR1	11	0.0588393
CoXRNAseq	Osteoporosis	GWAS	DrugBank/DGIdb	DB00603	Medroxyprogesterone acetate	ENSG00000091831	ESR1	11	0.0588393
CoXRNAseq	Osteoporosis	GWAS	DrugBank/DGIdb	DB00367	Levonorgestrel	ENSG00000091831	ESR1	11	0.0588393
CoXRNAseq	Osteoporosis	GWAS	DrugBank/DGIdb	DB13956	Estradiol valerate	ENSG00000091831	ESR1	11	0.0588393
CoXRNAseq	Osteoporosis	GWAS	DrugBank/DGIdb	DB00783	Estradiol	ENSG00000091831	ESR1	11	0.0588393
CoXRNAseq	Osteoporosis	GWAS	DrugBank/DGIdb	DB04574	Estrone sulfate	ENSG00000091831	ESR1	11	0.0588393
CoXRNAseq	Osteoporosis	GWAS	DrugBank/DGIdb	DB01373	Calcium	ENSG00000115306	SPTBN1	13	0.0695373
CoXRNAseq	Osteoporosis	GWAS	Ruiz/STITCH	DB01708	Dehydroepiandrosterone	ENSG00000091831	ESR1	11	0.0588393
CoXRNAseq	Osteoporosis	GWAS	Ruiz/STITCH	DB00481	raloxifene	ENSG00000091831	ESR1	11	0.0588393
CoXRNAseq	Osteoporosis	GWAS	Ruiz/STITCH	DB00977	ethinyl-estradiol	ENSG00000091831	ESR1	11	0.0588393
CoXRNAseq	Osteoporosis	GWAS	Ruiz/STITCH	DB00286	Conjugated Estrogens	ENSG00000091831	ESR1	11	0.0588393
CoXRNAseq	Osteoporosis	GWAS	Ruiz/STITCH	DB04938	ospemifene	ENSG00000091831	ESR1	11	0.0588393
CoXRNAseq	Osteoporosis	GWAS	Ruiz/STITCH	DB00783	estradiol	ENSG00000124813	RUNX2	79	0.422573
CoXRNAseq	Osteoporosis	GWAS	Ruiz/STITCH	DB00136	calcitriol	ENSG00000124813	RUNX2	79	0.422573
CoXRNAseq	Osteoporosis	GWAS	Ruiz/STITCH	DB00399	zoledronic-acid	ENSG00000124813	RUNX2	79	0.422573
CoXRNAseq	Osteoporosis	GWAS	Ruiz/STITCH	DB00146	Calcidiol	ENSG00000124813	RUNX2	79	0.422573
CoXRNAseq	Osteoporosis	GWAS	Ruiz/STITCH	DB00169	cholecalciferol	ENSG00000124813	RUNX2	79	0.422573
CoXRNAseq	Osteoporosis	GWAS	Ruiz/STITCH	DB00884	risedronate	ENSG00000124813	RUNX2	79	0.422573
CoXRNAseq	Osteoporosis	GWAS	Ruiz/STITCH	DB00783	estradiol	ENSG00000125378	BMP4	16	0.0855844
CoXRNAseq	Osteoporosis	GWAS	Ruiz/STITCH	DB00783	estradiol	ENSG00000125845	BMP2	174	0.93073
CoXRNAseq	Osteoporosis	GWAS	Ruiz/STITCH	DB00783	estradiol	ENSG00000137869	CYP19A1	43	0.230008
CoXRNAseq	Osteoporosis	GWAS	Ruiz/STITCH	DB00136	calcitriol	ENSG00000137869	CYP19A1	43	0.230008
CoXRNAseq	Osteoporosis	GWAS	Ruiz/STITCH	DB00399	zoledronic-acid	ENSG00000137869	CYP19A1	43	0.230008
CoXRNAseq	Osteoporosis	GWAS	Ruiz/STITCH	DB01708	Dehydroepiandrosterone	ENSG00000137869	CYP19A1	43	0.230008
CoXRNAseq	Osteoporosis	GWAS	Ruiz/STITCH	DB00169	cholecalciferol	ENSG00000137869	CYP19A1	43	0.230008
CoXRNAseq	Osteoporosis	GWAS	Ruiz/STITCH	DB00136	calcitriol	ENSG00000152595	MEPE	74	0.395828
CoXRNAseq	Osteoporosis	GWAS	Ruiz/STITCH	DB00783	estradiol	ENSG00000172977	KAT5	187	1.00027
CoXRNAseq	Osteoporosis	GWAS	Ruiz/STITCH	DB00783	estradiol	ENSG00000173039	RELA	161	0.861193
CoXRNAseq	Osteoporosis	GWAS	Ruiz/STITCH	DB00136	calcitriol	ENSG00000173039	RELA	161	0.861193
CoXRNAseq	Osteoporosis	GWAS	Ruiz/STITCH	DB00399	zoledronic-acid	ENSG00000173039	RELA	161	0.861193
CoXRNAseq	Osteoporosis	GWAS	DrugBank/STITCH	DB00783	Estradiol	ENSG00000137869	CYP19A1	43	0.230008
FAVA	Osteoporosis	GWAS	Ruiz/DGIdb	DB01708	Dehydroepiandrosterone	ENSG00000069482	GAL	105	0.663339
FAVA	Osteoporosis	GWAS	Ruiz/DGIdb	DB00977	ethinyl-estradiol	ENSG00000091831	ESR1	7	0.0442226
FAVA	Osteoporosis	GWAS	Ruiz/DGIdb	DB00481	raloxifene	ENSG00000091831	ESR1	7	0.0442226
FAVA	Osteoporosis	GWAS	Ruiz/DGIdb	DB00169	cholecalciferol	ENSG00000091831	ESR1	7	0.0442226
FAVA	Osteoporosis	GWAS	Ruiz/DGIdb	DB04938	ospemifene	ENSG00000091831	ESR1	7	0.0442226
FAVA	Osteoporosis	GWAS	Ruiz/DGIdb	DB06401	bazedoxifene	ENSG00000091831	ESR1	7	0.0442226
FAVA	Osteoporosis	GWAS	Ruiz/DGIdb	DB01708	Dehydroepiandrosterone	ENSG00000091831	ESR1	7	0.0442226
FAVA	Osteoporosis	GWAS	Ruiz/DGIdb	DB06202	lasofoxifene	ENSG00000091831	ESR1	7	0.0442226
FAVA	Osteoporosis	GWAS	Ruiz/DGIdb	DB00783	estradiol	ENSG00000091831	ESR1	7	0.0442226
FAVA	Osteoporosis	GWAS	Ruiz/DGIdb	DB00630	alendronate	ENSG00000137869	CYP19A1	39	0.246383
FAVA	Osteoporosis	GWAS	Ruiz/DGIdb	DB00136	calcitriol	ENSG00000253293	HOXA10	70	0.442226
FAVA	Osteoporosis	GWAS	Ruiz/STITCH	DB00136	calcitriol	ENSG00000029559	IBSP	49	0.309558
FAVA	Osteoporosis	GWAS	Ruiz/STITCH	DB00783	estradiol	ENSG00000035862	TIMP2	155	0.979215
FAVA	Osteoporosis	GWAS	Ruiz/STITCH	DB00783	estradiol	ENSG00000069482	GAL	105	0.663339
FAVA	Osteoporosis	GWAS	Ruiz/STITCH	DB00783	estradiol	ENSG00000091831	ESR1	7	0.0442226
FAVA	Osteoporosis	GWAS	Ruiz/STITCH	DB00136	calcitriol	ENSG00000091831	ESR1	7	0.0442226
FAVA	Osteoporosis	GWAS	Ruiz/STITCH	DB01708	Dehydroepiandrosterone	ENSG00000091831	ESR1	7	0.0442226
FAVA	Osteoporosis	GWAS	Ruiz/STITCH	DB00481	raloxifene	ENSG00000091831	ESR1	7	0.0442226
FAVA	Osteoporosis	GWAS	Ruiz/STITCH	DB00977	ethinyl-estradiol	ENSG00000091831	ESR1	7	0.0442226
FAVA	Osteoporosis	GWAS	Ruiz/STITCH	DB00286	Conjugated Estrogens	ENSG00000091831	ESR1	7	0.0442226
FAVA	Osteoporosis	GWAS	Ruiz/STITCH	DB04938	ospemifene	ENSG00000091831	ESR1	7	0.0442226
FAVA	Osteoporosis	GWAS	Ruiz/STITCH	DB00783	estradiol	ENSG00000124813	RUNX2	83	0.524354
FAVA	Osteoporosis	GWAS	Ruiz/STITCH	DB00136	calcitriol	ENSG00000124813	RUNX2	83	0.524354
FAVA	Osteoporosis	GWAS	Ruiz/STITCH	DB00399	zoledronic-acid	ENSG00000124813	RUNX2	83	0.524354
FAVA	Osteoporosis	GWAS	Ruiz/STITCH	DB00146	Calcidiol	ENSG00000124813	RUNX2	83	0.524354
FAVA	Osteoporosis	GWAS	Ruiz/STITCH	DB00169	cholecalciferol	ENSG00000124813	RUNX2	83	0.524354
FAVA	Osteoporosis	GWAS	Ruiz/STITCH	DB00884	risedronate	ENSG00000124813	RUNX2	83	0.524354
FAVA	Osteoporosis	GWAS	Ruiz/STITCH	DB00783	estradiol	ENSG00000125378	BMP4	3	0.0189526
FAVA	Osteoporosis	GWAS	Ruiz/STITCH	DB00783	estradiol	ENSG00000137869	CYP19A1	39	0.246383
FAVA	Osteoporosis	GWAS	Ruiz/STITCH	DB00136	calcitriol	ENSG00000137869	CYP19A1	39	0.246383
FAVA	Osteoporosis	GWAS	Ruiz/STITCH	DB00399	zoledronic-acid	ENSG00000137869	CYP19A1	39	0.246383
FAVA	Osteoporosis	GWAS	Ruiz/STITCH	DB01708	Dehydroepiandrosterone	ENSG00000137869	CYP19A1	39	0.246383
FAVA	Osteoporosis	GWAS	Ruiz/STITCH	DB00169	cholecalciferol	ENSG00000137869	CYP19A1	39	0.246383
FAVA	Osteoporosis	GWAS	Ruiz/STITCH	DB00136	calcitriol	ENSG00000152595	MEPE	53	0.334828
FAVA	Osteoporosis	GWAS	Ruiz/STITCH	DB00783	estradiol	ENSG00000172977	KAT5	123	0.777055
FAVA	Osteoporosis	GWAS	Ruiz/STITCH	DB00783	estradiol	ENSG00000173039	RELA	100	0.631752
FAVA	Osteoporosis	GWAS	Ruiz/STITCH	DB00136	calcitriol	ENSG00000173039	RELA	100	0.631752
FAVA	Osteoporosis	GWAS	Ruiz/STITCH	DB00399	zoledronic-acid	ENSG00000173039	RELA	100	0.631752
FAVA	Osteoporosis	GWAS	Ruiz/STITCH	DB00481	raloxifene	ENSG00000173039	RELA	100	0.631752
FAVA	Osteoporosis	GWAS	Ruiz/STITCH	DB01022	phytonadione	ENSG00000180210	F2	112	0.707562
FAVA	Osteoporosis	GWAS	Ruiz/STITCH	DB00783	estradiol	ENSG00000253293	HOXA10	70	0.442226
FAVA	Osteoporosis	GWAS	Ruiz/STITCH	DB00136	calcitriol	ENSG00000253293	HOXA10	70	0.442226
FAVA	Osteoporosis	GWAS	DrugBank/DGIdb	DB01645	Genistein	ENSG00000091831	ESR1	7	0.0442226
FAVA	Osteoporosis	GWAS	DrugBank/DGIdb	DB00977	Ethinylestradiol	ENSG00000091831	ESR1	7	0.0442226
FAVA	Osteoporosis	GWAS	DrugBank/DGIdb	DB00481	Raloxifene	ENSG00000091831	ESR1	7	0.0442226
FAVA	Osteoporosis	GWAS	DrugBank/DGIdb	DB00957	Norgestimate	ENSG00000091831	ESR1	7	0.0442226
FAVA	Osteoporosis	GWAS	DrugBank/DGIdb	DB00169	Cholecalciferol	ENSG00000091831	ESR1	7	0.0442226
FAVA	Osteoporosis	GWAS	DrugBank/DGIdb	DB06401	Bazedoxifene	ENSG00000091831	ESR1	7	0.0442226
FAVA	Osteoporosis	GWAS	DrugBank/DGIdb	DB00603	Medroxyprogesterone acetate	ENSG00000091831	ESR1	7	0.0442226
FAVA	Osteoporosis	GWAS	DrugBank/DGIdb	DB00367	Levonorgestrel	ENSG00000091831	ESR1	7	0.0442226
FAVA	Osteoporosis	GWAS	DrugBank/DGIdb	DB13956	Estradiol valerate	ENSG00000091831	ESR1	7	0.0442226
FAVA	Osteoporosis	GWAS	DrugBank/DGIdb	DB00783	Estradiol	ENSG00000091831	ESR1	7	0.0442226
FAVA	Osteoporosis	GWAS	DrugBank/DGIdb	DB04574	Estrone sulfate	ENSG00000091831	ESR1	7	0.0442226
FAVA	Osteoporosis	GWAS	DrugBank/DGIdb	DB01373	Calcium	ENSG00000115306	SPTBN1	13	0.0821277
FAVA	Osteoporosis	GWAS	DrugBank/DGIdb	DB01373	Calcium	ENSG00000125378	BMP4	3	0.0189526
FAVA	Osteoporosis	GWAS	DrugBank/DGIdb	DB01645	Genistein	ENSG00000137869	CYP19A1	39	0.246383
FAVA	Osteoporosis	GWAS	DrugBank/DGIdb	DB00630	Alendronic acid	ENSG00000137869	CYP19A1	39	0.246383
FAVA	Osteoporosis	GWAS	DrugBank/DGIdb	DB00603	Medroxyprogesterone acetate	ENSG00000157554	ERG	90	0.568577
FAVA	Osteoporosis	GWAS	DrugBank/DGIdb	DB01645	Genistein	ENSG00000166949	SMAD3	80	0.505401
FAVA	Osteoporosis	GWAS	DrugBank/STITCH	DB00783	Estradiol	ENSG00000035862	TIMP2	155	0.979215
FAVA	Osteoporosis	GWAS	DrugBank/STITCH	DB00783	Estradiol	ENSG00000069482	GAL	105	0.663339
FAVA	Osteoporosis	GWAS	DrugBank/STITCH	DB00783	Estradiol	ENSG00000091831	ESR1	7	0.0442226
FAVA	Osteoporosis	GWAS	DrugBank/STITCH	DB00717	Norethisterone	ENSG00000091831	ESR1	7	0.0442226
FAVA	Osteoporosis	GWAS	DrugBank/STITCH	DB00481	Raloxifene	ENSG00000091831	ESR1	7	0.0442226
FAVA	Osteoporosis	GWAS	DrugBank/STITCH	DB00603	Medroxyprogesterone acetate	ENSG00000091831	ESR1	7	0.0442226
FAVA	Osteoporosis	GWAS	DrugBank/STITCH	DB01645	Genistein	ENSG00000091831	ESR1	7	0.0442226
FAVA	Osteoporosis	GWAS	DrugBank/STITCH	DB00977	Ethinylestradiol	ENSG00000091831	ESR1	7	0.0442226
FAVA	Osteoporosis	GWAS	DrugBank/STITCH	DB00286	Conjugated estrogens	ENSG00000091831	ESR1	7	0.0442226
FAVA	Osteoporosis	GWAS	DrugBank/STITCH	DB04574	Estrone sulfate	ENSG00000091831	ESR1	7	0.0442226
FAVA	Osteoporosis	GWAS	DrugBank/STITCH	DB00957	Norgestimate	ENSG00000091831	ESR1	7	0.0442226
FAVA	Osteoporosis	GWAS	DrugBank/STITCH	DB01373	Calcium	ENSG00000108840	HDAC5	85	0.536989
FAVA	Osteoporosis	GWAS	DrugBank/STITCH	DB01373	Calcium	ENSG00000115306	SPTBN1	13	0.0821277
FAVA	Osteoporosis	GWAS	DrugBank/STITCH	DB00783	Estradiol	ENSG00000124813	RUNX2	83	0.524354
FAVA	Osteoporosis	GWAS	DrugBank/STITCH	DB00399	Zoledronic acid	ENSG00000124813	RUNX2	83	0.524354
FAVA	Osteoporosis	GWAS	DrugBank/STITCH	DB00169	Cholecalciferol	ENSG00000124813	RUNX2	83	0.524354
FAVA	Osteoporosis	GWAS	DrugBank/STITCH	DB00884	Risedronic acid	ENSG00000124813	RUNX2	83	0.524354
FAVA	Osteoporosis	GWAS	DrugBank/STITCH	DB00783	Estradiol	ENSG00000125378	BMP4	3	0.0189526
FAVA	Osteoporosis	GWAS	DrugBank/STITCH	DB00783	Estradiol	ENSG00000137869	CYP19A1	39	0.246383
FAVA	Osteoporosis	GWAS	DrugBank/STITCH	DB00399	Zoledronic acid	ENSG00000137869	CYP19A1	39	0.246383
FAVA	Osteoporosis	GWAS	DrugBank/STITCH	DB00603	Medroxyprogesterone acetate	ENSG00000137869	CYP19A1	39	0.246383
FAVA	Osteoporosis	GWAS	DrugBank/STITCH	DB01645	Genistein	ENSG00000137869	CYP19A1	39	0.246383
FAVA	Osteoporosis	GWAS	DrugBank/STITCH	DB00169	Cholecalciferol	ENSG00000137869	CYP19A1	39	0.246383
FAVA	Osteoporosis	GWAS	DrugBank/STITCH	DB00783	Estradiol	ENSG00000172977	KAT5	123	0.777055
FAVA	Osteoporosis	GWAS	DrugBank/STITCH	DB00783	Estradiol	ENSG00000173039	RELA	100	0.631752
FAVA	Osteoporosis	GWAS	DrugBank/STITCH	DB00399	Zoledronic acid	ENSG00000173039	RELA	100	0.631752
FAVA	Osteoporosis	GWAS	DrugBank/STITCH	DB00481	Raloxifene	ENSG00000173039	RELA	100	0.631752
FAVA	Osteoporosis	GWAS	DrugBank/STITCH	DB01373	Calcium	ENSG00000180210	F2	112	0.707562
FAVA	Osteoporosis	GWAS	DrugBank/STITCH	DB00783	Estradiol	ENSG00000253293	HOXA10	70	0.442226
FAVA	Osteoporosis	GWAS	ChEMBL/ChEMBL	CHEMBL1201649	ESTROGENS, CONJUGATED	ENSG00000091831	ESR1	7	0.0442226
FAVA	Osteoporosis	GWAS	ChEMBL/ChEMBL	CHEMBL1200973	ESTRADIOL CYPIONATE	ENSG00000091831	ESR1	7	0.0442226
FAVA	Osteoporosis	GWAS	ChEMBL/ChEMBL	CHEMBL46740	BAZEDOXIFENE	ENSG00000091831	ESR1	7	0.0442226
FAVA	Osteoporosis	GWAS	ChEMBL/ChEMBL	CHEMBL494753	ESTRONE SULFURIC ACID	ENSG00000091831	ESR1	7	0.0442226
FAVA	Osteoporosis	eQTL-GWAS	Ruiz/DGIdb	DB01708	Dehydroepiandrosterone	ENSG00000069482	GAL	100	0.631752
FAVA	Osteoporosis	eQTL-GWAS	Ruiz/DGIdb	DB00977	ethinyl-estradiol	ENSG00000091831	ESR1	2	0.012635
FAVA	Osteoporosis	eQTL-GWAS	Ruiz/DGIdb	DB00481	raloxifene	ENSG00000091831	ESR1	2	0.012635
FAVA	Osteoporosis	eQTL-GWAS	Ruiz/DGIdb	DB00169	cholecalciferol	ENSG00000091831	ESR1	2	0.012635
FAVA	Osteoporosis	eQTL-GWAS	Ruiz/DGIdb	DB04938	ospemifene	ENSG00000091831	ESR1	2	0.012635
CoXRNAseq	Osteoporosis	GWAS	DrugBank/DGIdb	DB01373	Calcium	ENSG00000125378	BMP4	16	0.0855844
CoXRNAseq	Osteoporosis	GWAS	DrugBank/DGIdb	DB01645	Genistein	ENSG00000137869	CYP19A1	43	0.230008
CoXRNAseq	Osteoporosis	GWAS	DrugBank/DGIdb	DB00630	Alendronic acid	ENSG00000137869	CYP19A1	43	0.230008
CoXRNAseq	Osteoporosis	GWAS	DrugBank/DGIdb	DB00603	Medroxyprogesterone acetate	ENSG00000157554	ERG	113	0.60444
CoXRNAseq	Osteoporosis	GWAS	DrugBank/DGIdb	DB01645	Genistein	ENSG00000166949	SMAD3	86	0.460016
CoXRNAseq	Osteoporosis	GWAS	DrugBank/STITCH	DB00783	Estradiol	ENSG00000069482	GAL	136	0.727467
CoXRNAseq	Osteoporosis	GWAS	DrugBank/STITCH	DB00783	Estradiol	ENSG00000091831	ESR1	11	0.0588393
CoXRNAseq	Osteoporosis	GWAS	DrugBank/STITCH	DB00717	Norethisterone	ENSG00000091831	ESR1	11	0.0588393
CoXRNAseq	Osteoporosis	GWAS	DrugBank/STITCH	DB00481	Raloxifene	ENSG00000091831	ESR1	11	0.0588393
CoXRNAseq	Osteoporosis	GWAS	DrugBank/STITCH	DB00603	Medroxyprogesterone acetate	ENSG00000091831	ESR1	11	0.0588393
CoXRNAseq	Osteoporosis	GWAS	DrugBank/STITCH	DB01645	Genistein	ENSG00000091831	ESR1	11	0.0588393
CoXRNAseq	Osteoporosis	GWAS	DrugBank/STITCH	DB00977	Ethinylestradiol	ENSG00000091831	ESR1	11	0.0588393
CoXRNAseq	Osteoporosis	GWAS	DrugBank/STITCH	DB00286	Conjugated estrogens	ENSG00000091831	ESR1	11	0.0588393
CoXRNAseq	Osteoporosis	GWAS	DrugBank/STITCH	DB04574	Estrone sulfate	ENSG00000091831	ESR1	11	0.0588393
CoXRNAseq	Osteoporosis	GWAS	DrugBank/STITCH	DB00957	Norgestimate	ENSG00000091831	ESR1	11	0.0588393
CoXRNAseq	Osteoporosis	GWAS	DrugBank/STITCH	DB01373	Calcium	ENSG00000108840	HDAC5	134	0.716769
CoXRNAseq	Osteoporosis	GWAS	DrugBank/STITCH	DB01373	Calcium	ENSG00000115306	SPTBN1	13	0.0695373
CoXRNAseq	Osteoporosis	GWAS	DrugBank/STITCH	DB00783	Estradiol	ENSG00000124813	RUNX2	79	0.422573
CoXRNAseq	Osteoporosis	GWAS	DrugBank/STITCH	DB00399	Zoledronic acid	ENSG00000124813	RUNX2	79	0.422573
CoXRNAseq	Osteoporosis	GWAS	DrugBank/STITCH	DB00169	Cholecalciferol	ENSG00000124813	RUNX2	79	0.422573
CoXRNAseq	Osteoporosis	GWAS	DrugBank/STITCH	DB00884	Risedronic acid	ENSG00000124813	RUNX2	79	0.422573
CoXRNAseq	Osteoporosis	GWAS	DrugBank/STITCH	DB00783	Estradiol	ENSG00000125378	BMP4	16	0.0855844
CoXRNAseq	Osteoporosis	GWAS	DrugBank/STITCH	DB00783	Estradiol	ENSG00000125845	BMP2	174	0.93073
FAVA	Osteoporosis	eQTL-GWAS	Ruiz/STITCH	DB01708	Dehydroepiandrosterone	ENSG00000137869	CYP19A1	43	0.271653
FAVA	Osteoporosis	eQTL-GWAS	Ruiz/STITCH	DB00169	cholecalciferol	ENSG00000137869	CYP19A1	43	0.271653
FAVA	Osteoporosis	eQTL-GWAS	Ruiz/STITCH	DB00136	calcitriol	ENSG00000152595	MEPE	64	0.404321
FAVA	Osteoporosis	eQTL-GWAS	Ruiz/STITCH	DB00783	estradiol	ENSG00000162552	WNT4	110	0.694927
FAVA	Osteoporosis	eQTL-GWAS	Ruiz/STITCH	DB00783	estradiol	ENSG00000166165	CKB	19	0.120033
FAVA	Osteoporosis	eQTL-GWAS	Ruiz/STITCH	DB00481	raloxifene	ENSG00000166165	CKB	19	0.120033
FAVA	Osteoporosis	eQTL-GWAS	Ruiz/STITCH	DB00399	zoledronic-acid	ENSG00000167941	SOST	51	0.322193
FAVA	Osteoporosis	eQTL-GWAS	Ruiz/STITCH	DB00169	cholecalciferol	ENSG00000167941	SOST	51	0.322193
FAVA	Osteoporosis	eQTL-GWAS	Ruiz/STITCH	DB00136	calcitriol	ENSG00000173281	PPP1R3B	88	0.555942
FAVA	Osteoporosis	eQTL-GWAS	Ruiz/STITCH	DB01022	phytonadione	ENSG00000180210	F2	44	0.277971
FAVA	Osteoporosis	eQTL-GWAS	DrugBank/DGIdb	DB01645	Genistein	ENSG00000091831	ESR1	2	0.012635
FAVA	Osteoporosis	eQTL-GWAS	DrugBank/DGIdb	DB00977	Ethinylestradiol	ENSG00000091831	ESR1	2	0.012635
FAVA	Osteoporosis	eQTL-GWAS	DrugBank/DGIdb	DB00481	Raloxifene	ENSG00000091831	ESR1	2	0.012635
FAVA	Osteoporosis	eQTL-GWAS	DrugBank/DGIdb	DB00957	Norgestimate	ENSG00000091831	ESR1	2	0.012635
FAVA	Osteoporosis	eQTL-GWAS	DrugBank/DGIdb	DB00169	Cholecalciferol	ENSG00000091831	ESR1	2	0.012635
FAVA	Osteoporosis	eQTL-GWAS	DrugBank/DGIdb	DB06401	Bazedoxifene	ENSG00000091831	ESR1	2	0.012635
FAVA	Osteoporosis	eQTL-GWAS	DrugBank/DGIdb	DB00603	Medroxyprogesterone acetate	ENSG00000091831	ESR1	2	0.012635
FAVA	Osteoporosis	eQTL-GWAS	DrugBank/DGIdb	DB00367	Levonorgestrel	ENSG00000091831	ESR1	2	0.012635
FAVA	Osteoporosis	eQTL-GWAS	DrugBank/DGIdb	DB13956	Estradiol valerate	ENSG00000091831	ESR1	2	0.012635
FAVA	Osteoporosis	eQTL-GWAS	DrugBank/DGIdb	DB00783	Estradiol	ENSG00000091831	ESR1	2	0.012635
FAVA	Osteoporosis	eQTL-GWAS	DrugBank/DGIdb	DB04574	Estrone sulfate	ENSG00000091831	ESR1	2	0.012635
FAVA	Osteoporosis	eQTL-GWAS	DrugBank/DGIdb	DB01373	Calcium	ENSG00000115306	SPTBN1	12	0.0758102
FAVA	Osteoporosis	eQTL-GWAS	DrugBank/DGIdb	DB01373	Calcium	ENSG00000125378	BMP4	15	0.0947628
FAVA	Osteoporosis	eQTL-GWAS	DrugBank/DGIdb	DB01645	Genistein	ENSG00000137869	CYP19A1	43	0.271653
FAVA	Osteoporosis	eQTL-GWAS	DrugBank/DGIdb	DB00630	Alendronic acid	ENSG00000137869	CYP19A1	43	0.271653
FAVA	Osteoporosis	eQTL-GWAS	DrugBank/DGIdb	DB00603	Medroxyprogesterone acetate	ENSG00000157554	ERG	58	0.366416
FAVA	Osteoporosis	eQTL-GWAS	DrugBank/DGIdb	DB11866	Romosozumab	ENSG00000167941	SOST	51	0.322193
FAVA	Osteoporosis	eQTL-GWAS	DrugBank/STITCH	DB01645	Genistein	ENSG00000026508	CD44	55	0.347464
FAVA	Osteoporosis	eQTL-GWAS	DrugBank/STITCH	DB00783	Estradiol	ENSG00000069482	GAL	100	0.631752
FAVA	Osteoporosis	eQTL-GWAS	DrugBank/STITCH	DB00783	Estradiol	ENSG00000091831	ESR1	2	0.012635
FAVA	Osteoporosis	eQTL-GWAS	DrugBank/STITCH	DB00717	Norethisterone	ENSG00000091831	ESR1	2	0.012635
FAVA	Osteoporosis	eQTL-GWAS	DrugBank/STITCH	DB00481	Raloxifene	ENSG00000091831	ESR1	2	0.012635
FAVA	Osteoporosis	eQTL-GWAS	DrugBank/STITCH	DB00603	Medroxyprogesterone acetate	ENSG00000091831	ESR1	2	0.012635
FAVA	Osteoporosis	eQTL-GWAS	DrugBank/STITCH	DB01645	Genistein	ENSG00000091831	ESR1	2	0.012635
FAVA	Osteoporosis	eQTL-GWAS	DrugBank/STITCH	DB00977	Ethinylestradiol	ENSG00000091831	ESR1	2	0.012635
FAVA	Osteoporosis	eQTL-GWAS	DrugBank/STITCH	DB00286	Conjugated estrogens	ENSG00000091831	ESR1	2	0.012635
FAVA	Osteoporosis	eQTL-GWAS	DrugBank/STITCH	DB04574	Estrone sulfate	ENSG00000091831	ESR1	2	0.012635
FAVA	Osteoporosis	eQTL-GWAS	DrugBank/STITCH	DB00957	Norgestimate	ENSG00000091831	ESR1	2	0.012635
FAVA	Osteoporosis	eQTL-GWAS	DrugBank/STITCH	DB01373	Calcium	ENSG00000108840	HDAC5	49	0.309558
FAVA	Osteoporosis	eQTL-GWAS	DrugBank/STITCH	DB00783	Estradiol	ENSG00000110492	MDK	158	0.998168
FAVA	Osteoporosis	eQTL-GWAS	DrugBank/STITCH	DB01373	Calcium	ENSG00000115306	SPTBN1	12	0.0758102
FAVA	Osteoporosis	eQTL-GWAS	DrugBank/STITCH	DB00630	Alendronic acid	ENSG00000118785	SPP1	71	0.448544
FAVA	Osteoporosis	eQTL-GWAS	DrugBank/STITCH	DB00169	Cholecalciferol	ENSG00000118785	SPP1	71	0.448544
FAVA	Osteoporosis	eQTL-GWAS	DrugBank/STITCH	DB00783	Estradiol	ENSG00000125378	BMP4	15	0.0947628
FAVA	Osteoporosis	eQTL-GWAS	DrugBank/STITCH	DB00783	Estradiol	ENSG00000137869	CYP19A1	43	0.271653
FAVA	Osteoporosis	eQTL-GWAS	DrugBank/STITCH	DB00399	Zoledronic acid	ENSG00000137869	CYP19A1	43	0.271653
FAVA	Osteoporosis	eQTL-GWAS	DrugBank/STITCH	DB00603	Medroxyprogesterone acetate	ENSG00000137869	CYP19A1	43	0.271653
FAVA	Osteoporosis	eQTL-GWAS	DrugBank/STITCH	DB01645	Genistein	ENSG00000137869	CYP19A1	43	0.271653
FAVA	Osteoporosis	eQTL-GWAS	DrugBank/STITCH	DB00169	Cholecalciferol	ENSG00000137869	CYP19A1	43	0.271653
FAVA	Osteoporosis	eQTL-GWAS	DrugBank/STITCH	DB00783	Estradiol	ENSG00000162552	WNT4	110	0.694927
FAVA	Osteoporosis	eQTL-GWAS	DrugBank/STITCH	DB00783	Estradiol	ENSG00000166165	CKB	19	0.120033
FAVA	Osteoporosis	eQTL-GWAS	DrugBank/STITCH	DB00481	Raloxifene	ENSG00000166165	CKB	19	0.120033
FAVA	Osteoporosis	eQTL-GWAS	DrugBank/STITCH	DB01645	Genistein	ENSG00000166165	CKB	19	0.120033
FAVA	Osteoporosis	eQTL-GWAS	DrugBank/STITCH	DB00399	Zoledronic acid	ENSG00000167941	SOST	51	0.322193
FAVA	Osteoporosis	eQTL-GWAS	DrugBank/STITCH	DB00169	Cholecalciferol	ENSG00000167941	SOST	51	0.322193
FAVA	Osteoporosis	eQTL-GWAS	DrugBank/STITCH	DB01373	Calcium	ENSG00000180210	F2	44	0.277971
FAVA	Osteoporosis	eQTL-GWAS	ChEMBL/ChEMBL	CHEMBL1201649	ESTROGENS, CONJUGATED	ENSG00000091831	ESR1	2	0.012635
FAVA	Osteoporosis	eQTL-GWAS	ChEMBL/ChEMBL	CHEMBL1200973	ESTRADIOL CYPIONATE	ENSG00000091831	ESR1	2	0.012635
FAVA	Osteoporosis	eQTL-GWAS	ChEMBL/ChEMBL	CHEMBL46740	BAZEDOXIFENE	ENSG00000091831	ESR1	2	0.012635
FAVA	Osteoporosis	eQTL-GWAS	ChEMBL/ChEMBL	CHEMBL494753	ESTRONE SULFURIC ACID	ENSG00000091831	ESR1	2	0.012635
FAVA	Osteoporosis	eQTL-GWAS	ChEMBL/ChEMBL	CHEMBL2107874	ROMOSOZUMAB	ENSG00000167941	SOST	51	0.322193
FAVA	Osteoporosis	pQTL-GWAS	Ruiz/DGIdb	DB01708	Dehydroepiandrosterone	ENSG00000102882	MAPK3	19	0.120033
FAVA	Osteoporosis	pQTL-GWAS	Ruiz/DGIdb	DB00621	oxandrolone	ENSG00000105398	SULT2A1	126	0.796007
FAVA	Osteoporosis	pQTL-GWAS	Ruiz/STITCH	DB00136	calcitriol	ENSG00000029559	IBSP	27	0.170573
FAVA	Osteoporosis	pQTL-GWAS	Ruiz/STITCH	DB00783	estradiol	ENSG00000035862	TIMP2	11	0.0694927
FAVA	Osteoporosis	pQTL-GWAS	Ruiz/STITCH	DB00783	estradiol	ENSG00000102882	MAPK3	19	0.120033
FAVA	Osteoporosis	pQTL-GWAS	Ruiz/STITCH	DB00136	calcitriol	ENSG00000102882	MAPK3	19	0.120033
FAVA	Osteoporosis	pQTL-GWAS	Ruiz/STITCH	DB00399	zoledronic-acid	ENSG00000102882	MAPK3	19	0.120033
FAVA	Osteoporosis	pQTL-GWAS	Ruiz/STITCH	DB00136	calcitriol	ENSG00000104332	SFRP1	58	0.366416
FAVA	Osteoporosis	pQTL-GWAS	Ruiz/STITCH	DB00783	estradiol	ENSG00000105398	SULT2A1	126	0.796007
FAVA	Osteoporosis	pQTL-GWAS	Ruiz/STITCH	DB00136	calcitriol	ENSG00000124731	TREM1	65	0.410639
FAVA	Osteoporosis	pQTL-GWAS	Ruiz/STITCH	DB00783	estradiol	ENSG00000129214	SHBG	51	0.322193
FAVA	Osteoporosis	pQTL-GWAS	Ruiz/STITCH	DB00977	ethinyl-estradiol	ENSG00000129214	SHBG	51	0.322193
FAVA	Osteoporosis	pQTL-GWAS	Ruiz/STITCH	DB00783	estradiol	ENSG00000257017	HP	33	0.208478
FAVA	Osteoporosis	pQTL-GWAS	DrugBank/DGIdb	DB11093	Calcium citrate	ENSG00000075142	SRI	127	0.802325
FAVA	Osteoporosis	pQTL-GWAS	DrugBank/DGIdb	DB11348	Calcium Phosphate	ENSG00000075142	SRI	127	0.802325
FAVA	Osteoporosis	pQTL-GWAS	DrugBank/DGIdb	DB01373	Calcium	ENSG00000105664	COMP	96	0.606482
FAVA	Osteoporosis	pQTL-GWAS	DrugBank/DGIdb	DB01373	Calcium	ENSG00000111341	MGP	145	0.91604
FAVA	Osteoporosis	pQTL-GWAS	DrugBank/DGIdb	DB01645	Genistein	ENSG00000129214	SHBG	51	0.322193
FAVA	Osteoporosis	pQTL-GWAS	DrugBank/DGIdb	DB00367	Levonorgestrel	ENSG00000129214	SHBG	51	0.322193
FAVA	Osteoporosis	pQTL-GWAS	DrugBank/STITCH	DB00783	Estradiol	ENSG00000035862	TIMP2	11	0.0694927
FAVA	Osteoporosis	pQTL-GWAS	DrugBank/STITCH	DB00783	Estradiol	ENSG00000102882	MAPK3	19	0.120033
FAVA	Osteoporosis	pQTL-GWAS	DrugBank/STITCH	DB00399	Zoledronic acid	ENSG00000102882	MAPK3	19	0.120033
FAVA	Osteoporosis	pQTL-GWAS	DrugBank/STITCH	DB01645	Genistein	ENSG00000102882	MAPK3	19	0.120033
FAVA	Osteoporosis	pQTL-GWAS	DrugBank/STITCH	DB00783	Estradiol	ENSG00000105398	SULT2A1	126	0.796007
FAVA	Osteoporosis	pQTL-GWAS	DrugBank/STITCH	DB01645	Genistein	ENSG00000118689	FOXO3	78	0.492766
FAVA	Osteoporosis	pQTL-GWAS	DrugBank/STITCH	DB00783	Estradiol	ENSG00000129214	SHBG	51	0.322193
FAVA	Osteoporosis	pQTL-GWAS	DrugBank/STITCH	DB00603	Medroxyprogesterone acetate	ENSG00000129214	SHBG	51	0.322193
FAVA	Osteoporosis	pQTL-GWAS	DrugBank/STITCH	DB01645	Genistein	ENSG00000129214	SHBG	51	0.322193
FAVA	Osteoporosis	pQTL-GWAS	DrugBank/STITCH	DB00977	Ethinylestradiol	ENSG00000129214	SHBG	51	0.322193
FAVA	Osteoporosis	pQTL-GWAS	DrugBank/STITCH	DB01373	Calcium	ENSG00000165471	MBL2	54	0.341146
FAVA	Osteoporosis	pQTL-GWAS	DrugBank/STITCH	DB00783	Estradiol	ENSG00000257017	HP	33	0.208478
FAVA	Osteoporosis	Exome	Ruiz/DGIdb	DB00481	raloxifene	ENSG00000072506	HSD17B10	43	0.271653
FAVA	Osteoporosis	Exome	Ruiz/DGIdb	DB00783	estradiol	ENSG00000128342	LIF	74	0.467496
FAVA	Osteoporosis	Exome	Ruiz/DGIdb	DB00630	alendronate	ENSG00000137869	CYP19A1	6	0.0379051
FAVA	Osteoporosis	Exome	Ruiz/STITCH	DB00136	calcitriol	ENSG00000029559	IBSP	2	0.012635
FAVA	Osteoporosis	Exome	Ruiz/STITCH	DB00783	estradiol	ENSG00000035862	TIMP2	82	0.518037
FAVA	Osteoporosis	Exome	Ruiz/STITCH	DB00136	calcitriol	ENSG00000109424	UCP1	128	0.808642
FAVA	Osteoporosis	eQTL-GWAS	Ruiz/DGIdb	DB06401	bazedoxifene	ENSG00000091831	ESR1	2	0.012635
FAVA	Osteoporosis	eQTL-GWAS	Ruiz/DGIdb	DB01708	Dehydroepiandrosterone	ENSG00000091831	ESR1	2	0.012635
FAVA	Osteoporosis	eQTL-GWAS	Ruiz/DGIdb	DB06202	lasofoxifene	ENSG00000091831	ESR1	2	0.012635
FAVA	Osteoporosis	eQTL-GWAS	Ruiz/DGIdb	DB00783	estradiol	ENSG00000091831	ESR1	2	0.012635
FAVA	Osteoporosis	eQTL-GWAS	Ruiz/DGIdb	DB00630	alendronate	ENSG00000137869	CYP19A1	43	0.271653
FAVA	Osteoporosis	eQTL-GWAS	Ruiz/STITCH	DB00136	calcitriol	ENSG00000029559	IBSP	62	0.391686
FAVA	Osteoporosis	eQTL-GWAS	Ruiz/STITCH	DB00783	estradiol	ENSG00000069482	GAL	100	0.631752
FAVA	Osteoporosis	eQTL-GWAS	Ruiz/STITCH	DB00783	estradiol	ENSG00000091831	ESR1	2	0.012635
FAVA	Osteoporosis	eQTL-GWAS	Ruiz/STITCH	DB00136	calcitriol	ENSG00000091831	ESR1	2	0.012635
FAVA	Osteoporosis	eQTL-GWAS	Ruiz/STITCH	DB01708	Dehydroepiandrosterone	ENSG00000091831	ESR1	2	0.012635
FAVA	Osteoporosis	eQTL-GWAS	Ruiz/STITCH	DB00481	raloxifene	ENSG00000091831	ESR1	2	0.012635
FAVA	Osteoporosis	eQTL-GWAS	Ruiz/STITCH	DB00977	ethinyl-estradiol	ENSG00000091831	ESR1	2	0.012635
FAVA	Osteoporosis	eQTL-GWAS	Ruiz/STITCH	DB00286	Conjugated Estrogens	ENSG00000091831	ESR1	2	0.012635
FAVA	Osteoporosis	eQTL-GWAS	Ruiz/STITCH	DB04938	ospemifene	ENSG00000091831	ESR1	2	0.012635
FAVA	Osteoporosis	eQTL-GWAS	Ruiz/STITCH	DB00783	estradiol	ENSG00000110492	MDK	158	0.998168
FAVA	Osteoporosis	eQTL-GWAS	Ruiz/STITCH	DB00630	alendronate	ENSG00000118785	SPP1	71	0.448544
FAVA	Osteoporosis	eQTL-GWAS	Ruiz/STITCH	DB00136	calcitriol	ENSG00000118785	SPP1	71	0.448544
FAVA	Osteoporosis	eQTL-GWAS	Ruiz/STITCH	DB00169	cholecalciferol	ENSG00000118785	SPP1	71	0.448544
FAVA	Osteoporosis	eQTL-GWAS	Ruiz/STITCH	DB00783	estradiol	ENSG00000125378	BMP4	15	0.0947628
FAVA	Osteoporosis	eQTL-GWAS	Ruiz/STITCH	DB00136	calcitriol	ENSG00000132510	KDM6B	109	0.68861
FAVA	Osteoporosis	eQTL-GWAS	Ruiz/STITCH	DB00783	estradiol	ENSG00000137869	CYP19A1	43	0.271653
FAVA	Osteoporosis	eQTL-GWAS	Ruiz/STITCH	DB00136	calcitriol	ENSG00000137869	CYP19A1	43	0.271653
FAVA	Osteoporosis	eQTL-GWAS	Ruiz/STITCH	DB00399	zoledronic-acid	ENSG00000137869	CYP19A1	43	0.271653
FAVA	Osteoporosis	Exome	DrugBank/STITCH	DB01645	Genistein	ENSG00000129214	SHBG	5	0.0315876
FAVA	Osteoporosis	Exome	DrugBank/STITCH	DB00977	Ethinylestradiol	ENSG00000129214	SHBG	5	0.0315876
FAVA	Osteoporosis	Exome	DrugBank/STITCH	DB00783	Estradiol	ENSG00000137869	CYP19A1	6	0.0379051
FAVA	Osteoporosis	Exome	DrugBank/STITCH	DB00399	Zoledronic acid	ENSG00000137869	CYP19A1	6	0.0379051
FAVA	Osteoporosis	Exome	DrugBank/STITCH	DB00603	Medroxyprogesterone acetate	ENSG00000137869	CYP19A1	6	0.0379051
FAVA	Osteoporosis	Exome	DrugBank/STITCH	DB01645	Genistein	ENSG00000137869	CYP19A1	6	0.0379051
FAVA	Osteoporosis	Exome	DrugBank/STITCH	DB00169	Cholecalciferol	ENSG00000137869	CYP19A1	6	0.0379051
FAVA	Osteoporosis	Exome	DrugBank/STITCH	DB00783	Estradiol	ENSG00000148400	NOTCH1	135	0.852865
FAVA	Osteoporosis	Exome	DrugBank/STITCH	DB01645	Genistein	ENSG00000162551	ALPL	147	0.928675
FAVA	Osteoporosis	Exome	DrugBank/STITCH	DB00783	Estradiol	ENSG00000162552	WNT4	20	0.12635
FAVA	Osteoporosis	Exome	DrugBank/STITCH	DB00399	Zoledronic acid	ENSG00000167941	SOST	13	0.0821277
FAVA	Osteoporosis	Exome	DrugBank/STITCH	DB00169	Cholecalciferol	ENSG00000167941	SOST	13	0.0821277
FAVA	Osteoporosis	Exome	ChEMBL/ChEMBL	CHEMBL2107874	ROMOSOZUMAB	ENSG00000167941	SOST	13	0.0821277
CoXRNAseq	Osteoporosis	pQTL-GWAS	DrugBank/STITCH	DB00783	Estradiol	ENSG00000102882	MAPK3	23	0.123028
CoXRNAseq	Osteoporosis	pQTL-GWAS	DrugBank/STITCH	DB00399	Zoledronic acid	ENSG00000102882	MAPK3	23	0.123028
CoXRNAseq	Osteoporosis	pQTL-GWAS	DrugBank/STITCH	DB01645	Genistein	ENSG00000102882	MAPK3	23	0.123028
CoXRNAseq	Osteoporosis	pQTL-GWAS	DrugBank/STITCH	DB00783	Estradiol	ENSG00000105398	SULT2A1	109	0.583044
CoXRNAseq	Osteoporosis	pQTL-GWAS	DrugBank/STITCH	DB00783	Estradiol	ENSG00000112715	VEGFA	185	0.989569
CoXRNAseq	Osteoporosis	pQTL-GWAS	DrugBank/STITCH	DB00630	Alendronic acid	ENSG00000112715	VEGFA	185	0.989569
CoXRNAseq	Osteoporosis	pQTL-GWAS	DrugBank/STITCH	DB00399	Zoledronic acid	ENSG00000112715	VEGFA	185	0.989569
CoXRNAseq	Osteoporosis	pQTL-GWAS	DrugBank/STITCH	DB00603	Medroxyprogesterone acetate	ENSG00000112715	VEGFA	185	0.989569
CoXRNAseq	Osteoporosis	pQTL-GWAS	DrugBank/STITCH	DB00169	Cholecalciferol	ENSG00000112715	VEGFA	185	0.989569
CoXRNAseq	Osteoporosis	pQTL-GWAS	DrugBank/STITCH	DB01645	Genistein	ENSG00000118689	FOXO3	78	0.417224
CoXRNAseq	Osteoporosis	pQTL-GWAS	DrugBank/STITCH	DB00783	Estradiol	ENSG00000129214	SHBG	62	0.331639
CoXRNAseq	Osteoporosis	pQTL-GWAS	DrugBank/STITCH	DB00603	Medroxyprogesterone acetate	ENSG00000129214	SHBG	62	0.331639
CoXRNAseq	Osteoporosis	pQTL-GWAS	DrugBank/STITCH	DB01645	Genistein	ENSG00000129214	SHBG	62	0.331639
CoXRNAseq	Osteoporosis	pQTL-GWAS	DrugBank/STITCH	DB00977	Ethinylestradiol	ENSG00000129214	SHBG	62	0.331639
CoXRNAseq	Osteoporosis	pQTL-GWAS	DrugBank/STITCH	DB00169	Cholecalciferol	ENSG00000145839	IL9	41	0.21931
CoXRNAseq	Osteoporosis	pQTL-GWAS	DrugBank/STITCH	DB01373	Calcium	ENSG00000165471	MBL2	47	0.251404
CoXRNAseq	Osteoporosis	pQTL-GWAS	DrugBank/STITCH	DB00783	Estradiol	ENSG00000257017	HP	35	0.187216
CoXRNAseq	Osteoporosis	Exome	Ruiz/DGIdb	DB00481	raloxifene	ENSG00000104368	PLAT	177	0.946777
CoXRNAseq	Osteoporosis	Exome	Ruiz/DGIdb	DB00783	estradiol	ENSG00000128342	LIF	66	0.353036
CoXRNAseq	Osteoporosis	Exome	Ruiz/DGIdb	DB00630	alendronate	ENSG00000137869	CYP19A1	6	0.0320941
CoXRNAseq	Osteoporosis	Exome	Ruiz/STITCH	DB00783	estradiol	ENSG00000035862	TIMP2	162	0.866542
CoXRNAseq	Osteoporosis	Exome	Ruiz/STITCH	DB00783	estradiol	ENSG00000101255	TRIB3	15	0.0802354
CoXRNAseq	Osteoporosis	Exome	Ruiz/STITCH	DB00123	L-Lysine	ENSG00000104368	PLAT	177	0.946777
CoXRNAseq	Osteoporosis	Exome	Ruiz/STITCH	DB00783	estradiol	ENSG00000129214	SHBG	5	0.0267451
CoXRNAseq	Osteoporosis	Exome	Ruiz/STITCH	DB00977	ethinyl-estradiol	ENSG00000129214	SHBG	5	0.0267451
CoXRNAseq	Osteoporosis	Exome	Ruiz/STITCH	DB00783	estradiol	ENSG00000137869	CYP19A1	6	0.0320941
CoXRNAseq	Osteoporosis	Exome	Ruiz/STITCH	DB00136	calcitriol	ENSG00000137869	CYP19A1	6	0.0320941
CoXRNAseq	Osteoporosis	Exome	Ruiz/STITCH	DB00399	zoledronic-acid	ENSG00000137869	CYP19A1	6	0.0320941
CoXRNAseq	Osteoporosis	Exome	Ruiz/STITCH	DB01708	Dehydroepiandrosterone	ENSG00000137869	CYP19A1	6	0.0320941
CoXRNAseq	Osteoporosis	Exome	Ruiz/STITCH	DB00169	cholecalciferol	ENSG00000137869	CYP19A1	6	0.0320941
CoXRNAseq	Osteoporosis	Exome	Ruiz/STITCH	DB00783	estradiol	ENSG00000148400	NOTCH1	127	0.679326
CoXRNAseq	Osteoporosis	Exome	Ruiz/STITCH	DB00136	calcitriol	ENSG00000152595	MEPE	1	0.00534902
CoXRNAseq	Osteoporosis	Exome	Ruiz/STITCH	DB00136	calcitriol	ENSG00000162551	ALPL	159	0.850495
CoXRNAseq	Osteoporosis	Exome	Ruiz/STITCH	DB00783	estradiol	ENSG00000162552	WNT4	31	0.16582
CoXRNAseq	Osteoporosis	Exome	Ruiz/STITCH	DB00399	zoledronic-acid	ENSG00000167941	SOST	14	0.0748863
CoXRNAseq	Osteoporosis	Exome	Ruiz/STITCH	DB00169	cholecalciferol	ENSG00000167941	SOST	14	0.0748863
CoXRNAseq	Osteoporosis	Exome	DrugBank/DGIdb	DB00481	Raloxifene	ENSG00000104368	PLAT	177	0.946777
CoXRNAseq	Osteoporosis	Exome	DrugBank/DGIdb	DB00783	Estradiol	ENSG00000128342	LIF	66	0.353036
CoXRNAseq	Osteoporosis	Exome	DrugBank/DGIdb	DB01645	Genistein	ENSG00000129214	SHBG	5	0.0267451
CoXRNAseq	Osteoporosis	Exome	DrugBank/DGIdb	DB00367	Levonorgestrel	ENSG00000129214	SHBG	5	0.0267451
CoXRNAseq	Osteoporosis	Exome	DrugBank/DGIdb	DB01645	Genistein	ENSG00000137869	CYP19A1	6	0.0320941
CoXRNAseq	Osteoporosis	Exome	DrugBank/DGIdb	DB00630	Alendronic acid	ENSG00000137869	CYP19A1	6	0.0320941
CoXRNAseq	Osteoporosis	Exome	DrugBank/DGIdb	DB01645	Genistein	ENSG00000142515	KLK3	160	0.855844
CoXRNAseq	Osteoporosis	Exome	DrugBank/DGIdb	DB11866	Romosozumab	ENSG00000167941	SOST	14	0.0748863
CoXRNAseq	Osteoporosis	Exome	DrugBank/STITCH	DB00783	Estradiol	ENSG00000035862	TIMP2	162	0.866542
CoXRNAseq	Osteoporosis	Exome	DrugBank/STITCH	DB00783	Estradiol	ENSG00000101255	TRIB3	15	0.0802354
CoXRNAseq	Osteoporosis	Exome	DrugBank/STITCH	DB00281	Lidocaine	ENSG00000113889	KNG1	180	0.962824
CoXRNAseq	Osteoporosis	Exome	DrugBank/STITCH	DB01645	Genistein	ENSG00000119772	DNMT3A	150	0.802354
CoXRNAseq	Osteoporosis	Exome	DrugBank/STITCH	DB00783	Estradiol	ENSG00000129214	SHBG	5	0.0267451
CoXRNAseq	Osteoporosis	Exome	DrugBank/STITCH	DB00603	Medroxyprogesterone acetate	ENSG00000129214	SHBG	5	0.0267451
CoXRNAseq	Osteoporosis	Exome	DrugBank/STITCH	DB01645	Genistein	ENSG00000129214	SHBG	5	0.0267451
CoXRNAseq	Osteoporosis	Exome	DrugBank/STITCH	DB00977	Ethinylestradiol	ENSG00000129214	SHBG	5	0.0267451
CoXRNAseq	Osteoporosis	Exome	DrugBank/STITCH	DB00783	Estradiol	ENSG00000137869	CYP19A1	6	0.0320941
CoXRNAseq	Osteoporosis	Exome	DrugBank/STITCH	DB00399	Zoledronic acid	ENSG00000137869	CYP19A1	6	0.0320941
CoXRNAseq	Osteoporosis	Exome	DrugBank/STITCH	DB00603	Medroxyprogesterone acetate	ENSG00000137869	CYP19A1	6	0.0320941
CoXRNAseq	Osteoporosis	Exome	DrugBank/STITCH	DB01645	Genistein	ENSG00000137869	CYP19A1	6	0.0320941
CoXRNAseq	Osteoporosis	Exome	DrugBank/STITCH	DB00169	Cholecalciferol	ENSG00000137869	CYP19A1	6	0.0320941
CoXRNAseq	Osteoporosis	Exome	DrugBank/STITCH	DB01645	Genistein	ENSG00000142515	KLK3	160	0.855844
CoXRNAseq	Osteoporosis	Exome	DrugBank/STITCH	DB00783	Estradiol	ENSG00000148400	NOTCH1	127	0.679326
CoXRNAseq	Osteoporosis	Exome	DrugBank/STITCH	DB01645	Genistein	ENSG00000162551	ALPL	159	0.850495
CoXRNAseq	Osteoporosis	Exome	DrugBank/STITCH	DB00783	Estradiol	ENSG00000162552	WNT4	31	0.16582
CoXRNAseq	Osteoporosis	Exome	DrugBank/STITCH	DB00399	Zoledronic acid	ENSG00000167941	SOST	14	0.0748863
CoXRNAseq	Osteoporosis	Exome	DrugBank/STITCH	DB00169	Cholecalciferol	ENSG00000167941	SOST	14	0.0748863
CoXRNAseq	Osteoporosis	Exome	ChEMBL/ChEMBL	CHEMBL2107874	ROMOSOZUMAB	ENSG00000167941	SOST	14	0.0748863
STRING	Osteoporosis	Exome	DrugBank/STITCH	DB00603	Medroxyprogesterone acetate	ENSG00000129214	SHBG	5	0.0269208
STRING	Osteoporosis	Exome	DrugBank/STITCH	DB01645	Genistein	ENSG00000129214	SHBG	5	0.0269208
STRING	Osteoporosis	Exome	DrugBank/STITCH	DB00977	Ethinylestradiol	ENSG00000129214	SHBG	5	0.0269208
STRING	Osteoporosis	Exome	DrugBank/STITCH	DB00783	Estradiol	ENSG00000137869	CYP19A1	6	0.032305
STRING	Osteoporosis	Exome	DrugBank/STITCH	DB00399	Zoledronic acid	ENSG00000137869	CYP19A1	6	0.032305
STRING	Osteoporosis	Exome	DrugBank/STITCH	DB00603	Medroxyprogesterone acetate	ENSG00000137869	CYP19A1	6	0.032305
STRING	Osteoporosis	Exome	DrugBank/STITCH	DB01645	Genistein	ENSG00000137869	CYP19A1	6	0.032305
STRING	Osteoporosis	Exome	DrugBank/STITCH	DB00169	Cholecalciferol	ENSG00000137869	CYP19A1	6	0.032305
STRING	Osteoporosis	Exome	DrugBank/STITCH	DB00783	Estradiol	ENSG00000142208	AKT1	83	0.446885
STRING	Osteoporosis	Exome	DrugBank/STITCH	DB00399	Zoledronic acid	ENSG00000142208	AKT1	83	0.446885
STRING	Osteoporosis	Exome	DrugBank/STITCH	DB01645	Genistein	ENSG00000142208	AKT1	83	0.446885
STRING	Osteoporosis	Exome	DrugBank/STITCH	DB00169	Cholecalciferol	ENSG00000142208	AKT1	83	0.446885
STRING	Osteoporosis	Exome	DrugBank/STITCH	DB01373	Calcium	ENSG00000142875	PRKACB	88	0.473806
STRING	Osteoporosis	Exome	DrugBank/STITCH	DB00783	Estradiol	ENSG00000148400	NOTCH1	38	0.204598
STRING	Osteoporosis	Exome	DrugBank/STITCH	DB01645	Genistein	ENSG00000162551	ALPL	108	0.581489
STRING	Osteoporosis	Exome	DrugBank/STITCH	DB00783	Estradiol	ENSG00000162552	WNT4	21	0.113067
STRING	Osteoporosis	Exome	DrugBank/STITCH	DB01373	Calcium	ENSG00000165059	PRKACG	165	0.888386
STRING	Osteoporosis	Exome	DrugBank/STITCH	DB00399	Zoledronic acid	ENSG00000167941	SOST	14	0.0753782
STRING	Osteoporosis	Exome	DrugBank/STITCH	DB00169	Cholecalciferol	ENSG00000167941	SOST	14	0.0753782
STRING	Osteoporosis	Exome	DrugBank/STITCH	DB00783	Estradiol	ENSG00000168036	CTNNB1	29	0.156141
STRING	Osteoporosis	Exome	ChEMBL/ChEMBL	CHEMBL1201649	ESTROGENS, CONJUGATED	ENSG00000091831	ESR1	95	0.511495
FAVA	Osteoporosis	Exome	Ruiz/STITCH	DB00783	estradiol	ENSG00000129214	SHBG	5	0.0315876
FAVA	Osteoporosis	Exome	Ruiz/STITCH	DB00977	ethinyl-estradiol	ENSG00000129214	SHBG	5	0.0315876
FAVA	Osteoporosis	Exome	Ruiz/STITCH	DB00783	estradiol	ENSG00000137869	CYP19A1	6	0.0379051
FAVA	Osteoporosis	Exome	Ruiz/STITCH	DB00136	calcitriol	ENSG00000137869	CYP19A1	6	0.0379051
FAVA	Osteoporosis	Exome	Ruiz/STITCH	DB00399	zoledronic-acid	ENSG00000137869	CYP19A1	6	0.0379051
FAVA	Osteoporosis	Exome	Ruiz/STITCH	DB01708	Dehydroepiandrosterone	ENSG00000137869	CYP19A1	6	0.0379051
FAVA	Osteoporosis	Exome	Ruiz/STITCH	DB00169	cholecalciferol	ENSG00000137869	CYP19A1	6	0.0379051
FAVA	Osteoporosis	Exome	Ruiz/STITCH	DB00783	estradiol	ENSG00000148400	NOTCH1	135	0.852865
FAVA	Osteoporosis	Exome	Ruiz/STITCH	DB00136	calcitriol	ENSG00000152595	MEPE	1	0.00631752
FAVA	Osteoporosis	Exome	Ruiz/STITCH	DB00136	calcitriol	ENSG00000162551	ALPL	147	0.928675
FAVA	Osteoporosis	Exome	Ruiz/STITCH	DB00783	estradiol	ENSG00000162552	WNT4	20	0.12635
FAVA	Osteoporosis	Exome	Ruiz/STITCH	DB00399	zoledronic-acid	ENSG00000167941	SOST	13	0.0821277
FAVA	Osteoporosis	Exome	Ruiz/STITCH	DB00169	cholecalciferol	ENSG00000167941	SOST	13	0.0821277
FAVA	Osteoporosis	Exome	DrugBank/DGIdb	DB00481	Raloxifene	ENSG00000072506	HSD17B10	43	0.271653
FAVA	Osteoporosis	Exome	DrugBank/DGIdb	DB00783	Estradiol	ENSG00000128342	LIF	74	0.467496
FAVA	Osteoporosis	Exome	DrugBank/DGIdb	DB01645	Genistein	ENSG00000129214	SHBG	5	0.0315876
FAVA	Osteoporosis	Exome	DrugBank/DGIdb	DB00367	Levonorgestrel	ENSG00000129214	SHBG	5	0.0315876
FAVA	Osteoporosis	Exome	DrugBank/DGIdb	DB01645	Genistein	ENSG00000137869	CYP19A1	6	0.0379051
FAVA	Osteoporosis	Exome	DrugBank/DGIdb	DB00630	Alendronic acid	ENSG00000137869	CYP19A1	6	0.0379051
FAVA	Osteoporosis	Exome	DrugBank/DGIdb	DB11866	Romosozumab	ENSG00000167941	SOST	13	0.0821277
FAVA	Osteoporosis	Exome	DrugBank/STITCH	DB00783	Estradiol	ENSG00000035862	TIMP2	82	0.518037
FAVA	Osteoporosis	Exome	DrugBank/STITCH	DB00783	Estradiol	ENSG00000129214	SHBG	5	0.0315876
FAVA	Osteoporosis	Exome	DrugBank/STITCH	DB00603	Medroxyprogesterone acetate	ENSG00000129214	SHBG	5	0.0315876
STRING	Osteoporosis	GWAS	Ruiz/DGIdb	DB01708	Dehydroepiandrosterone	ENSG00000069482	GAL	128	0.689172
STRING	Osteoporosis	GWAS	Ruiz/DGIdb	DB00977	ethinyl-estradiol	ENSG00000091831	ESR1	1	0.00538416
STRING	Osteoporosis	GWAS	Ruiz/DGIdb	DB00481	raloxifene	ENSG00000091831	ESR1	1	0.00538416
STRING	Osteoporosis	GWAS	Ruiz/DGIdb	DB00169	cholecalciferol	ENSG00000091831	ESR1	1	0.00538416
STRING	Osteoporosis	GWAS	Ruiz/DGIdb	DB04938	ospemifene	ENSG00000091831	ESR1	1	0.00538416
STRING	Osteoporosis	GWAS	Ruiz/DGIdb	DB06401	bazedoxifene	ENSG00000091831	ESR1	1	0.00538416
STRING	Osteoporosis	GWAS	Ruiz/DGIdb	DB01708	Dehydroepiandrosterone	ENSG00000091831	ESR1	1	0.00538416
STRING	Osteoporosis	GWAS	Ruiz/DGIdb	DB06202	lasofoxifene	ENSG00000091831	ESR1	1	0.00538416
STRING	Osteoporosis	GWAS	Ruiz/DGIdb	DB00783	estradiol	ENSG00000091831	ESR1	1	0.00538416
STRING	Osteoporosis	GWAS	Ruiz/DGIdb	DB00630	alendronate	ENSG00000137869	CYP19A1	39	0.209982
STRING	Osteoporosis	GWAS	Ruiz/STITCH	DB00136	calcitriol	ENSG00000029559	IBSP	95	0.511495
STRING	Osteoporosis	GWAS	Ruiz/STITCH	DB00783	estradiol	ENSG00000067560	RHOA	183	0.985301
STRING	Osteoporosis	GWAS	Ruiz/STITCH	DB00136	calcitriol	ENSG00000067560	RHOA	183	0.985301
STRING	Osteoporosis	GWAS	Ruiz/STITCH	DB00783	estradiol	ENSG00000069482	GAL	128	0.689172
STRING	Osteoporosis	GWAS	Ruiz/STITCH	DB00783	estradiol	ENSG00000091831	ESR1	1	0.00538416
STRING	Osteoporosis	GWAS	Ruiz/STITCH	DB00136	calcitriol	ENSG00000091831	ESR1	1	0.00538416
STRING	Osteoporosis	GWAS	Ruiz/STITCH	DB01708	Dehydroepiandrosterone	ENSG00000091831	ESR1	1	0.00538416
STRING	Osteoporosis	GWAS	Ruiz/STITCH	DB00481	raloxifene	ENSG00000091831	ESR1	1	0.00538416
STRING	Osteoporosis	GWAS	Ruiz/STITCH	DB00977	ethinyl-estradiol	ENSG00000091831	ESR1	1	0.00538416
STRING	Osteoporosis	GWAS	Ruiz/STITCH	DB00286	Conjugated Estrogens	ENSG00000091831	ESR1	1	0.00538416
STRING	Osteoporosis	GWAS	Ruiz/STITCH	DB04938	ospemifene	ENSG00000091831	ESR1	1	0.00538416
STRING	Osteoporosis	GWAS	Ruiz/STITCH	DB00783	estradiol	ENSG00000124813	RUNX2	70	0.376891
STRING	Osteoporosis	GWAS	Ruiz/STITCH	DB00136	calcitriol	ENSG00000124813	RUNX2	70	0.376891
STRING	Osteoporosis	GWAS	Ruiz/STITCH	DB00399	zoledronic-acid	ENSG00000124813	RUNX2	70	0.376891
STRING	Osteoporosis	GWAS	Ruiz/STITCH	DB00146	Calcidiol	ENSG00000124813	RUNX2	70	0.376891
STRING	Osteoporosis	GWAS	Ruiz/STITCH	DB00169	cholecalciferol	ENSG00000124813	RUNX2	70	0.376891
STRING	Osteoporosis	GWAS	Ruiz/STITCH	DB00884	risedronate	ENSG00000124813	RUNX2	70	0.376891
STRING	Osteoporosis	GWAS	Ruiz/STITCH	DB00783	estradiol	ENSG00000125378	BMP4	4	0.0215366
STRING	Osteoporosis	GWAS	Ruiz/STITCH	DB00783	estradiol	ENSG00000125845	BMP2	108	0.581489
STRING	Osteoporosis	GWAS	Ruiz/STITCH	DB00136	calcitriol	ENSG00000132510	KDM6B	150	0.807624
STRING	Osteoporosis	GWAS	Ruiz/STITCH	DB00783	estradiol	ENSG00000137869	CYP19A1	39	0.209982
STRING	Osteoporosis	GWAS	Ruiz/STITCH	DB00136	calcitriol	ENSG00000137869	CYP19A1	39	0.209982
STRING	Osteoporosis	GWAS	Ruiz/STITCH	DB00399	zoledronic-acid	ENSG00000137869	CYP19A1	39	0.209982
STRING	Osteoporosis	GWAS	Ruiz/STITCH	DB01708	Dehydroepiandrosterone	ENSG00000137869	CYP19A1	39	0.209982
STRING	Osteoporosis	GWAS	Ruiz/STITCH	DB00169	cholecalciferol	ENSG00000137869	CYP19A1	39	0.209982
STRING	Osteoporosis	GWAS	Ruiz/STITCH	DB00136	calcitriol	ENSG00000152595	MEPE	62	0.333818
STRING	Osteoporosis	GWAS	Ruiz/STITCH	DB00783	estradiol	ENSG00000168036	CTNNB1	96	0.516879
STRING	Osteoporosis	GWAS	Ruiz/STITCH	DB00136	calcitriol	ENSG00000168036	CTNNB1	96	0.516879
STRING	Osteoporosis	GWAS	Ruiz/STITCH	DB00783	estradiol	ENSG00000172977	KAT5	120	0.646099
STRING	Osteoporosis	GWAS	Ruiz/STITCH	DB00783	estradiol	ENSG00000173039	RELA	105	0.565337
STRING	Osteoporosis	GWAS	Ruiz/STITCH	DB00136	calcitriol	ENSG00000173039	RELA	105	0.565337
STRING	Osteoporosis	GWAS	Ruiz/STITCH	DB00399	zoledronic-acid	ENSG00000173039	RELA	105	0.565337
STRING	Osteoporosis	GWAS	Ruiz/STITCH	DB00481	raloxifene	ENSG00000173039	RELA	105	0.565337
STRING	Osteoporosis	GWAS	Ruiz/STITCH	DB01022	phytonadione	ENSG00000180210	F2	103	0.554568
STRING	Osteoporosis	GWAS	Ruiz/STITCH	DB00783	estradiol	ENSG00000185920	PTCH1	91	0.489959
STRING	Osteoporosis	GWAS	DrugBank/DGIdb	DB01645	Genistein	ENSG00000091831	ESR1	1	0.00538416
STRING	Osteoporosis	GWAS	DrugBank/DGIdb	DB00977	Ethinylestradiol	ENSG00000091831	ESR1	1	0.00538416
STRING	Osteoporosis	GWAS	DrugBank/DGIdb	DB00481	Raloxifene	ENSG00000091831	ESR1	1	0.00538416
STRING	Osteoporosis	GWAS	DrugBank/DGIdb	DB00957	Norgestimate	ENSG00000091831	ESR1	1	0.00538416
STRING	Osteoporosis	GWAS	DrugBank/DGIdb	DB00169	Cholecalciferol	ENSG00000091831	ESR1	1	0.00538416
STRING	Osteoporosis	GWAS	DrugBank/DGIdb	DB06401	Bazedoxifene	ENSG00000091831	ESR1	1	0.00538416
STRING	Osteoporosis	GWAS	DrugBank/DGIdb	DB00603	Medroxyprogesterone acetate	ENSG00000091831	ESR1	1	0.00538416
STRING	Osteoporosis	GWAS	DrugBank/DGIdb	DB00367	Levonorgestrel	ENSG00000091831	ESR1	1	0.00538416
STRING	Osteoporosis	GWAS	DrugBank/DGIdb	DB13956	Estradiol valerate	ENSG00000091831	ESR1	1	0.00538416
STRING	Osteoporosis	GWAS	DrugBank/DGIdb	DB00783	Estradiol	ENSG00000091831	ESR1	1	0.00538416
STRING	Osteoporosis	GWAS	DrugBank/DGIdb	DB04574	Estrone sulfate	ENSG00000091831	ESR1	1	0.00538416
STRING	Osteoporosis	GWAS	DrugBank/DGIdb	DB01373	Calcium	ENSG00000115306	SPTBN1	2	0.0107683
STRING	Osteoporosis	GWAS	DrugBank/DGIdb	DB01373	Calcium	ENSG00000125378	BMP4	4	0.0215366
STRING	Osteoporosis	GWAS	DrugBank/DGIdb	DB01645	Genistein	ENSG00000137869	CYP19A1	39	0.209982
STRING	Osteoporosis	GWAS	DrugBank/DGIdb	DB00630	Alendronic acid	ENSG00000137869	CYP19A1	39	0.209982
STRING	Osteoporosis	GWAS	DrugBank/DGIdb	DB00603	Medroxyprogesterone acetate	ENSG00000157554	ERG	162	0.872234
STRING	Osteoporosis	GWAS	DrugBank/DGIdb	DB01645	Genistein	ENSG00000166949	SMAD3	72	0.38766
STRING	Osteoporosis	GWAS	DrugBank/STITCH	DB00783	Estradiol	ENSG00000067560	RHOA	183	0.985301
STRING	Osteoporosis	GWAS	DrugBank/STITCH	DB00783	Estradiol	ENSG00000069482	GAL	128	0.689172
STRING	Osteoporosis	GWAS	DrugBank/STITCH	DB00783	Estradiol	ENSG00000091831	ESR1	1	0.00538416
STRING	Osteoporosis	GWAS	DrugBank/STITCH	DB00717	Norethisterone	ENSG00000091831	ESR1	1	0.00538416
STRING	Osteoporosis	GWAS	DrugBank/STITCH	DB00481	Raloxifene	ENSG00000091831	ESR1	1	0.00538416
STRING	Osteoporosis	GWAS	DrugBank/STITCH	DB00603	Medroxyprogesterone acetate	ENSG00000091831	ESR1	1	0.00538416
STRING	Osteoporosis	GWAS	DrugBank/STITCH	DB01645	Genistein	ENSG00000091831	ESR1	1	0.00538416
STRING	Osteoporosis	GWAS	DrugBank/STITCH	DB00977	Ethinylestradiol	ENSG00000091831	ESR1	1	0.00538416
STRING	Osteoporosis	GWAS	DrugBank/STITCH	DB00286	Conjugated estrogens	ENSG00000091831	ESR1	1	0.00538416
STRING	Osteoporosis	GWAS	DrugBank/STITCH	DB04574	Estrone sulfate	ENSG00000091831	ESR1	1	0.00538416
STRING	Osteoporosis	GWAS	DrugBank/STITCH	DB00957	Norgestimate	ENSG00000091831	ESR1	1	0.00538416
STRING	Osteoporosis	GWAS	DrugBank/STITCH	DB01373	Calcium	ENSG00000108840	HDAC5	94	0.506111
STRING	Osteoporosis	GWAS	DrugBank/STITCH	DB01373	Calcium	ENSG00000115306	SPTBN1	2	0.0107683
STRING	Osteoporosis	GWAS	DrugBank/STITCH	DB00783	Estradiol	ENSG00000124813	RUNX2	70	0.376891
STRING	Osteoporosis	GWAS	DrugBank/STITCH	DB00399	Zoledronic acid	ENSG00000124813	RUNX2	70	0.376891
STRING	Osteoporosis	GWAS	DrugBank/STITCH	DB00169	Cholecalciferol	ENSG00000124813	RUNX2	70	0.376891
STRING	Osteoporosis	GWAS	DrugBank/STITCH	DB00884	Risedronic acid	ENSG00000124813	RUNX2	70	0.376891
STRING	Osteoporosis	GWAS	DrugBank/STITCH	DB00783	Estradiol	ENSG00000125378	BMP4	4	0.0215366
STRING	Osteoporosis	GWAS	DrugBank/STITCH	DB00783	Estradiol	ENSG00000125845	BMP2	108	0.581489
STRING	Osteoporosis	GWAS	DrugBank/STITCH	DB00783	Estradiol	ENSG00000137869	CYP19A1	39	0.209982
STRING	Osteoporosis	GWAS	DrugBank/STITCH	DB00399	Zoledronic acid	ENSG00000137869	CYP19A1	39	0.209982
STRING	Osteoporosis	GWAS	DrugBank/STITCH	DB00603	Medroxyprogesterone acetate	ENSG00000137869	CYP19A1	39	0.209982
STRING	Osteoporosis	GWAS	DrugBank/STITCH	DB01645	Genistein	ENSG00000137869	CYP19A1	39	0.209982
STRING	Osteoporosis	GWAS	DrugBank/STITCH	DB00169	Cholecalciferol	ENSG00000137869	CYP19A1	39	0.209982
STRING	Osteoporosis	GWAS	DrugBank/STITCH	DB00783	Estradiol	ENSG00000168036	CTNNB1	96	0.516879
STRING	Osteoporosis	GWAS	DrugBank/STITCH	DB00783	Estradiol	ENSG00000172977	KAT5	120	0.646099
STRING	Osteoporosis	GWAS	DrugBank/STITCH	DB00783	Estradiol	ENSG00000173039	RELA	105	0.565337
STRING	Osteoporosis	GWAS	DrugBank/STITCH	DB00399	Zoledronic acid	ENSG00000173039	RELA	105	0.565337
STRING	Osteoporosis	GWAS	DrugBank/STITCH	DB00481	Raloxifene	ENSG00000173039	RELA	105	0.565337
STRING	Osteoporosis	GWAS	DrugBank/STITCH	DB01373	Calcium	ENSG00000180210	F2	103	0.554568
STRING	Osteoporosis	GWAS	DrugBank/STITCH	DB00783	Estradiol	ENSG00000185920	PTCH1	91	0.489959
STRING	Osteoporosis	GWAS	ChEMBL/ChEMBL	CHEMBL1201649	ESTROGENS, CONJUGATED	ENSG00000091831	ESR1	1	0.00538416
STRING	Osteoporosis	GWAS	ChEMBL/ChEMBL	CHEMBL1200973	ESTRADIOL CYPIONATE	ENSG00000091831	ESR1	1	0.00538416
STRING	Osteoporosis	GWAS	ChEMBL/ChEMBL	CHEMBL46740	BAZEDOXIFENE	ENSG00000091831	ESR1	1	0.00538416
STRING	Osteoporosis	GWAS	ChEMBL/ChEMBL	CHEMBL494753	ESTRONE SULFURIC ACID	ENSG00000091831	ESR1	1	0.00538416
STRING	Osteoporosis	eQTL-GWAS	Ruiz/DGIdb	DB01708	Dehydroepiandrosterone	ENSG00000069482	GAL	139	0.748398
STRING	Osteoporosis	eQTL-GWAS	Ruiz/DGIdb	DB00977	ethinyl-estradiol	ENSG00000091831	ESR1	3	0.0161525
STRING	Osteoporosis	eQTL-GWAS	Ruiz/DGIdb	DB00481	raloxifene	ENSG00000091831	ESR1	3	0.0161525
STRING	Osteoporosis	eQTL-GWAS	Ruiz/DGIdb	DB00169	cholecalciferol	ENSG00000091831	ESR1	3	0.0161525
STRING	Osteoporosis	eQTL-GWAS	Ruiz/DGIdb	DB04938	ospemifene	ENSG00000091831	ESR1	3	0.0161525
STRING	Osteoporosis	eQTL-GWAS	Ruiz/DGIdb	DB06401	bazedoxifene	ENSG00000091831	ESR1	3	0.0161525
STRING	Osteoporosis	eQTL-GWAS	Ruiz/DGIdb	DB01708	Dehydroepiandrosterone	ENSG00000091831	ESR1	3	0.0161525
STRING	Osteoporosis	eQTL-GWAS	Ruiz/DGIdb	DB06202	lasofoxifene	ENSG00000091831	ESR1	3	0.0161525
STRING	Osteoporosis	eQTL-GWAS	Ruiz/DGIdb	DB00783	estradiol	ENSG00000091831	ESR1	3	0.0161525
STRING	Osteoporosis	eQTL-GWAS	Ruiz/DGIdb	DB00630	alendronate	ENSG00000137869	CYP19A1	48	0.25844
STRING	Osteoporosis	eQTL-GWAS	Ruiz/DGIdb	DB00481	raloxifene	ENSG00000186868	MAPT	182	0.979917
STRING	Osteoporosis	eQTL-GWAS	Ruiz/DGIdb	DB00169	cholecalciferol	ENSG00000186868	MAPT	182	0.979917
STRING	Osteoporosis	eQTL-GWAS	Ruiz/STITCH	DB00136	calcitriol	ENSG00000029559	IBSP	158	0.850697
STRING	Osteoporosis	eQTL-GWAS	Ruiz/STITCH	DB00783	estradiol	ENSG00000069482	GAL	139	0.748398
STRING	Osteoporosis	eQTL-GWAS	Ruiz/STITCH	DB00783	estradiol	ENSG00000091831	ESR1	3	0.0161525
STRING	Osteoporosis	eQTL-GWAS	Ruiz/STITCH	DB00136	calcitriol	ENSG00000091831	ESR1	3	0.0161525
STRING	Osteoporosis	eQTL-GWAS	Ruiz/STITCH	DB01708	Dehydroepiandrosterone	ENSG00000091831	ESR1	3	0.0161525
STRING	Osteoporosis	eQTL-GWAS	Ruiz/STITCH	DB00481	raloxifene	ENSG00000091831	ESR1	3	0.0161525
STRING	Osteoporosis	eQTL-GWAS	Ruiz/STITCH	DB00977	ethinyl-estradiol	ENSG00000091831	ESR1	3	0.0161525
STRING	Osteoporosis	eQTL-GWAS	Ruiz/STITCH	DB00286	Conjugated Estrogens	ENSG00000091831	ESR1	3	0.0161525
STRING	Osteoporosis	eQTL-GWAS	Ruiz/STITCH	DB04938	ospemifene	ENSG00000091831	ESR1	3	0.0161525
STRING	Osteoporosis	eQTL-GWAS	Ruiz/STITCH	DB00783	estradiol	ENSG00000110492	MDK	161	0.86685
STRING	Osteoporosis	eQTL-GWAS	Ruiz/STITCH	DB00630	alendronate	ENSG00000118785	SPP1	72	0.38766
STRING	Osteoporosis	eQTL-GWAS	Ruiz/STITCH	DB00136	calcitriol	ENSG00000118785	SPP1	72	0.38766
STRING	Osteoporosis	eQTL-GWAS	Ruiz/STITCH	DB00169	cholecalciferol	ENSG00000118785	SPP1	72	0.38766
STRING	Osteoporosis	eQTL-GWAS	Ruiz/STITCH	DB00783	estradiol	ENSG00000125378	BMP4	15	0.0807624
STRING	Osteoporosis	eQTL-GWAS	Ruiz/STITCH	DB00136	calcitriol	ENSG00000132510	KDM6B	99	0.533032
STRING	Osteoporosis	eQTL-GWAS	Ruiz/STITCH	DB00783	estradiol	ENSG00000137869	CYP19A1	48	0.25844
CoXRNAseq	Osteoporosis	GWAS	DrugBank/STITCH	DB00399	Zoledronic acid	ENSG00000137869	CYP19A1	43	0.230008
CoXRNAseq	Osteoporosis	GWAS	DrugBank/STITCH	DB00603	Medroxyprogesterone acetate	ENSG00000137869	CYP19A1	43	0.230008
CoXRNAseq	Osteoporosis	GWAS	DrugBank/STITCH	DB01645	Genistein	ENSG00000137869	CYP19A1	43	0.230008
CoXRNAseq	Osteoporosis	GWAS	DrugBank/STITCH	DB00169	Cholecalciferol	ENSG00000137869	CYP19A1	43	0.230008
CoXRNAseq	Osteoporosis	GWAS	DrugBank/STITCH	DB00783	Estradiol	ENSG00000172977	KAT5	187	1.00027
CoXRNAseq	Osteoporosis	GWAS	DrugBank/STITCH	DB00783	Estradiol	ENSG00000173039	RELA	161	0.861193
CoXRNAseq	Osteoporosis	GWAS	DrugBank/STITCH	DB00399	Zoledronic acid	ENSG00000173039	RELA	161	0.861193
CoXRNAseq	Osteoporosis	GWAS	DrugBank/STITCH	DB00481	Raloxifene	ENSG00000173039	RELA	161	0.861193
CoXRNAseq	Osteoporosis	GWAS	DrugBank/STITCH	DB01373	Calcium	ENSG00000180210	F2	130	0.695373
CoXRNAseq	Osteoporosis	GWAS	DrugBank/STITCH	DB00783	Estradiol	ENSG00000185920	PTCH1	112	0.599091
CoXRNAseq	Osteoporosis	GWAS	DrugBank/STITCH	DB00783	Estradiol	ENSG00000253293	HOXA10	126	0.673977
CoXRNAseq	Osteoporosis	GWAS	ChEMBL/ChEMBL	CHEMBL1201649	ESTROGENS, CONJUGATED	ENSG00000091831	ESR1	11	0.0588393
CoXRNAseq	Osteoporosis	GWAS	ChEMBL/ChEMBL	CHEMBL1200973	ESTRADIOL CYPIONATE	ENSG00000091831	ESR1	11	0.0588393
CoXRNAseq	Osteoporosis	GWAS	ChEMBL/ChEMBL	CHEMBL46740	BAZEDOXIFENE	ENSG00000091831	ESR1	11	0.0588393
CoXRNAseq	Osteoporosis	GWAS	ChEMBL/ChEMBL	CHEMBL494753	ESTRONE SULFURIC ACID	ENSG00000091831	ESR1	11	0.0588393
CoXRNAseq	Osteoporosis	eQTL-GWAS	Ruiz/DGIdb	DB01708	Dehydroepiandrosterone	ENSG00000069482	GAL	128	0.684675
CoXRNAseq	Osteoporosis	eQTL-GWAS	Ruiz/DGIdb	DB00977	ethinyl-estradiol	ENSG00000091831	ESR1	3	0.0160471
CoXRNAseq	Osteoporosis	eQTL-GWAS	Ruiz/DGIdb	DB00481	raloxifene	ENSG00000091831	ESR1	3	0.0160471
CoXRNAseq	Osteoporosis	eQTL-GWAS	Ruiz/DGIdb	DB00169	cholecalciferol	ENSG00000091831	ESR1	3	0.0160471
CoXRNAseq	Osteoporosis	eQTL-GWAS	Ruiz/DGIdb	DB04938	ospemifene	ENSG00000091831	ESR1	3	0.0160471
CoXRNAseq	Osteoporosis	eQTL-GWAS	Ruiz/DGIdb	DB06401	bazedoxifene	ENSG00000091831	ESR1	3	0.0160471
CoXRNAseq	Osteoporosis	eQTL-GWAS	Ruiz/DGIdb	DB01708	Dehydroepiandrosterone	ENSG00000091831	ESR1	3	0.0160471
CoXRNAseq	Osteoporosis	eQTL-GWAS	Ruiz/DGIdb	DB06202	lasofoxifene	ENSG00000091831	ESR1	3	0.0160471
CoXRNAseq	Osteoporosis	eQTL-GWAS	Ruiz/DGIdb	DB00783	estradiol	ENSG00000091831	ESR1	3	0.0160471
CoXRNAseq	Osteoporosis	eQTL-GWAS	Ruiz/DGIdb	DB00630	alendronate	ENSG00000137869	CYP19A1	50	0.267451
CoXRNAseq	Osteoporosis	eQTL-GWAS	Ruiz/STITCH	DB00783	estradiol	ENSG00000069482	GAL	128	0.684675
CoXRNAseq	Osteoporosis	eQTL-GWAS	Ruiz/STITCH	DB00783	estradiol	ENSG00000091831	ESR1	3	0.0160471
CoXRNAseq	Osteoporosis	eQTL-GWAS	Ruiz/STITCH	DB00136	calcitriol	ENSG00000091831	ESR1	3	0.0160471
CoXRNAseq	Osteoporosis	eQTL-GWAS	Ruiz/STITCH	DB01708	Dehydroepiandrosterone	ENSG00000091831	ESR1	3	0.0160471
CoXRNAseq	Osteoporosis	eQTL-GWAS	Ruiz/STITCH	DB00481	raloxifene	ENSG00000091831	ESR1	3	0.0160471
CoXRNAseq	Osteoporosis	eQTL-GWAS	Ruiz/STITCH	DB00977	ethinyl-estradiol	ENSG00000091831	ESR1	3	0.0160471
CoXRNAseq	Osteoporosis	eQTL-GWAS	Ruiz/STITCH	DB00286	Conjugated Estrogens	ENSG00000091831	ESR1	3	0.0160471
CoXRNAseq	Osteoporosis	eQTL-GWAS	Ruiz/STITCH	DB04938	ospemifene	ENSG00000091831	ESR1	3	0.0160471
CoXRNAseq	Osteoporosis	eQTL-GWAS	Ruiz/STITCH	DB00783	estradiol	ENSG00000110492	MDK	162	0.866542
CoXRNAseq	Osteoporosis	eQTL-GWAS	Ruiz/STITCH	DB00630	alendronate	ENSG00000118785	SPP1	82	0.43862
CoXRNAseq	Osteoporosis	eQTL-GWAS	Ruiz/STITCH	DB00136	calcitriol	ENSG00000118785	SPP1	82	0.43862
CoXRNAseq	Osteoporosis	eQTL-GWAS	Ruiz/STITCH	DB00169	cholecalciferol	ENSG00000118785	SPP1	82	0.43862
CoXRNAseq	Osteoporosis	eQTL-GWAS	Ruiz/STITCH	DB00783	estradiol	ENSG00000125378	BMP4	15	0.0802354
CoXRNAseq	Osteoporosis	eQTL-GWAS	Ruiz/STITCH	DB00136	calcitriol	ENSG00000132510	KDM6B	154	0.82375
CoXRNAseq	Osteoporosis	eQTL-GWAS	Ruiz/STITCH	DB00783	estradiol	ENSG00000137869	CYP19A1	50	0.267451
CoXRNAseq	Osteoporosis	eQTL-GWAS	Ruiz/STITCH	DB00136	calcitriol	ENSG00000137869	CYP19A1	50	0.267451
CoXRNAseq	Osteoporosis	eQTL-GWAS	Ruiz/STITCH	DB00399	zoledronic-acid	ENSG00000137869	CYP19A1	50	0.267451
CoXRNAseq	Osteoporosis	eQTL-GWAS	Ruiz/STITCH	DB01708	Dehydroepiandrosterone	ENSG00000137869	CYP19A1	50	0.267451
CoXRNAseq	Osteoporosis	eQTL-GWAS	Ruiz/STITCH	DB00169	cholecalciferol	ENSG00000137869	CYP19A1	50	0.267451
CoXRNAseq	Osteoporosis	eQTL-GWAS	Ruiz/STITCH	DB00136	calcitriol	ENSG00000152595	MEPE	88	0.470714
CoXRNAseq	Osteoporosis	eQTL-GWAS	Ruiz/STITCH	DB00783	estradiol	ENSG00000162552	WNT4	150	0.802354
CoXRNAseq	Osteoporosis	eQTL-GWAS	Ruiz/STITCH	DB00783	estradiol	ENSG00000166165	CKB	23	0.123028
CoXRNAseq	Osteoporosis	eQTL-GWAS	Ruiz/STITCH	DB00481	raloxifene	ENSG00000166165	CKB	23	0.123028
CoXRNAseq	Osteoporosis	eQTL-GWAS	Ruiz/STITCH	DB00399	zoledronic-acid	ENSG00000167941	SOST	58	0.310243
CoXRNAseq	Osteoporosis	eQTL-GWAS	Ruiz/STITCH	DB00169	cholecalciferol	ENSG00000167941	SOST	58	0.310243
CoXRNAseq	Osteoporosis	eQTL-GWAS	Ruiz/STITCH	DB00136	calcitriol	ENSG00000173281	PPP1R3B	95	0.508157
CoXRNAseq	Osteoporosis	eQTL-GWAS	Ruiz/STITCH	DB01022	phytonadione	ENSG00000180210	F2	51	0.2728
CoXRNAseq	Osteoporosis	eQTL-GWAS	DrugBank/DGIdb	DB01645	Genistein	ENSG00000091831	ESR1	3	0.0160471
CoXRNAseq	Osteoporosis	eQTL-GWAS	DrugBank/DGIdb	DB00977	Ethinylestradiol	ENSG00000091831	ESR1	3	0.0160471
CoXRNAseq	Osteoporosis	eQTL-GWAS	DrugBank/DGIdb	DB00481	Raloxifene	ENSG00000091831	ESR1	3	0.0160471
CoXRNAseq	Osteoporosis	eQTL-GWAS	DrugBank/DGIdb	DB00957	Norgestimate	ENSG00000091831	ESR1	3	0.0160471
CoXRNAseq	Osteoporosis	eQTL-GWAS	DrugBank/DGIdb	DB00169	Cholecalciferol	ENSG00000091831	ESR1	3	0.0160471
CoXRNAseq	Osteoporosis	eQTL-GWAS	DrugBank/DGIdb	DB06401	Bazedoxifene	ENSG00000091831	ESR1	3	0.0160471
CoXRNAseq	Osteoporosis	eQTL-GWAS	DrugBank/DGIdb	DB00603	Medroxyprogesterone acetate	ENSG00000091831	ESR1	3	0.0160471
CoXRNAseq	Osteoporosis	eQTL-GWAS	DrugBank/DGIdb	DB00367	Levonorgestrel	ENSG00000091831	ESR1	3	0.0160471
CoXRNAseq	Osteoporosis	eQTL-GWAS	DrugBank/DGIdb	DB13956	Estradiol valerate	ENSG00000091831	ESR1	3	0.0160471
CoXRNAseq	Osteoporosis	eQTL-GWAS	DrugBank/DGIdb	DB00783	Estradiol	ENSG00000091831	ESR1	3	0.0160471
CoXRNAseq	Osteoporosis	eQTL-GWAS	DrugBank/DGIdb	DB04574	Estrone sulfate	ENSG00000091831	ESR1	3	0.0160471
CoXRNAseq	Osteoporosis	eQTL-GWAS	DrugBank/DGIdb	DB01373	Calcium	ENSG00000115306	SPTBN1	13	0.0695373
CoXRNAseq	Osteoporosis	eQTL-GWAS	DrugBank/DGIdb	DB01373	Calcium	ENSG00000125378	BMP4	15	0.0802354
CoXRNAseq	Osteoporosis	eQTL-GWAS	DrugBank/DGIdb	DB01645	Genistein	ENSG00000137869	CYP19A1	50	0.267451
CoXRNAseq	Osteoporosis	eQTL-GWAS	DrugBank/DGIdb	DB00630	Alendronic acid	ENSG00000137869	CYP19A1	50	0.267451
CoXRNAseq	Osteoporosis	eQTL-GWAS	DrugBank/DGIdb	DB00603	Medroxyprogesterone acetate	ENSG00000157554	ERG	74	0.395828
CoXRNAseq	Osteoporosis	eQTL-GWAS	DrugBank/DGIdb	DB11866	Romosozumab	ENSG00000167941	SOST	58	0.310243
CoXRNAseq	Osteoporosis	eQTL-GWAS	DrugBank/STITCH	DB01645	Genistein	ENSG00000026508	CD44	62	0.331639
CoXRNAseq	Osteoporosis	eQTL-GWAS	DrugBank/STITCH	DB00783	Estradiol	ENSG00000069482	GAL	128	0.684675
CoXRNAseq	Osteoporosis	eQTL-GWAS	DrugBank/STITCH	DB00783	Estradiol	ENSG00000091831	ESR1	3	0.0160471
CoXRNAseq	Osteoporosis	eQTL-GWAS	DrugBank/STITCH	DB00717	Norethisterone	ENSG00000091831	ESR1	3	0.0160471
CoXRNAseq	Osteoporosis	eQTL-GWAS	DrugBank/STITCH	DB00481	Raloxifene	ENSG00000091831	ESR1	3	0.0160471
CoXRNAseq	Osteoporosis	eQTL-GWAS	DrugBank/STITCH	DB00603	Medroxyprogesterone acetate	ENSG00000091831	ESR1	3	0.0160471
CoXRNAseq	Osteoporosis	eQTL-GWAS	DrugBank/STITCH	DB01645	Genistein	ENSG00000091831	ESR1	3	0.0160471
CoXRNAseq	Osteoporosis	eQTL-GWAS	DrugBank/STITCH	DB00977	Ethinylestradiol	ENSG00000091831	ESR1	3	0.0160471
CoXRNAseq	Osteoporosis	eQTL-GWAS	DrugBank/STITCH	DB00286	Conjugated estrogens	ENSG00000091831	ESR1	3	0.0160471
CoXRNAseq	Osteoporosis	eQTL-GWAS	DrugBank/STITCH	DB04574	Estrone sulfate	ENSG00000091831	ESR1	3	0.0160471
CoXRNAseq	Osteoporosis	eQTL-GWAS	DrugBank/STITCH	DB00957	Norgestimate	ENSG00000091831	ESR1	3	0.0160471
CoXRNAseq	Osteoporosis	eQTL-GWAS	DrugBank/STITCH	DB01373	Calcium	ENSG00000108840	HDAC5	59	0.315592
CoXRNAseq	Osteoporosis	eQTL-GWAS	DrugBank/STITCH	DB00783	Estradiol	ENSG00000110492	MDK	162	0.866542
CoXRNAseq	Osteoporosis	eQTL-GWAS	DrugBank/STITCH	DB01373	Calcium	ENSG00000115306	SPTBN1	13	0.0695373
CoXRNAseq	Osteoporosis	eQTL-GWAS	DrugBank/STITCH	DB00630	Alendronic acid	ENSG00000118785	SPP1	82	0.43862
CoXRNAseq	Osteoporosis	eQTL-GWAS	DrugBank/STITCH	DB00169	Cholecalciferol	ENSG00000118785	SPP1	82	0.43862
CoXRNAseq	Osteoporosis	eQTL-GWAS	DrugBank/STITCH	DB00783	Estradiol	ENSG00000125378	BMP4	15	0.0802354
CoXRNAseq	Osteoporosis	eQTL-GWAS	DrugBank/STITCH	DB00783	Estradiol	ENSG00000137869	CYP19A1	50	0.267451
CoXRNAseq	Osteoporosis	eQTL-GWAS	DrugBank/STITCH	DB00399	Zoledronic acid	ENSG00000137869	CYP19A1	50	0.267451
CoXRNAseq	Osteoporosis	eQTL-GWAS	DrugBank/STITCH	DB00603	Medroxyprogesterone acetate	ENSG00000137869	CYP19A1	50	0.267451
CoXRNAseq	Osteoporosis	eQTL-GWAS	DrugBank/STITCH	DB01645	Genistein	ENSG00000137869	CYP19A1	50	0.267451
CoXRNAseq	Osteoporosis	eQTL-GWAS	DrugBank/STITCH	DB00169	Cholecalciferol	ENSG00000137869	CYP19A1	50	0.267451
CoXRNAseq	Osteoporosis	eQTL-GWAS	DrugBank/STITCH	DB00783	Estradiol	ENSG00000162552	WNT4	150	0.802354
CoXRNAseq	Osteoporosis	eQTL-GWAS	DrugBank/STITCH	DB00783	Estradiol	ENSG00000166165	CKB	23	0.123028
CoXRNAseq	Osteoporosis	eQTL-GWAS	DrugBank/STITCH	DB00481	Raloxifene	ENSG00000166165	CKB	23	0.123028
CoXRNAseq	Osteoporosis	eQTL-GWAS	DrugBank/STITCH	DB01645	Genistein	ENSG00000166165	CKB	23	0.123028
CoXRNAseq	Osteoporosis	eQTL-GWAS	DrugBank/STITCH	DB00399	Zoledronic acid	ENSG00000167941	SOST	58	0.310243
CoXRNAseq	Osteoporosis	eQTL-GWAS	DrugBank/STITCH	DB00169	Cholecalciferol	ENSG00000167941	SOST	58	0.310243
CoXRNAseq	Osteoporosis	eQTL-GWAS	DrugBank/STITCH	DB01373	Calcium	ENSG00000180210	F2	51	0.2728
CoXRNAseq	Osteoporosis	eQTL-GWAS	ChEMBL/ChEMBL	CHEMBL1201649	ESTROGENS, CONJUGATED	ENSG00000091831	ESR1	3	0.0160471
CoXRNAseq	Osteoporosis	eQTL-GWAS	ChEMBL/ChEMBL	CHEMBL1200973	ESTRADIOL CYPIONATE	ENSG00000091831	ESR1	3	0.0160471
CoXRNAseq	Osteoporosis	eQTL-GWAS	ChEMBL/ChEMBL	CHEMBL46740	BAZEDOXIFENE	ENSG00000091831	ESR1	3	0.0160471
CoXRNAseq	Osteoporosis	eQTL-GWAS	ChEMBL/ChEMBL	CHEMBL494753	ESTRONE SULFURIC ACID	ENSG00000091831	ESR1	3	0.0160471
CoXRNAseq	Osteoporosis	eQTL-GWAS	ChEMBL/ChEMBL	CHEMBL2107874	ROMOSOZUMAB	ENSG00000167941	SOST	58	0.310243
CoXRNAseq	Osteoporosis	pQTL-GWAS	Ruiz/DGIdb	DB01708	Dehydroepiandrosterone	ENSG00000102882	MAPK3	23	0.123028
CoXRNAseq	Osteoporosis	pQTL-GWAS	Ruiz/DGIdb	DB00621	oxandrolone	ENSG00000105398	SULT2A1	109	0.583044
CoXRNAseq	Osteoporosis	pQTL-GWAS	Ruiz/DGIdb	DB00282	pamidronate	ENSG00000114013	CD86	187	1.00027
CoXRNAseq	Osteoporosis	pQTL-GWAS	Ruiz/STITCH	DB00136	calcitriol	ENSG00000029559	IBSP	31	0.16582
CoXRNAseq	Osteoporosis	pQTL-GWAS	Ruiz/STITCH	DB00783	estradiol	ENSG00000035862	TIMP2	13	0.0695373
CoXRNAseq	Osteoporosis	pQTL-GWAS	Ruiz/STITCH	DB00783	estradiol	ENSG00000102882	MAPK3	23	0.123028
CoXRNAseq	Osteoporosis	pQTL-GWAS	Ruiz/STITCH	DB00136	calcitriol	ENSG00000102882	MAPK3	23	0.123028
CoXRNAseq	Osteoporosis	pQTL-GWAS	Ruiz/STITCH	DB00399	zoledronic-acid	ENSG00000102882	MAPK3	23	0.123028
CoXRNAseq	Osteoporosis	pQTL-GWAS	Ruiz/STITCH	DB00136	calcitriol	ENSG00000104332	SFRP1	55	0.294196
CoXRNAseq	Osteoporosis	pQTL-GWAS	Ruiz/STITCH	DB00783	estradiol	ENSG00000105398	SULT2A1	109	0.583044
CoXRNAseq	Osteoporosis	pQTL-GWAS	Ruiz/STITCH	DB00783	estradiol	ENSG00000112715	VEGFA	185	0.989569
CoXRNAseq	Osteoporosis	pQTL-GWAS	Ruiz/STITCH	DB00630	alendronate	ENSG00000112715	VEGFA	185	0.989569
CoXRNAseq	Osteoporosis	pQTL-GWAS	Ruiz/STITCH	DB00136	calcitriol	ENSG00000112715	VEGFA	185	0.989569
CoXRNAseq	Osteoporosis	pQTL-GWAS	Ruiz/STITCH	DB00399	zoledronic-acid	ENSG00000112715	VEGFA	185	0.989569
CoXRNAseq	Osteoporosis	pQTL-GWAS	Ruiz/STITCH	DB00169	cholecalciferol	ENSG00000112715	VEGFA	185	0.989569
CoXRNAseq	Osteoporosis	pQTL-GWAS	Ruiz/STITCH	DB00136	calcitriol	ENSG00000124731	TREM1	63	0.336988
CoXRNAseq	Osteoporosis	pQTL-GWAS	Ruiz/STITCH	DB00783	estradiol	ENSG00000129214	SHBG	62	0.331639
CoXRNAseq	Osteoporosis	pQTL-GWAS	Ruiz/STITCH	DB00977	ethinyl-estradiol	ENSG00000129214	SHBG	62	0.331639
CoXRNAseq	Osteoporosis	pQTL-GWAS	Ruiz/STITCH	DB00136	calcitriol	ENSG00000137331	IER3	172	0.920032
CoXRNAseq	Osteoporosis	pQTL-GWAS	Ruiz/STITCH	DB00169	cholecalciferol	ENSG00000145839	IL9	41	0.21931
CoXRNAseq	Osteoporosis	pQTL-GWAS	Ruiz/STITCH	DB00783	estradiol	ENSG00000257017	HP	35	0.187216
CoXRNAseq	Osteoporosis	pQTL-GWAS	DrugBank/DGIdb	DB11093	Calcium citrate	ENSG00000075142	SRI	136	0.727467
CoXRNAseq	Osteoporosis	pQTL-GWAS	DrugBank/DGIdb	DB11348	Calcium Phosphate	ENSG00000075142	SRI	136	0.727467
CoXRNAseq	Osteoporosis	pQTL-GWAS	DrugBank/DGIdb	DB01373	Calcium	ENSG00000105664	COMP	99	0.529553
CoXRNAseq	Osteoporosis	pQTL-GWAS	DrugBank/DGIdb	DB01373	Calcium	ENSG00000111341	MGP	153	0.818401
CoXRNAseq	Osteoporosis	pQTL-GWAS	DrugBank/DGIdb	DB01645	Genistein	ENSG00000129214	SHBG	62	0.331639
CoXRNAseq	Osteoporosis	pQTL-GWAS	DrugBank/DGIdb	DB00367	Levonorgestrel	ENSG00000129214	SHBG	62	0.331639
CoXRNAseq	Osteoporosis	pQTL-GWAS	DrugBank/STITCH	DB00783	Estradiol	ENSG00000035862	TIMP2	13	0.0695373
STRING	Osteoporosis	Exome	Ruiz/STITCH	DB00783	estradiol	ENSG00000137869	CYP19A1	6	0.032305
STRING	Osteoporosis	Exome	Ruiz/STITCH	DB00136	calcitriol	ENSG00000137869	CYP19A1	6	0.032305
STRING	Osteoporosis	Exome	Ruiz/STITCH	DB00399	zoledronic-acid	ENSG00000137869	CYP19A1	6	0.032305
STRING	Osteoporosis	Exome	Ruiz/STITCH	DB01708	Dehydroepiandrosterone	ENSG00000137869	CYP19A1	6	0.032305
STRING	Osteoporosis	Exome	Ruiz/STITCH	DB00169	cholecalciferol	ENSG00000137869	CYP19A1	6	0.032305
STRING	Osteoporosis	Exome	Ruiz/STITCH	DB00783	estradiol	ENSG00000142208	AKT1	83	0.446885
STRING	Osteoporosis	Exome	Ruiz/STITCH	DB00136	calcitriol	ENSG00000142208	AKT1	83	0.446885
STRING	Osteoporosis	Exome	Ruiz/STITCH	DB00399	zoledronic-acid	ENSG00000142208	AKT1	83	0.446885
STRING	Osteoporosis	Exome	Ruiz/STITCH	DB01708	Dehydroepiandrosterone	ENSG00000142208	AKT1	83	0.446885
STRING	Osteoporosis	Exome	Ruiz/STITCH	DB00169	cholecalciferol	ENSG00000142208	AKT1	83	0.446885
STRING	Osteoporosis	Exome	Ruiz/STITCH	DB00720	clodronic-acid	ENSG00000142208	AKT1	83	0.446885
STRING	Osteoporosis	Exome	Ruiz/STITCH	DB00783	estradiol	ENSG00000148400	NOTCH1	38	0.204598
STRING	Osteoporosis	Exome	Ruiz/STITCH	DB00136	calcitriol	ENSG00000152595	MEPE	1	0.00538416
STRING	Osteoporosis	Exome	Ruiz/STITCH	DB00136	calcitriol	ENSG00000162551	ALPL	108	0.581489
STRING	Osteoporosis	Exome	Ruiz/STITCH	DB00783	estradiol	ENSG00000162552	WNT4	21	0.113067
STRING	Osteoporosis	Exome	Ruiz/STITCH	DB00399	zoledronic-acid	ENSG00000167941	SOST	14	0.0753782
STRING	Osteoporosis	Exome	Ruiz/STITCH	DB00169	cholecalciferol	ENSG00000167941	SOST	14	0.0753782
STRING	Osteoporosis	Exome	Ruiz/STITCH	DB00783	estradiol	ENSG00000168036	CTNNB1	29	0.156141
STRING	Osteoporosis	Exome	Ruiz/STITCH	DB00136	calcitriol	ENSG00000168036	CTNNB1	29	0.156141
STRING	Osteoporosis	Exome	Ruiz/STITCH	DB00136	calcitriol	ENSG00000232810	TNF	174	0.936844
STRING	Osteoporosis	Exome	DrugBank/DGIdb	DB00481	Raloxifene	ENSG00000072506	HSD17B10	50	0.269208
STRING	Osteoporosis	Exome	DrugBank/DGIdb	DB00957	Norgestimate	ENSG00000082175	PGR	128	0.689172
STRING	Osteoporosis	Exome	DrugBank/DGIdb	DB00717	Norethisterone	ENSG00000082175	PGR	128	0.689172
STRING	Osteoporosis	Exome	DrugBank/DGIdb	DB00603	Medroxyprogesterone acetate	ENSG00000082175	PGR	128	0.689172
STRING	Osteoporosis	Exome	DrugBank/DGIdb	DB00367	Levonorgestrel	ENSG00000082175	PGR	128	0.689172
STRING	Osteoporosis	Exome	DrugBank/DGIdb	DB01645	Genistein	ENSG00000091831	ESR1	95	0.511495
STRING	Osteoporosis	Exome	DrugBank/DGIdb	DB00977	Ethinylestradiol	ENSG00000091831	ESR1	95	0.511495
STRING	Osteoporosis	Exome	DrugBank/DGIdb	DB00481	Raloxifene	ENSG00000091831	ESR1	95	0.511495
STRING	Osteoporosis	Exome	DrugBank/DGIdb	DB00957	Norgestimate	ENSG00000091831	ESR1	95	0.511495
STRING	Osteoporosis	Exome	DrugBank/DGIdb	DB00169	Cholecalciferol	ENSG00000091831	ESR1	95	0.511495
STRING	Osteoporosis	Exome	DrugBank/DGIdb	DB06401	Bazedoxifene	ENSG00000091831	ESR1	95	0.511495
STRING	Osteoporosis	Exome	DrugBank/DGIdb	DB00603	Medroxyprogesterone acetate	ENSG00000091831	ESR1	95	0.511495
STRING	Osteoporosis	Exome	DrugBank/DGIdb	DB00367	Levonorgestrel	ENSG00000091831	ESR1	95	0.511495
STRING	Osteoporosis	Exome	DrugBank/DGIdb	DB13956	Estradiol valerate	ENSG00000091831	ESR1	95	0.511495
STRING	Osteoporosis	Exome	DrugBank/DGIdb	DB00783	Estradiol	ENSG00000091831	ESR1	95	0.511495
STRING	Osteoporosis	Exome	DrugBank/DGIdb	DB04574	Estrone sulfate	ENSG00000091831	ESR1	95	0.511495
STRING	Osteoporosis	Exome	DrugBank/DGIdb	DB00783	Estradiol	ENSG00000111640	GAPDH	94	0.506111
STRING	Osteoporosis	Exome	DrugBank/DGIdb	DB00783	Estradiol	ENSG00000128342	LIF	67	0.360739
STRING	Osteoporosis	Exome	DrugBank/DGIdb	DB01645	Genistein	ENSG00000129214	SHBG	5	0.0269208
STRING	Osteoporosis	Exome	DrugBank/DGIdb	DB00367	Levonorgestrel	ENSG00000129214	SHBG	5	0.0269208
STRING	Osteoporosis	Exome	DrugBank/DGIdb	DB01645	Genistein	ENSG00000137869	CYP19A1	6	0.032305
STRING	Osteoporosis	Exome	DrugBank/DGIdb	DB00630	Alendronic acid	ENSG00000137869	CYP19A1	6	0.032305
STRING	Osteoporosis	Exome	DrugBank/DGIdb	DB01645	Genistein	ENSG00000142208	AKT1	83	0.446885
STRING	Osteoporosis	Exome	DrugBank/DGIdb	DB11866	Romosozumab	ENSG00000167941	SOST	14	0.0753782
STRING	Osteoporosis	Exome	DrugBank/STITCH	DB00783	Estradiol	ENSG00000035862	TIMP2	167	0.899155
STRING	Osteoporosis	Exome	DrugBank/STITCH	DB00783	Estradiol	ENSG00000082175	PGR	128	0.689172
STRING	Osteoporosis	Exome	DrugBank/STITCH	DB00717	Norethisterone	ENSG00000082175	PGR	128	0.689172
STRING	Osteoporosis	Exome	DrugBank/STITCH	DB00603	Medroxyprogesterone acetate	ENSG00000082175	PGR	128	0.689172
STRING	Osteoporosis	Exome	DrugBank/STITCH	DB00367	Levonorgestrel	ENSG00000082175	PGR	128	0.689172
STRING	Osteoporosis	Exome	DrugBank/STITCH	DB00957	Norgestimate	ENSG00000082175	PGR	128	0.689172
STRING	Osteoporosis	Exome	DrugBank/STITCH	DB00783	Estradiol	ENSG00000091831	ESR1	95	0.511495
STRING	Osteoporosis	Exome	DrugBank/STITCH	DB00717	Norethisterone	ENSG00000091831	ESR1	95	0.511495
STRING	Osteoporosis	Exome	DrugBank/STITCH	DB00481	Raloxifene	ENSG00000091831	ESR1	95	0.511495
STRING	Osteoporosis	Exome	DrugBank/STITCH	DB00603	Medroxyprogesterone acetate	ENSG00000091831	ESR1	95	0.511495
STRING	Osteoporosis	Exome	DrugBank/STITCH	DB01645	Genistein	ENSG00000091831	ESR1	95	0.511495
STRING	Osteoporosis	Exome	DrugBank/STITCH	DB00977	Ethinylestradiol	ENSG00000091831	ESR1	95	0.511495
STRING	Osteoporosis	Exome	DrugBank/STITCH	DB00286	Conjugated estrogens	ENSG00000091831	ESR1	95	0.511495
STRING	Osteoporosis	Exome	DrugBank/STITCH	DB04574	Estrone sulfate	ENSG00000091831	ESR1	95	0.511495
STRING	Osteoporosis	Exome	DrugBank/STITCH	DB00957	Norgestimate	ENSG00000091831	ESR1	95	0.511495
STRING	Osteoporosis	Exome	DrugBank/STITCH	DB00783	Estradiol	ENSG00000101255	TRIB3	15	0.0807624
STRING	Osteoporosis	Exome	DrugBank/STITCH	DB00783	Estradiol	ENSG00000111640	GAPDH	94	0.506111
STRING	Osteoporosis	Exome	DrugBank/STITCH	DB01373	Calcium	ENSG00000114302	PRKAR2A	159	0.856081
STRING	Osteoporosis	Exome	DrugBank/STITCH	DB01645	Genistein	ENSG00000119772	DNMT3A	117	0.629947
STRING	Osteoporosis	Exome	DrugBank/STITCH	DB00783	Estradiol	ENSG00000129214	SHBG	5	0.0269208
STRING	Osteoporosis	pQTL-GWAS	Ruiz/STITCH	DB00783	estradiol	ENSG00000035862	TIMP2	12	0.0646099
STRING	Osteoporosis	pQTL-GWAS	Ruiz/STITCH	DB00783	estradiol	ENSG00000102882	MAPK3	16	0.0861466
STRING	Osteoporosis	pQTL-GWAS	Ruiz/STITCH	DB00136	calcitriol	ENSG00000102882	MAPK3	16	0.0861466
STRING	Osteoporosis	pQTL-GWAS	Ruiz/STITCH	DB00399	zoledronic-acid	ENSG00000102882	MAPK3	16	0.0861466
STRING	Osteoporosis	pQTL-GWAS	Ruiz/STITCH	DB00136	calcitriol	ENSG00000104332	SFRP1	52	0.279976
STRING	Osteoporosis	pQTL-GWAS	Ruiz/STITCH	DB00783	estradiol	ENSG00000105398	SULT2A1	120	0.646099
STRING	Osteoporosis	pQTL-GWAS	Ruiz/STITCH	DB00136	calcitriol	ENSG00000124731	TREM1	62	0.333818
STRING	Osteoporosis	pQTL-GWAS	Ruiz/STITCH	DB00783	estradiol	ENSG00000129214	SHBG	59	0.317665
STRING	Osteoporosis	pQTL-GWAS	Ruiz/STITCH	DB00977	ethinyl-estradiol	ENSG00000129214	SHBG	59	0.317665
STRING	Osteoporosis	pQTL-GWAS	Ruiz/STITCH	DB00136	calcitriol	ENSG00000137331	IER3	168	0.904539
STRING	Osteoporosis	pQTL-GWAS	Ruiz/STITCH	DB00169	cholecalciferol	ENSG00000145839	IL9	38	0.204598
STRING	Osteoporosis	pQTL-GWAS	Ruiz/STITCH	DB00783	estradiol	ENSG00000257017	HP	32	0.172293
STRING	Osteoporosis	pQTL-GWAS	DrugBank/DGIdb	DB11093	Calcium citrate	ENSG00000075142	SRI	137	0.73763
STRING	Osteoporosis	pQTL-GWAS	DrugBank/DGIdb	DB11348	Calcium Phosphate	ENSG00000075142	SRI	137	0.73763
STRING	Osteoporosis	pQTL-GWAS	DrugBank/DGIdb	DB01373	Calcium	ENSG00000105664	COMP	97	0.522264
STRING	Osteoporosis	pQTL-GWAS	DrugBank/DGIdb	DB01373	Calcium	ENSG00000111341	MGP	152	0.818392
STRING	Osteoporosis	pQTL-GWAS	DrugBank/DGIdb	DB01645	Genistein	ENSG00000129214	SHBG	59	0.317665
STRING	Osteoporosis	pQTL-GWAS	DrugBank/DGIdb	DB00367	Levonorgestrel	ENSG00000129214	SHBG	59	0.317665
STRING	Osteoporosis	pQTL-GWAS	DrugBank/STITCH	DB00783	Estradiol	ENSG00000035862	TIMP2	12	0.0646099
STRING	Osteoporosis	pQTL-GWAS	DrugBank/STITCH	DB00783	Estradiol	ENSG00000102882	MAPK3	16	0.0861466
STRING	Osteoporosis	pQTL-GWAS	DrugBank/STITCH	DB00399	Zoledronic acid	ENSG00000102882	MAPK3	16	0.0861466
STRING	Osteoporosis	Exome	ChEMBL/ChEMBL	CHEMBL1200973	ESTRADIOL CYPIONATE	ENSG00000091831	ESR1	95	0.511495
STRING	Osteoporosis	Exome	ChEMBL/ChEMBL	CHEMBL46740	BAZEDOXIFENE	ENSG00000091831	ESR1	95	0.511495
STRING	Osteoporosis	Exome	ChEMBL/ChEMBL	CHEMBL494753	ESTRONE SULFURIC ACID	ENSG00000091831	ESR1	95	0.511495
STRING	Osteoporosis	Exome	ChEMBL/ChEMBL	CHEMBL2107874	ROMOSOZUMAB	ENSG00000167941	SOST	14	0.0753782
STRING	Osteoporosis	pQTL-GWAS	DrugBank/STITCH	DB00603	Medroxyprogesterone acetate	ENSG00000129214	SHBG	59	0.317665
STRING	Osteoporosis	pQTL-GWAS	DrugBank/STITCH	DB01645	Genistein	ENSG00000129214	SHBG	59	0.317665
STRING	Osteoporosis	pQTL-GWAS	DrugBank/STITCH	DB00977	Ethinylestradiol	ENSG00000129214	SHBG	59	0.317665
STRING	Osteoporosis	pQTL-GWAS	DrugBank/STITCH	DB00169	Cholecalciferol	ENSG00000145839	IL9	38	0.204598
STRING	Osteoporosis	pQTL-GWAS	DrugBank/STITCH	DB01373	Calcium	ENSG00000165471	MBL2	48	0.25844
STRING	Osteoporosis	pQTL-GWAS	DrugBank/STITCH	DB00783	Estradiol	ENSG00000257017	HP	32	0.172293
STRING	Osteoporosis	Exome	Ruiz/DGIdb	DB00481	raloxifene	ENSG00000072506	HSD17B10	50	0.269208
STRING	Osteoporosis	Exome	Ruiz/DGIdb	DB00977	ethinyl-estradiol	ENSG00000091831	ESR1	95	0.511495
STRING	Osteoporosis	Exome	Ruiz/DGIdb	DB00481	raloxifene	ENSG00000091831	ESR1	95	0.511495
STRING	Osteoporosis	Exome	Ruiz/DGIdb	DB00169	cholecalciferol	ENSG00000091831	ESR1	95	0.511495
STRING	Osteoporosis	Exome	Ruiz/DGIdb	DB04938	ospemifene	ENSG00000091831	ESR1	95	0.511495
STRING	Osteoporosis	Exome	Ruiz/DGIdb	DB06401	bazedoxifene	ENSG00000091831	ESR1	95	0.511495
STRING	Osteoporosis	Exome	Ruiz/DGIdb	DB01708	Dehydroepiandrosterone	ENSG00000091831	ESR1	95	0.511495
STRING	Osteoporosis	Exome	Ruiz/DGIdb	DB06202	lasofoxifene	ENSG00000091831	ESR1	95	0.511495
STRING	Osteoporosis	Exome	Ruiz/DGIdb	DB00783	estradiol	ENSG00000091831	ESR1	95	0.511495
STRING	Osteoporosis	Exome	Ruiz/DGIdb	DB00783	estradiol	ENSG00000111640	GAPDH	94	0.506111
STRING	Osteoporosis	Exome	Ruiz/DGIdb	DB00783	estradiol	ENSG00000128342	LIF	67	0.360739
STRING	Osteoporosis	Exome	Ruiz/DGIdb	DB00630	alendronate	ENSG00000137869	CYP19A1	6	0.032305
STRING	Osteoporosis	Exome	Ruiz/STITCH	DB00783	estradiol	ENSG00000035862	TIMP2	167	0.899155
STRING	Osteoporosis	Exome	Ruiz/STITCH	DB00783	estradiol	ENSG00000082175	PGR	128	0.689172
STRING	Osteoporosis	Exome	Ruiz/STITCH	DB00720	clodronic-acid	ENSG00000082175	PGR	128	0.689172
STRING	Osteoporosis	Exome	Ruiz/STITCH	DB00783	estradiol	ENSG00000091831	ESR1	95	0.511495
STRING	Osteoporosis	Exome	Ruiz/STITCH	DB00136	calcitriol	ENSG00000091831	ESR1	95	0.511495
STRING	Osteoporosis	eQTL-GWAS	Ruiz/STITCH	DB00136	calcitriol	ENSG00000137869	CYP19A1	48	0.25844
STRING	Osteoporosis	eQTL-GWAS	Ruiz/STITCH	DB00399	zoledronic-acid	ENSG00000137869	CYP19A1	48	0.25844
STRING	Osteoporosis	eQTL-GWAS	Ruiz/STITCH	DB01708	Dehydroepiandrosterone	ENSG00000137869	CYP19A1	48	0.25844
STRING	Osteoporosis	eQTL-GWAS	Ruiz/STITCH	DB00169	cholecalciferol	ENSG00000137869	CYP19A1	48	0.25844
STRING	Osteoporosis	eQTL-GWAS	Ruiz/STITCH	DB00136	calcitriol	ENSG00000152595	MEPE	77	0.41458
STRING	Osteoporosis	eQTL-GWAS	Ruiz/STITCH	DB00783	estradiol	ENSG00000162552	WNT4	95	0.511495
STRING	Osteoporosis	eQTL-GWAS	Ruiz/STITCH	DB00783	estradiol	ENSG00000166165	CKB	23	0.123836
STRING	Osteoporosis	eQTL-GWAS	Ruiz/STITCH	DB00481	raloxifene	ENSG00000166165	CKB	23	0.123836
STRING	Osteoporosis	eQTL-GWAS	Ruiz/STITCH	DB00399	zoledronic-acid	ENSG00000167941	SOST	50	0.269208
STRING	Osteoporosis	eQTL-GWAS	Ruiz/STITCH	DB00169	cholecalciferol	ENSG00000167941	SOST	50	0.269208
STRING	Osteoporosis	eQTL-GWAS	Ruiz/STITCH	DB00783	estradiol	ENSG00000168036	CTNNB1	104	0.559953
STRING	Osteoporosis	eQTL-GWAS	Ruiz/STITCH	DB00136	calcitriol	ENSG00000168036	CTNNB1	104	0.559953
STRING	Osteoporosis	eQTL-GWAS	Ruiz/STITCH	DB00136	calcitriol	ENSG00000173281	PPP1R3B	87	0.468422
STRING	Osteoporosis	eQTL-GWAS	Ruiz/STITCH	DB01022	phytonadione	ENSG00000180210	F2	49	0.263824
STRING	Osteoporosis	eQTL-GWAS	DrugBank/DGIdb	DB01645	Genistein	ENSG00000091831	ESR1	3	0.0161525
STRING	Osteoporosis	eQTL-GWAS	DrugBank/DGIdb	DB00977	Ethinylestradiol	ENSG00000091831	ESR1	3	0.0161525
STRING	Osteoporosis	eQTL-GWAS	DrugBank/DGIdb	DB00481	Raloxifene	ENSG00000091831	ESR1	3	0.0161525
STRING	Osteoporosis	eQTL-GWAS	DrugBank/DGIdb	DB00957	Norgestimate	ENSG00000091831	ESR1	3	0.0161525
STRING	Osteoporosis	eQTL-GWAS	DrugBank/DGIdb	DB00169	Cholecalciferol	ENSG00000091831	ESR1	3	0.0161525
STRING	Osteoporosis	eQTL-GWAS	DrugBank/DGIdb	DB06401	Bazedoxifene	ENSG00000091831	ESR1	3	0.0161525
STRING	Osteoporosis	eQTL-GWAS	DrugBank/DGIdb	DB00603	Medroxyprogesterone acetate	ENSG00000091831	ESR1	3	0.0161525
STRING	Osteoporosis	eQTL-GWAS	DrugBank/DGIdb	DB00367	Levonorgestrel	ENSG00000091831	ESR1	3	0.0161525
STRING	Osteoporosis	eQTL-GWAS	DrugBank/DGIdb	DB13956	Estradiol valerate	ENSG00000091831	ESR1	3	0.0161525
STRING	Osteoporosis	eQTL-GWAS	DrugBank/DGIdb	DB00783	Estradiol	ENSG00000091831	ESR1	3	0.0161525
STRING	Osteoporosis	eQTL-GWAS	DrugBank/DGIdb	DB04574	Estrone sulfate	ENSG00000091831	ESR1	3	0.0161525
STRING	Osteoporosis	eQTL-GWAS	DrugBank/DGIdb	DB01373	Calcium	ENSG00000115306	SPTBN1	12	0.0646099
STRING	Osteoporosis	eQTL-GWAS	DrugBank/DGIdb	DB01373	Calcium	ENSG00000125378	BMP4	15	0.0807624
STRING	Osteoporosis	eQTL-GWAS	DrugBank/DGIdb	DB01645	Genistein	ENSG00000137869	CYP19A1	48	0.25844
STRING	Osteoporosis	eQTL-GWAS	DrugBank/DGIdb	DB00630	Alendronic acid	ENSG00000137869	CYP19A1	48	0.25844
STRING	Osteoporosis	eQTL-GWAS	DrugBank/DGIdb	DB00603	Medroxyprogesterone acetate	ENSG00000157554	ERG	75	0.403812
STRING	Osteoporosis	eQTL-GWAS	DrugBank/DGIdb	DB11866	Romosozumab	ENSG00000167941	SOST	50	0.269208
STRING	Osteoporosis	eQTL-GWAS	DrugBank/DGIdb	DB00481	Raloxifene	ENSG00000186868	MAPT	182	0.979917
STRING	Osteoporosis	eQTL-GWAS	DrugBank/DGIdb	DB00169	Cholecalciferol	ENSG00000186868	MAPT	182	0.979917
STRING	Osteoporosis	eQTL-GWAS	DrugBank/STITCH	DB01645	Genistein	ENSG00000026508	CD44	51	0.274592
STRING	Osteoporosis	eQTL-GWAS	DrugBank/STITCH	DB00783	Estradiol	ENSG00000069482	GAL	139	0.748398
STRING	Osteoporosis	eQTL-GWAS	DrugBank/STITCH	DB00783	Estradiol	ENSG00000091831	ESR1	3	0.0161525
STRING	Osteoporosis	eQTL-GWAS	DrugBank/STITCH	DB00717	Norethisterone	ENSG00000091831	ESR1	3	0.0161525
STRING	Osteoporosis	eQTL-GWAS	DrugBank/STITCH	DB00481	Raloxifene	ENSG00000091831	ESR1	3	0.0161525
STRING	Osteoporosis	eQTL-GWAS	DrugBank/STITCH	DB00603	Medroxyprogesterone acetate	ENSG00000091831	ESR1	3	0.0161525
STRING	Osteoporosis	eQTL-GWAS	DrugBank/STITCH	DB01645	Genistein	ENSG00000091831	ESR1	3	0.0161525
STRING	Osteoporosis	eQTL-GWAS	DrugBank/STITCH	DB00977	Ethinylestradiol	ENSG00000091831	ESR1	3	0.0161525
STRING	Osteoporosis	eQTL-GWAS	DrugBank/STITCH	DB00286	Conjugated estrogens	ENSG00000091831	ESR1	3	0.0161525
STRING	Osteoporosis	eQTL-GWAS	DrugBank/STITCH	DB04574	Estrone sulfate	ENSG00000091831	ESR1	3	0.0161525
STRING	Osteoporosis	eQTL-GWAS	DrugBank/STITCH	DB00957	Norgestimate	ENSG00000091831	ESR1	3	0.0161525
STRING	Osteoporosis	eQTL-GWAS	DrugBank/STITCH	DB01373	Calcium	ENSG00000108840	HDAC5	54	0.290745
STRING	Osteoporosis	eQTL-GWAS	DrugBank/STITCH	DB00783	Estradiol	ENSG00000110492	MDK	161	0.86685
STRING	Osteoporosis	eQTL-GWAS	DrugBank/STITCH	DB01373	Calcium	ENSG00000115306	SPTBN1	12	0.0646099
STRING	Osteoporosis	eQTL-GWAS	DrugBank/STITCH	DB00630	Alendronic acid	ENSG00000118785	SPP1	72	0.38766
STRING	Osteoporosis	eQTL-GWAS	DrugBank/STITCH	DB00169	Cholecalciferol	ENSG00000118785	SPP1	72	0.38766
STRING	Osteoporosis	eQTL-GWAS	DrugBank/STITCH	DB00783	Estradiol	ENSG00000125378	BMP4	15	0.0807624
STRING	Osteoporosis	eQTL-GWAS	DrugBank/STITCH	DB00783	Estradiol	ENSG00000137869	CYP19A1	48	0.25844
STRING	Osteoporosis	eQTL-GWAS	DrugBank/STITCH	DB00399	Zoledronic acid	ENSG00000137869	CYP19A1	48	0.25844
STRING	Osteoporosis	eQTL-GWAS	DrugBank/STITCH	DB00603	Medroxyprogesterone acetate	ENSG00000137869	CYP19A1	48	0.25844
STRING	Osteoporosis	eQTL-GWAS	DrugBank/STITCH	DB01645	Genistein	ENSG00000137869	CYP19A1	48	0.25844
STRING	Osteoporosis	eQTL-GWAS	DrugBank/STITCH	DB00169	Cholecalciferol	ENSG00000137869	CYP19A1	48	0.25844
STRING	Osteoporosis	eQTL-GWAS	DrugBank/STITCH	DB00783	Estradiol	ENSG00000162552	WNT4	95	0.511495
STRING	Osteoporosis	eQTL-GWAS	DrugBank/STITCH	DB00783	Estradiol	ENSG00000166165	CKB	23	0.123836
STRING	Osteoporosis	eQTL-GWAS	DrugBank/STITCH	DB00481	Raloxifene	ENSG00000166165	CKB	23	0.123836
STRING	Osteoporosis	eQTL-GWAS	DrugBank/STITCH	DB01645	Genistein	ENSG00000166165	CKB	23	0.123836
STRING	Osteoporosis	eQTL-GWAS	DrugBank/STITCH	DB00399	Zoledronic acid	ENSG00000167941	SOST	50	0.269208
STRING	Osteoporosis	eQTL-GWAS	DrugBank/STITCH	DB00169	Cholecalciferol	ENSG00000167941	SOST	50	0.269208
STRING	Osteoporosis	eQTL-GWAS	DrugBank/STITCH	DB00783	Estradiol	ENSG00000168036	CTNNB1	104	0.559953
STRING	Osteoporosis	eQTL-GWAS	DrugBank/STITCH	DB01373	Calcium	ENSG00000180210	F2	49	0.263824
STRING	Osteoporosis	eQTL-GWAS	DrugBank/STITCH	DB01373	Calcium	ENSG00000186868	MAPT	182	0.979917
STRING	Osteoporosis	eQTL-GWAS	ChEMBL/ChEMBL	CHEMBL1201649	ESTROGENS, CONJUGATED	ENSG00000091831	ESR1	3	0.0161525
STRING	Osteoporosis	eQTL-GWAS	ChEMBL/ChEMBL	CHEMBL1200973	ESTRADIOL CYPIONATE	ENSG00000091831	ESR1	3	0.0161525
STRING	Osteoporosis	eQTL-GWAS	ChEMBL/ChEMBL	CHEMBL46740	BAZEDOXIFENE	ENSG00000091831	ESR1	3	0.0161525
STRING	Osteoporosis	eQTL-GWAS	ChEMBL/ChEMBL	CHEMBL494753	ESTRONE SULFURIC ACID	ENSG00000091831	ESR1	3	0.0161525
STRING	Osteoporosis	eQTL-GWAS	ChEMBL/ChEMBL	CHEMBL2107874	ROMOSOZUMAB	ENSG00000167941	SOST	50	0.269208
STRING	Osteoporosis	pQTL-GWAS	Ruiz/DGIdb	DB01708	Dehydroepiandrosterone	ENSG00000102882	MAPK3	16	0.0861466
STRING	Osteoporosis	pQTL-GWAS	Ruiz/DGIdb	DB00621	oxandrolone	ENSG00000105398	SULT2A1	120	0.646099
STRING	Osteoporosis	pQTL-GWAS	Ruiz/DGIdb	DB00282	pamidronate	ENSG00000114013	CD86	172	0.926075
STRING	Osteoporosis	pQTL-GWAS	Ruiz/STITCH	DB00136	calcitriol	ENSG00000029559	IBSP	26	0.139988
STRING	Osteoporosis	Exome	Ruiz/STITCH	DB00783	estradiol	ENSG00000101255	TRIB3	15	0.0807624
STRING	Osteoporosis	Exome	Ruiz/STITCH	DB00783	estradiol	ENSG00000111640	GAPDH	94	0.506111
STRING	Osteoporosis	Exome	Ruiz/STITCH	DB00136	calcitriol	ENSG00000111640	GAPDH	94	0.506111
STRING	Osteoporosis	Exome	Ruiz/STITCH	DB00783	estradiol	ENSG00000129214	SHBG	5	0.0269208
STRING	Osteoporosis	Exome	Ruiz/STITCH	DB00977	ethinyl-estradiol	ENSG00000129214	SHBG	5	0.0269208
STRING	Osteoporosis	Exome	Ruiz/STITCH	DB00481	raloxifene	ENSG00000091831	ESR1	95	0.511495
STRING	Osteoporosis	Exome	Ruiz/STITCH	DB00977	ethinyl-estradiol	ENSG00000091831	ESR1	95	0.511495
STRING	Osteoporosis	Exome	Ruiz/STITCH	DB00286	Conjugated Estrogens	ENSG00000091831	ESR1	95	0.511495
STRING	Osteoporosis	Exome	Ruiz/STITCH	DB01708	Dehydroepiandrosterone	ENSG00000091831	ESR1	95	0.511495
STRING	Osteoporosis	pQTL-GWAS	DrugBank/STITCH	DB01645	Genistein	ENSG00000102882	MAPK3	16	0.0861466
STRING	Osteoporosis	pQTL-GWAS	DrugBank/STITCH	DB00783	Estradiol	ENSG00000105398	SULT2A1	120	0.646099
STRING	Osteoporosis	pQTL-GWAS	DrugBank/STITCH	DB01645	Genistein	ENSG00000118689	FOXO3	74	0.398428
STRING	Osteoporosis	Exome	Ruiz/STITCH	DB04938	ospemifene	ENSG00000091831	ESR1	95	0.511495
STRING	Osteoporosis	pQTL-GWAS	DrugBank/STITCH	DB00783	Estradiol	ENSG00000129214	SHBG	59	0.317665
STRING	CAD	pQTL-GWAS	DrugBank/STITCH	DB00175	Pravastatin	ENSG00000169174	PCSK9	7	0.0376891
STRING	CAD	pQTL-GWAS	DrugBank/STITCH	DB01225	Enoxaparin	ENSG00000180210	F2	15	0.0807624
STRING	CAD	pQTL-GWAS	DrugBank/STITCH	DB01225	Enoxaparin	ENSG00000196611	MMP1	156	0.839929
STRING	CAD	pQTL-GWAS	DrugBank/STITCH	DB01225	Enoxaparin	ENSG00000115414	FN1	23	0.123836
STRING	CAD	pQTL-GWAS	DrugBank/STITCH	DB01225	Enoxaparin	ENSG00000115718	PROC	162	0.872234
STRING	CAD	pQTL-GWAS	DrugBank/STITCH	DB00945	Acetylsalicylic acid	ENSG00000143799	PARP1	77	0.41458
STRING	CAD	pQTL-GWAS	DrugBank/STITCH	DB00227	Lovastatin	ENSG00000158710	TAGLN2	21	0.113067
STRING	CAD	pQTL-GWAS	DrugBank/STITCH	DB01098	Rosuvastatin	ENSG00000169174	PCSK9	7	0.0376891
STRING	CAD	Exome	Ruiz/DGIdb	DB00727	Nitroglycerin	ENSG00000100644	HIF1A	78	0.419964
STRING	CAD	Exome	Ruiz/DGIdb	DB00661	verapamil	ENSG00000130164	LDLR	1	0.00538416
STRING	CAD	Exome	Ruiz/DGIdb	DB00335	atenolol-(+/-)	ENSG00000130164	LDLR	1	0.00538416
STRING	CAD	Exome	Ruiz/DGIdb	DB00945	aspirin	ENSG00000132170	PPARG	26	0.139988
STRING	CAD	Exome	Ruiz/DGIdb	DB09083	ivabradine	ENSG00000164588	HCN1	85	0.457654
STRING	CAD	Exome	Ruiz/DGIdb	DB00758	clopidogrel	ENSG00000164867	NOS3	2	0.0107683
STRING	CAD	Exome	Ruiz/DGIdb	DB00945	aspirin	ENSG00000164867	NOS3	2	0.0107683
STRING	CAD	Exome	Ruiz/DGIdb	DB09302	Alirocumab	ENSG00000169174	PCSK9	120	0.646099
STRING	CAD	Exome	Ruiz/DGIdb	DB00945	aspirin	ENSG00000185950	IRS2	135	0.726862
STRING	CAD	Exome	Ruiz/DGIdb	DB00945	aspirin	ENSG00000198400	NTRK1	150	0.807624
STRING	CAD	Exome	Ruiz/DGIdb	DB06209	prasugrel	ENSG00000198400	NTRK1	150	0.807624
STRING	CAD	Exome	Ruiz/STITCH	DB00227	lovastatin	ENSG00000100644	HIF1A	78	0.419964
STRING	CAD	Exome	Ruiz/STITCH	DB00641	simvastatin	ENSG00000100644	HIF1A	78	0.419964
STRING	CAD	Exome	Ruiz/STITCH	DB00945	aspirin	ENSG00000100644	HIF1A	78	0.419964
STRING	CAD	Exome	Ruiz/STITCH	DB01095	fluvastatin	ENSG00000125968	ID1	110	0.592258
STRING	CAD	Exome	Ruiz/STITCH	DB00227	lovastatin	ENSG00000130164	LDLR	1	0.00538416
STRING	CAD	Exome	Ruiz/STITCH	DB00641	simvastatin	ENSG00000130164	LDLR	1	0.00538416
STRING	CAD	Exome	Ruiz/STITCH	DB01241	gemfibrozil	ENSG00000130164	LDLR	1	0.00538416
STRING	CAD	Exome	Ruiz/STITCH	DB00163	Vitamin E	ENSG00000132170	PPARG	26	0.139988
STRING	CAD	Exome	Ruiz/STITCH	DB00641	simvastatin	ENSG00000132170	PPARG	26	0.139988
STRING	CAD	Exome	Ruiz/STITCH	DB01076	atorvastatin	ENSG00000132170	PPARG	26	0.139988
STRING	CAD	Exome	Ruiz/STITCH	DB00945	aspirin	ENSG00000132170	PPARG	26	0.139988
STRING	CAD	Exome	Ruiz/STITCH	DB00335	atenolol-(+/-)	ENSG00000136634	IL10	159	0.856081
STRING	CAD	Exome	Ruiz/STITCH	DB00945	aspirin	ENSG00000136634	IL10	159	0.856081
STRING	CAD	Exome	Ruiz/STITCH	DB00641	simvastatin	ENSG00000141510	TP53	142	0.764551
STRING	CAD	Exome	Ruiz/STITCH	DB00945	aspirin	ENSG00000141510	TP53	142	0.764551
STRING	CAD	pQTL-GWAS	DrugBank/STITCH	DB01095	Fluvastatin	ENSG00000196611	MMP1	156	0.839929
STRING	CAD	pQTL-GWAS	ChEMBL/ChEMBL	CHEMBL932	DIPYRIDAMOLE	ENSG00000138735	PDE5A	32	0.172293
STRING	CAD	pQTL-GWAS	ChEMBL/ChEMBL	CHEMBL628	PENTOXIFYLLINE	ENSG00000138735	PDE5A	32	0.172293
STRING	CAD	pQTL-GWAS	ChEMBL/ChEMBL	CHEMBL2109540	ALIROCUMAB	ENSG00000169174	PCSK9	7	0.0376891
STRING	CAD	pQTL-GWAS	ChEMBL/ChEMBL	CHEMBL2364655	EVOLOCUMAB	ENSG00000169174	PCSK9	7	0.0376891
STRING	CAD	pQTL-GWAS	ChEMBL/ChEMBL	CHEMBL2103749	BIVALIRUDIN	ENSG00000180210	F2	15	0.0807624
STRING	CAD	Exome	Ruiz/DGIdb	DB01115	nifedipine	ENSG00000057252	SOAT1	35	0.188446
STRING	CAD	Exome	Ruiz/DGIdb	DB01076	atorvastatin	ENSG00000057252	SOAT1	35	0.188446
STRING	CAD	Exome	Ruiz/DGIdb	DB00227	lovastatin	ENSG00000057252	SOAT1	35	0.188446
STRING	CAD	Exome	Ruiz/DGIdb	DB01115	nifedipine	ENSG00000100644	HIF1A	78	0.419964
STRING	CAD	Exome	Ruiz/STITCH	DB00775	tirofiban	ENSG00000164867	NOS3	2	0.0107683
STRING	CAD	Exome	Ruiz/STITCH	DB01098	rosuvastatin	ENSG00000169174	PCSK9	120	0.646099
STRING	CAD	Exome	Ruiz/STITCH	DB00641	simvastatin	ENSG00000198793	MTOR	101	0.5438
STRING	CAD	Exome	Ruiz/STITCH	DB00335	atenolol-(+/-)	ENSG00000198793	MTOR	101	0.5438
STRING	CAD	Exome	Ruiz/STITCH	DB00945	aspirin	ENSG00000198793	MTOR	101	0.5438
STRING	CAD	Exome	DrugBank/DGIdb	DB01115	Nifedipine	ENSG00000057252	SOAT1	35	0.188446
STRING	CAD	Exome	DrugBank/DGIdb	DB01076	Atorvastatin	ENSG00000057252	SOAT1	35	0.188446
STRING	CAD	Exome	DrugBank/DGIdb	DB00227	Lovastatin	ENSG00000057252	SOAT1	35	0.188446
STRING	CAD	Exome	DrugBank/DGIdb	DB01136	Carvedilol	ENSG00000100644	HIF1A	78	0.419964
STRING	CAD	Exome	DrugBank/DGIdb	DB01115	Nifedipine	ENSG00000100644	HIF1A	78	0.419964
STRING	CAD	Exome	DrugBank/DGIdb	DB00727	Nitroglycerin	ENSG00000100644	HIF1A	78	0.419964
STRING	CAD	Exome	DrugBank/DGIdb	DB00661	Verapamil	ENSG00000130164	LDLR	1	0.00538416
STRING	CAD	Exome	DrugBank/DGIdb	DB00175	Pravastatin	ENSG00000130164	LDLR	1	0.00538416
STRING	CAD	Exome	DrugBank/DGIdb	DB00335	Atenolol	ENSG00000130164	LDLR	1	0.00538416
STRING	CAD	Exome	DrugBank/DGIdb	DB01076	Atorvastatin	ENSG00000130164	LDLR	1	0.00538416
STRING	CAD	Exome	DrugBank/DGIdb	DB00227	Lovastatin	ENSG00000130164	LDLR	1	0.00538416
STRING	CAD	Exome	DrugBank/DGIdb	DB09302	Alirocumab	ENSG00000130164	LDLR	1	0.00538416
STRING	CAD	Exome	DrugBank/DGIdb	DB01241	Gemfibrozil	ENSG00000130164	LDLR	1	0.00538416
STRING	CAD	Exome	DrugBank/DGIdb	DB00945	Acetylsalicylic acid	ENSG00000132170	PPARG	26	0.139988
STRING	CAD	Exome	DrugBank/DGIdb	DB09083	Ivabradine	ENSG00000164588	HCN1	85	0.457654
STRING	CAD	Exome	DrugBank/DGIdb	DB00758	Clopidogrel	ENSG00000164867	NOS3	2	0.0107683
STRING	CAD	Exome	DrugBank/DGIdb	DB00945	Acetylsalicylic acid	ENSG00000164867	NOS3	2	0.0107683
STRING	CAD	Exome	DrugBank/DGIdb	DB09302	Alirocumab	ENSG00000169174	PCSK9	120	0.646099
STRING	CAD	Exome	DrugBank/DGIdb	DB00945	Acetylsalicylic acid	ENSG00000185950	IRS2	135	0.726862
STRING	CAD	Exome	DrugBank/DGIdb	DB00945	Acetylsalicylic acid	ENSG00000198400	NTRK1	150	0.807624
STRING	CAD	Exome	DrugBank/DGIdb	DB06209	Prasugrel	ENSG00000198400	NTRK1	150	0.807624
STRING	CAD	Exome	DrugBank/DGIdb	DB00622	Nicardipine	ENSG00000198793	MTOR	101	0.5438
STRING	CAD	Exome	DrugBank/STITCH	DB00227	Lovastatin	ENSG00000100644	HIF1A	78	0.419964
STRING	CAD	Exome	DrugBank/STITCH	DB00945	Acetylsalicylic acid	ENSG00000100644	HIF1A	78	0.419964
STRING	CAD	Exome	DrugBank/STITCH	DB01095	Fluvastatin	ENSG00000125968	ID1	110	0.592258
STRING	CAD	Exome	DrugBank/STITCH	DB00227	Lovastatin	ENSG00000130164	LDLR	1	0.00538416
STRING	CAD	Exome	DrugBank/STITCH	DB00175	Pravastatin	ENSG00000130164	LDLR	1	0.00538416
STRING	CAD	Exome	DrugBank/STITCH	DB01241	Gemfibrozil	ENSG00000130164	LDLR	1	0.00538416
STRING	CAD	Exome	DrugBank/STITCH	DB01076	Atorvastatin	ENSG00000132170	PPARG	26	0.139988
STRING	CAD	Exome	DrugBank/STITCH	DB00945	Acetylsalicylic acid	ENSG00000132170	PPARG	26	0.139988
STRING	CAD	Exome	DrugBank/STITCH	DB00335	Atenolol	ENSG00000136634	IL10	159	0.856081
STRING	CAD	Exome	DrugBank/STITCH	DB00945	Acetylsalicylic acid	ENSG00000136634	IL10	159	0.856081
STRING	CAD	Exome	DrugBank/STITCH	DB01225	Enoxaparin	ENSG00000138798	EGF	175	0.942228
STRING	CAD	Exome	DrugBank/STITCH	DB00945	Acetylsalicylic acid	ENSG00000141510	TP53	142	0.764551
STRING	CAD	Exome	DrugBank/STITCH	DB01115	Nifedipine	ENSG00000141510	TP53	142	0.764551
STRING	CAD	Exome	DrugBank/STITCH	DB01225	Enoxaparin	ENSG00000141736	ERBB2	186	1.00145
STRING	CAD	Exome	DrugBank/STITCH	DB00227	Lovastatin	ENSG00000164867	NOS3	2	0.0107683
STRING	CAD	Exome	DrugBank/STITCH	DB01225	Enoxaparin	ENSG00000164867	NOS3	2	0.0107683
STRING	CAD	Exome	DrugBank/STITCH	DB00661	Verapamil	ENSG00000164867	NOS3	2	0.0107683
STRING	CAD	Exome	DrugBank/STITCH	DB01076	Atorvastatin	ENSG00000164867	NOS3	2	0.0107683
STRING	CAD	Exome	DrugBank/STITCH	DB00945	Acetylsalicylic acid	ENSG00000164867	NOS3	2	0.0107683
STRING	CAD	Exome	DrugBank/STITCH	DB01098	Rosuvastatin	ENSG00000164867	NOS3	2	0.0107683
STRING	CAD	Exome	DrugBank/STITCH	DB00175	Pravastatin	ENSG00000164867	NOS3	2	0.0107683
STRING	CAD	Exome	DrugBank/STITCH	DB01095	Fluvastatin	ENSG00000164867	NOS3	2	0.0107683
STRING	CAD	Exome	DrugBank/STITCH	DB00775	Tirofiban	ENSG00000164867	NOS3	2	0.0107683
STRING	CAD	Exome	DrugBank/STITCH	DB01098	Rosuvastatin	ENSG00000169174	PCSK9	120	0.646099
STRING	CAD	Exome	DrugBank/STITCH	DB00175	Pravastatin	ENSG00000169174	PCSK9	120	0.646099
STRING	CAD	Exome	DrugBank/STITCH	DB00335	Atenolol	ENSG00000198793	MTOR	101	0.5438
STRING	CAD	Exome	DrugBank/STITCH	DB00945	Acetylsalicylic acid	ENSG00000198793	MTOR	101	0.5438
STRING	CAD	Exome	ChEMBL/ChEMBL	CHEMBL264374	BEZAFIBRATE	ENSG00000132170	PPARG	26	0.139988
STRING	CAD	Exome	ChEMBL/ChEMBL	CHEMBL2109540	ALIROCUMAB	ENSG00000169174	PCSK9	120	0.646099
STRING	CAD	Exome	ChEMBL/ChEMBL	CHEMBL2364655	EVOLOCUMAB	ENSG00000169174	PCSK9	120	0.646099
STRING	CAD	Exome	ChEMBL/ChEMBL	CHEMBL75880	PERHEXILINE	ENSG00000198793	MTOR	101	0.5438
FAVA	CAD	eQTL-GWAS	DrugBank/DGIdb	DB01076	Atorvastatin	ENSG00000143921	ABCG8	28	0.176891
FAVA	CAD	eQTL-GWAS	DrugBank/DGIdb	DB00883	Isosorbide dinitrate	ENSG00000164116	GUCY1A3	24	0.15162
FAVA	CAD	eQTL-GWAS	DrugBank/DGIdb	DB00727	Nitroglycerin	ENSG00000164116	GUCY1A3	24	0.15162
FAVA	CAD	eQTL-GWAS	DrugBank/DGIdb	DB01020	Isosorbide mononitrate	ENSG00000164116	GUCY1A3	24	0.15162
FAVA	CAD	eQTL-GWAS	DrugBank/DGIdb	DB09302	Alirocumab	ENSG00000169174	PCSK9	65	0.410639
FAVA	CAD	eQTL-GWAS	DrugBank/DGIdb	DB00175	Pravastatin	ENSG00000175445	LPL	60	0.379051
FAVA	CAD	eQTL-GWAS	DrugBank/DGIdb	DB00598	Labetalol	ENSG00000175445	LPL	60	0.379051
FAVA	CAD	eQTL-GWAS	DrugBank/DGIdb	DB00227	Lovastatin	ENSG00000175445	LPL	60	0.379051
FAVA	CAD	eQTL-GWAS	DrugBank/DGIdb	DB01203	Nadolol	ENSG00000175445	LPL	60	0.379051
FAVA	CAD	eQTL-GWAS	DrugBank/DGIdb	DB01241	Gemfibrozil	ENSG00000175445	LPL	60	0.379051
FAVA	CAD	eQTL-GWAS	DrugBank/DGIdb	DB00622	Nicardipine	ENSG00000204371	EHMT2	137	0.8655
FAVA	CAD	eQTL-GWAS	DrugBank/DGIdb	DB01115	Nifedipine	ENSG00000204371	EHMT2	137	0.8655
FAVA	CAD	eQTL-GWAS	DrugBank/DGIdb	DB00571	Propranolol	ENSG00000204371	EHMT2	137	0.8655
FAVA	CAD	eQTL-GWAS	DrugBank/DGIdb	DB00227	Lovastatin	ENSG00000204371	EHMT2	137	0.8655
FAVA	CAD	eQTL-GWAS	DrugBank/STITCH	DB01076	Atorvastatin	ENSG00000073060	SCARB1	108	0.682292
FAVA	CAD	eQTL-GWAS	DrugBank/STITCH	DB00335	Atenolol	ENSG00000073060	SCARB1	108	0.682292
FAVA	CAD	eQTL-GWAS	DrugBank/STITCH	DB00945	Acetylsalicylic acid	ENSG00000073060	SCARB1	108	0.682292
FAVA	CAD	eQTL-GWAS	DrugBank/STITCH	DB00227	Lovastatin	ENSG00000087237	CETP	116	0.732832
FAVA	CAD	eQTL-GWAS	DrugBank/STITCH	DB01098	Rosuvastatin	ENSG00000087237	CETP	116	0.732832
FAVA	CAD	eQTL-GWAS	DrugBank/STITCH	DB00227	Lovastatin	ENSG00000105329	TGFB1	48	0.303241
FAVA	CAD	eQTL-GWAS	DrugBank/STITCH	DB01225	Enoxaparin	ENSG00000107562	CXCL12	33	0.208478
FAVA	CAD	eQTL-GWAS	DrugBank/STITCH	DB00727	Nitroglycerin	ENSG00000111275	ALDH2	117	0.73915
FAVA	CAD	eQTL-GWAS	DrugBank/STITCH	DB00175	Pravastatin	ENSG00000119630	PGF	152	0.960263
FAVA	CAD	eQTL-GWAS	DrugBank/STITCH	DB01225	Enoxaparin	ENSG00000122194	PLG	37	0.233748
FAVA	CAD	eQTL-GWAS	DrugBank/STITCH	DB00945	Acetylsalicylic acid	ENSG00000122194	PLG	37	0.233748
FAVA	CAD	eQTL-GWAS	DrugBank/STITCH	DB00175	Pravastatin	ENSG00000143384	MCL1	153	0.96658
FAVA	CAD	eQTL-GWAS	DrugBank/STITCH	DB01098	Rosuvastatin	ENSG00000169174	PCSK9	65	0.410639
FAVA	CAD	eQTL-GWAS	DrugBank/STITCH	DB00175	Pravastatin	ENSG00000169174	PCSK9	65	0.410639
FAVA	CAD	eQTL-GWAS	DrugBank/STITCH	DB01225	Enoxaparin	ENSG00000175445	LPL	60	0.379051
FAVA	CAD	eQTL-GWAS	DrugBank/STITCH	DB01076	Atorvastatin	ENSG00000175445	LPL	60	0.379051
FAVA	CAD	eQTL-GWAS	DrugBank/STITCH	DB01241	Gemfibrozil	ENSG00000175445	LPL	60	0.379051
FAVA	CAD	eQTL-GWAS	ChEMBL/ChEMBL	CHEMBL2109540	ALIROCUMAB	ENSG00000169174	PCSK9	65	0.410639
FAVA	CAD	eQTL-GWAS	ChEMBL/ChEMBL	CHEMBL2364655	EVOLOCUMAB	ENSG00000169174	PCSK9	65	0.410639
FAVA	CAD	pQTL-GWAS	Ruiz/DGIdb	DB00641	simvastatin	ENSG00000087245	MMP2	140	0.884453
FAVA	CAD	pQTL-GWAS	Ruiz/DGIdb	DB00758	clopidogrel	ENSG00000117411	B4GALT2	40	0.252701
FAVA	CAD	pQTL-GWAS	Ruiz/DGIdb	DB00945	aspirin	ENSG00000117411	B4GALT2	40	0.252701
FAVA	CAD	pQTL-GWAS	Ruiz/DGIdb	DB00945	aspirin	ENSG00000124181	PLCG1	52	0.328511
FAVA	CAD	pQTL-GWAS	Ruiz/DGIdb	DB00945	aspirin	ENSG00000145321	GC	139	0.878135
FAVA	CAD	pQTL-GWAS	Ruiz/DGIdb	DB00381	amlodipine	ENSG00000166311	SMPD1	82	0.518037
FAVA	CAD	pQTL-GWAS	Ruiz/DGIdb	DB09302	Alirocumab	ENSG00000169174	PCSK9	6	0.0379051
FAVA	CAD	pQTL-GWAS	Ruiz/DGIdb	DB00001	Lepirudin	ENSG00000180210	F2	14	0.0884453
FAVA	CAD	pQTL-GWAS	Ruiz/DGIdb	DB00006	bivalirudin	ENSG00000180210	F2	14	0.0884453
FAVA	CAD	pQTL-GWAS	Ruiz/DGIdb	DB00945	aspirin	ENSG00000182871	COL18A1	92	0.581212
FAVA	CAD	pQTL-GWAS	Ruiz/DGIdb	DB01076	atorvastatin	ENSG00000198959	TGM2	146	0.922358
FAVA	CAD	pQTL-GWAS	Ruiz/STITCH	DB00641	simvastatin	ENSG00000087245	MMP2	140	0.884453
FAVA	CAD	pQTL-GWAS	Ruiz/STITCH	DB01076	atorvastatin	ENSG00000087245	MMP2	140	0.884453
FAVA	CAD	pQTL-GWAS	Ruiz/STITCH	DB00945	aspirin	ENSG00000087245	MMP2	140	0.884453
FAVA	CAD	pQTL-GWAS	Ruiz/STITCH	DB01098	rosuvastatin	ENSG00000087245	MMP2	140	0.884453
FAVA	CAD	pQTL-GWAS	Ruiz/STITCH	DB00641	simvastatin	ENSG00000102575	ACP5	103	0.650704
FAVA	CAD	pQTL-GWAS	Ruiz/STITCH	DB00727	Nitroglycerin	ENSG00000111275	ALDH2	10	0.0631752
FAVA	CAD	pQTL-GWAS	Ruiz/STITCH	DB00945	aspirin	ENSG00000143799	PARP1	77	0.486449
FAVA	CAD	pQTL-GWAS	Ruiz/STITCH	DB00227	lovastatin	ENSG00000158710	TAGLN2	19	0.120033
FAVA	CAD	pQTL-GWAS	Ruiz/STITCH	DB00641	simvastatin	ENSG00000168610	STAT3	35	0.221113
STRING	CAD	Exome	Ruiz/STITCH	DB01115	nifedipine	ENSG00000141510	TP53	142	0.764551
STRING	CAD	Exome	Ruiz/STITCH	DB00641	simvastatin	ENSG00000141736	ERBB2	186	1.00145
STRING	CAD	Exome	Ruiz/STITCH	DB00641	simvastatin	ENSG00000153904	DDAH1	96	0.516879
STRING	CAD	Exome	Ruiz/STITCH	DB00227	lovastatin	ENSG00000164867	NOS3	2	0.0107683
STRING	CAD	Exome	Ruiz/STITCH	DB00641	simvastatin	ENSG00000164867	NOS3	2	0.0107683
STRING	CAD	Exome	Ruiz/STITCH	DB00661	verapamil	ENSG00000164867	NOS3	2	0.0107683
STRING	CAD	Exome	Ruiz/STITCH	DB01076	atorvastatin	ENSG00000164867	NOS3	2	0.0107683
STRING	CAD	Exome	Ruiz/STITCH	DB00945	aspirin	ENSG00000164867	NOS3	2	0.0107683
STRING	CAD	Exome	Ruiz/STITCH	DB01098	rosuvastatin	ENSG00000164867	NOS3	2	0.0107683
STRING	CAD	Exome	Ruiz/STITCH	DB01095	fluvastatin	ENSG00000164867	NOS3	2	0.0107683
STRING	CAD	eQTL-GWAS	ChEMBL/ChEMBL	CHEMBL932	DIPYRIDAMOLE	ENSG00000138735	PDE5A	151	0.813008
STRING	CAD	eQTL-GWAS	ChEMBL/ChEMBL	CHEMBL628	PENTOXIFYLLINE	ENSG00000138735	PDE5A	151	0.813008
STRING	CAD	eQTL-GWAS	ChEMBL/ChEMBL	CHEMBL2109540	ALIROCUMAB	ENSG00000169174	PCSK9	63	0.339202
STRING	CAD	eQTL-GWAS	ChEMBL/ChEMBL	CHEMBL2364655	EVOLOCUMAB	ENSG00000169174	PCSK9	63	0.339202
STRING	CAD	pQTL-GWAS	Ruiz/DGIdb	DB00054	Abciximab	ENSG00000072694	FCGR2B	183	0.985301
STRING	CAD	pQTL-GWAS	Ruiz/DGIdb	DB00641	simvastatin	ENSG00000087245	MMP2	153	0.823776
STRING	CAD	pQTL-GWAS	Ruiz/DGIdb	DB00641	simvastatin	ENSG00000105851	PIK3CG	179	0.963765
STRING	CAD	pQTL-GWAS	Ruiz/DGIdb	DB01076	atorvastatin	ENSG00000105851	PIK3CG	179	0.963765
STRING	CAD	pQTL-GWAS	Ruiz/DGIdb	DB00227	lovastatin	ENSG00000105851	PIK3CG	179	0.963765
STRING	CAD	pQTL-GWAS	Ruiz/DGIdb	DB00758	clopidogrel	ENSG00000117411	B4GALT2	45	0.242287
STRING	CAD	pQTL-GWAS	Ruiz/DGIdb	DB00945	aspirin	ENSG00000117411	B4GALT2	45	0.242287
STRING	CAD	pQTL-GWAS	Ruiz/DGIdb	DB00945	aspirin	ENSG00000124181	PLCG1	54	0.290745
STRING	CAD	pQTL-GWAS	Ruiz/DGIdb	DB00975	dipyridamole	ENSG00000138735	PDE5A	32	0.172293
STRING	CAD	pQTL-GWAS	Ruiz/DGIdb	DB01113	papaverine	ENSG00000138735	PDE5A	32	0.172293
STRING	CAD	pQTL-GWAS	Ruiz/DGIdb	DB00945	aspirin	ENSG00000145321	GC	177	0.952996
STRING	CAD	pQTL-GWAS	Ruiz/DGIdb	DB00381	amlodipine	ENSG00000166311	SMPD1	92	0.495343
STRING	CAD	pQTL-GWAS	Ruiz/DGIdb	DB09302	Alirocumab	ENSG00000169174	PCSK9	7	0.0376891
STRING	CAD	pQTL-GWAS	Ruiz/DGIdb	DB00001	Lepirudin	ENSG00000180210	F2	15	0.0807624
STRING	CAD	pQTL-GWAS	Ruiz/DGIdb	DB00006	bivalirudin	ENSG00000180210	F2	15	0.0807624
STRING	CAD	pQTL-GWAS	Ruiz/DGIdb	DB00945	aspirin	ENSG00000182871	COL18A1	95	0.511495
STRING	CAD	pQTL-GWAS	Ruiz/DGIdb	DB01076	atorvastatin	ENSG00000198959	TGM2	140	0.753782
STRING	CAD	pQTL-GWAS	Ruiz/STITCH	DB00641	simvastatin	ENSG00000087245	MMP2	153	0.823776
STRING	CAD	pQTL-GWAS	Ruiz/STITCH	DB01076	atorvastatin	ENSG00000087245	MMP2	153	0.823776
STRING	CAD	pQTL-GWAS	Ruiz/STITCH	DB00945	aspirin	ENSG00000087245	MMP2	153	0.823776
STRING	CAD	pQTL-GWAS	Ruiz/STITCH	DB01098	rosuvastatin	ENSG00000087245	MMP2	153	0.823776
STRING	CAD	pQTL-GWAS	Ruiz/STITCH	DB00641	simvastatin	ENSG00000102575	ACP5	111	0.597642
STRING	CAD	pQTL-GWAS	Ruiz/STITCH	DB00727	Nitroglycerin	ENSG00000111275	ALDH2	11	0.0592258
STRING	CAD	pQTL-GWAS	Ruiz/STITCH	DB01113	papaverine	ENSG00000138735	PDE5A	32	0.172293
STRING	CAD	pQTL-GWAS	Ruiz/STITCH	DB00975	dipyridamole	ENSG00000138735	PDE5A	32	0.172293
STRING	CAD	pQTL-GWAS	Ruiz/STITCH	DB00945	aspirin	ENSG00000143799	PARP1	77	0.41458
STRING	CAD	pQTL-GWAS	Ruiz/STITCH	DB00227	lovastatin	ENSG00000158710	TAGLN2	21	0.113067
STRING	CAD	pQTL-GWAS	Ruiz/STITCH	DB00641	simvastatin	ENSG00000168610	STAT3	34	0.183061
STRING	CAD	pQTL-GWAS	Ruiz/STITCH	DB01098	rosuvastatin	ENSG00000169174	PCSK9	7	0.0376891
STRING	CAD	pQTL-GWAS	Ruiz/STITCH	DB00641	simvastatin	ENSG00000180210	F2	15	0.0807624
STRING	CAD	pQTL-GWAS	Ruiz/STITCH	DB00641	simvastatin	ENSG00000196611	MMP1	156	0.839929
STRING	CAD	pQTL-GWAS	Ruiz/STITCH	DB01095	fluvastatin	ENSG00000196611	MMP1	156	0.839929
STRING	CAD	pQTL-GWAS	DrugBank/DGIdb	DB00054	Abciximab	ENSG00000072694	FCGR2B	183	0.985301
STRING	CAD	pQTL-GWAS	DrugBank/DGIdb	DB01109	Heparin	ENSG00000077782	FGFR1	62	0.333818
STRING	CAD	pQTL-GWAS	DrugBank/DGIdb	DB00175	Pravastatin	ENSG00000087245	MMP2	153	0.823776
STRING	CAD	pQTL-GWAS	DrugBank/DGIdb	DB01109	Heparin	ENSG00000105851	PIK3CG	179	0.963765
STRING	CAD	pQTL-GWAS	DrugBank/DGIdb	DB01076	Atorvastatin	ENSG00000105851	PIK3CG	179	0.963765
STRING	CAD	pQTL-GWAS	DrugBank/DGIdb	DB00227	Lovastatin	ENSG00000105851	PIK3CG	179	0.963765
STRING	CAD	pQTL-GWAS	DrugBank/DGIdb	DB00758	Clopidogrel	ENSG00000117411	B4GALT2	45	0.242287
STRING	CAD	pQTL-GWAS	DrugBank/DGIdb	DB00945	Acetylsalicylic acid	ENSG00000117411	B4GALT2	45	0.242287
STRING	CAD	pQTL-GWAS	DrugBank/DGIdb	DB00945	Acetylsalicylic acid	ENSG00000124181	PLCG1	54	0.290745
STRING	CAD	pQTL-GWAS	DrugBank/DGIdb	DB00945	Acetylsalicylic acid	ENSG00000145321	GC	177	0.952996
STRING	CAD	pQTL-GWAS	DrugBank/DGIdb	DB00381	Amlodipine	ENSG00000166311	SMPD1	92	0.495343
STRING	CAD	pQTL-GWAS	DrugBank/DGIdb	DB09302	Alirocumab	ENSG00000169174	PCSK9	7	0.0376891
STRING	CAD	pQTL-GWAS	DrugBank/DGIdb	DB01109	Heparin	ENSG00000180210	F2	15	0.0807624
STRING	CAD	pQTL-GWAS	DrugBank/DGIdb	DB01225	Enoxaparin	ENSG00000180210	F2	15	0.0807624
STRING	CAD	pQTL-GWAS	DrugBank/DGIdb	DB00006	Bivalirudin	ENSG00000180210	F2	15	0.0807624
STRING	CAD	pQTL-GWAS	DrugBank/DGIdb	DB00945	Acetylsalicylic acid	ENSG00000182871	COL18A1	95	0.511495
STRING	CAD	pQTL-GWAS	DrugBank/DGIdb	DB06228	Rivaroxaban	ENSG00000198734	F5	185	0.99607
STRING	CAD	pQTL-GWAS	DrugBank/DGIdb	DB01109	Heparin	ENSG00000198959	TGM2	140	0.753782
STRING	CAD	pQTL-GWAS	DrugBank/DGIdb	DB01076	Atorvastatin	ENSG00000198959	TGM2	140	0.753782
STRING	CAD	pQTL-GWAS	DrugBank/STITCH	DB01225	Enoxaparin	ENSG00000000971	CFH	115	0.619178
STRING	CAD	pQTL-GWAS	DrugBank/STITCH	DB01136	Carvedilol	ENSG00000087245	MMP2	153	0.823776
STRING	CAD	pQTL-GWAS	DrugBank/STITCH	DB01225	Enoxaparin	ENSG00000087245	MMP2	153	0.823776
STRING	CAD	pQTL-GWAS	DrugBank/STITCH	DB01076	Atorvastatin	ENSG00000087245	MMP2	153	0.823776
STRING	CAD	pQTL-GWAS	DrugBank/STITCH	DB00945	Acetylsalicylic acid	ENSG00000087245	MMP2	153	0.823776
STRING	CAD	pQTL-GWAS	DrugBank/STITCH	DB01098	Rosuvastatin	ENSG00000087245	MMP2	153	0.823776
STRING	CAD	pQTL-GWAS	DrugBank/STITCH	DB01225	Enoxaparin	ENSG00000100234	TIMP3	68	0.366123
STRING	CAD	pQTL-GWAS	DrugBank/STITCH	DB01225	Enoxaparin	ENSG00000104332	SFRP1	149	0.80224
STRING	CAD	pQTL-GWAS	DrugBank/STITCH	DB00727	Nitroglycerin	ENSG00000111275	ALDH2	11	0.0592258
CoXRNAseq	CAD	GWAS	Ruiz/DGIdb	DB00883	isosorbide-dinitrate	ENSG00000061918	GUCY1B3	22	0.117679
CoXRNAseq	CAD	GWAS	Ruiz/DGIdb	DB00727	Nitroglycerin	ENSG00000061918	GUCY1B3	22	0.117679
CoXRNAseq	CAD	GWAS	Ruiz/DGIdb	DB01020	isosorbide-mononitrate	ENSG00000061918	GUCY1B3	22	0.117679
CoXRNAseq	CAD	GWAS	Ruiz/DGIdb	DB01076	atorvastatin	ENSG00000073060	SCARB1	111	0.593742
CoXRNAseq	CAD	GWAS	Ruiz/DGIdb	DB01076	atorvastatin	ENSG00000084674	APOB	109	0.583044
CoXRNAseq	CAD	GWAS	Ruiz/DGIdb	DB00227	lovastatin	ENSG00000084674	APOB	109	0.583044
CoXRNAseq	CAD	GWAS	Ruiz/DGIdb	DB00163	Vitamin E	ENSG00000084674	APOB	109	0.583044
CoXRNAseq	CAD	GWAS	Ruiz/DGIdb	DB00661	verapamil	ENSG00000105329	TGFB1	30	0.160471
CoXRNAseq	CAD	GWAS	Ruiz/DGIdb	DB00335	atenolol-(+/-)	ENSG00000105329	TGFB1	30	0.160471
CoXRNAseq	CAD	GWAS	Ruiz/DGIdb	DB00945	aspirin	ENSG00000105329	TGFB1	30	0.160471
CoXRNAseq	CAD	GWAS	Ruiz/DGIdb	DB00163	Vitamin E	ENSG00000105329	TGFB1	30	0.160471
CoXRNAseq	CAD	GWAS	Ruiz/DGIdb	DB00641	simvastatin	ENSG00000110243	APOA5	126	0.673977
CoXRNAseq	CAD	GWAS	Ruiz/DGIdb	DB01076	atorvastatin	ENSG00000110243	APOA5	126	0.673977
CoXRNAseq	CAD	GWAS	Ruiz/DGIdb	DB00227	lovastatin	ENSG00000110243	APOA5	126	0.673977
CoXRNAseq	CAD	GWAS	Ruiz/DGIdb	DB00243	ranolazine	ENSG00000122194	PLG	44	0.235357
CoXRNAseq	CAD	GWAS	Ruiz/DGIdb	DB00001	Lepirudin	ENSG00000122194	PLG	44	0.235357
CoXRNAseq	CAD	GWAS	Ruiz/DGIdb	DB00641	simvastatin	ENSG00000130203	APOE	17	0.0909334
CoXRNAseq	CAD	GWAS	Ruiz/DGIdb	DB01095	fluvastatin	ENSG00000130203	APOE	17	0.0909334
CoXRNAseq	CAD	GWAS	Ruiz/DGIdb	DB01076	atorvastatin	ENSG00000130203	APOE	17	0.0909334
CoXRNAseq	CAD	GWAS	Ruiz/DGIdb	DB00883	isosorbide-dinitrate	ENSG00000164116	GUCY1A3	20	0.10698
CoXRNAseq	CAD	GWAS	Ruiz/DGIdb	DB00727	Nitroglycerin	ENSG00000164116	GUCY1A3	20	0.10698
STRING	CAD	Exome	Ruiz/DGIdb	DB01076	atorvastatin	ENSG00000130164	LDLR	1	0.00538416
STRING	CAD	Exome	Ruiz/DGIdb	DB00227	lovastatin	ENSG00000130164	LDLR	1	0.00538416
STRING	CAD	Exome	Ruiz/DGIdb	DB09302	Alirocumab	ENSG00000130164	LDLR	1	0.00538416
STRING	CAD	Exome	Ruiz/DGIdb	DB01241	gemfibrozil	ENSG00000130164	LDLR	1	0.00538416
STRING	CAD	GWAS	Ruiz/DGIdb	DB00883	isosorbide-dinitrate	ENSG00000061918	GUCY1B3	20	0.107683
STRING	CAD	GWAS	Ruiz/DGIdb	DB00727	Nitroglycerin	ENSG00000061918	GUCY1B3	20	0.107683
STRING	CAD	GWAS	Ruiz/DGIdb	DB01020	isosorbide-mononitrate	ENSG00000061918	GUCY1B3	20	0.107683
STRING	CAD	GWAS	Ruiz/DGIdb	DB00641	simvastatin	ENSG00000067560	RHOA	183	0.985301
STRING	CAD	GWAS	Ruiz/DGIdb	DB01095	fluvastatin	ENSG00000072310	SREBF1	174	0.936844
STRING	CAD	GWAS	Ruiz/DGIdb	DB01076	atorvastatin	ENSG00000073060	SCARB1	96	0.516879
STRING	CAD	GWAS	Ruiz/DGIdb	DB01076	atorvastatin	ENSG00000084674	APOB	88	0.473806
STRING	CAD	GWAS	Ruiz/DGIdb	DB00227	lovastatin	ENSG00000084674	APOB	88	0.473806
STRING	CAD	GWAS	Ruiz/DGIdb	DB00163	Vitamin E	ENSG00000084674	APOB	88	0.473806
STRING	CAD	GWAS	Ruiz/DGIdb	DB00661	verapamil	ENSG00000105329	TGFB1	23	0.123836
STRING	CAD	GWAS	Ruiz/DGIdb	DB00335	atenolol-(+/-)	ENSG00000105329	TGFB1	23	0.123836
STRING	CAD	GWAS	Ruiz/DGIdb	DB00945	aspirin	ENSG00000105329	TGFB1	23	0.123836
STRING	CAD	GWAS	Ruiz/DGIdb	DB00163	Vitamin E	ENSG00000105329	TGFB1	23	0.123836
STRING	CAD	GWAS	Ruiz/DGIdb	DB00335	atenolol-(+/-)	ENSG00000107960	STN1	175	0.942228
STRING	CAD	GWAS	Ruiz/DGIdb	DB00641	simvastatin	ENSG00000110243	APOA5	135	0.726862
STRING	CAD	GWAS	Ruiz/DGIdb	DB01076	atorvastatin	ENSG00000110243	APOA5	135	0.726862
STRING	CAD	GWAS	Ruiz/DGIdb	DB00227	lovastatin	ENSG00000110243	APOA5	135	0.726862
STRING	CAD	GWAS	Ruiz/DGIdb	DB00243	ranolazine	ENSG00000122194	PLG	31	0.166909
STRING	CAD	GWAS	Ruiz/DGIdb	DB00001	Lepirudin	ENSG00000122194	PLG	31	0.166909
STRING	CAD	GWAS	Ruiz/DGIdb	DB00945	aspirin	ENSG00000124181	PLCG1	157	0.845313
STRING	CAD	GWAS	Ruiz/DGIdb	DB00641	simvastatin	ENSG00000130203	APOE	11	0.0592258
STRING	CAD	GWAS	Ruiz/DGIdb	DB01095	fluvastatin	ENSG00000130203	APOE	11	0.0592258
STRING	CAD	GWAS	Ruiz/DGIdb	DB01076	atorvastatin	ENSG00000130203	APOE	11	0.0592258
STRING	CAD	GWAS	Ruiz/DGIdb	DB00883	isosorbide-dinitrate	ENSG00000164116	GUCY1A3	15	0.0807624
STRING	CAD	GWAS	Ruiz/DGIdb	DB00727	Nitroglycerin	ENSG00000164116	GUCY1A3	15	0.0807624
STRING	CAD	GWAS	Ruiz/DGIdb	DB01020	isosorbide-mononitrate	ENSG00000164116	GUCY1A3	15	0.0807624
STRING	CAD	GWAS	Ruiz/DGIdb	DB00227	lovastatin	ENSG00000175445	LPL	25	0.134604
STRING	CAD	GWAS	Ruiz/DGIdb	DB01203	nadolol	ENSG00000175445	LPL	25	0.134604
STRING	CAD	GWAS	Ruiz/DGIdb	DB01241	gemfibrozil	ENSG00000175445	LPL	25	0.134604
STRING	CAD	GWAS	Ruiz/DGIdb	DB01115	nifedipine	ENSG00000204371	EHMT2	138	0.743014
STRING	CAD	GWAS	Ruiz/DGIdb	DB00975	dipyridamole	ENSG00000204371	EHMT2	138	0.743014
STRING	CAD	GWAS	Ruiz/DGIdb	DB00571	propranolol	ENSG00000204371	EHMT2	138	0.743014
STRING	CAD	GWAS	Ruiz/DGIdb	DB00227	lovastatin	ENSG00000204371	EHMT2	138	0.743014
STRING	CAD	GWAS	Ruiz/DGIdb	DB01244	bepridil	ENSG00000204371	EHMT2	138	0.743014
STRING	CAD	GWAS	Ruiz/DGIdb	DB01113	papaverine	ENSG00000204371	EHMT2	138	0.743014
STRING	CAD	GWAS	Ruiz/DGIdb	DB08807	bopindolol	ENSG00000204371	EHMT2	138	0.743014
STRING	CAD	GWAS	Ruiz/DGIdb	DB01115	nifedipine	ENSG00000204842	ATXN2	77	0.41458
STRING	CAD	GWAS	Ruiz/DGIdb	DB01076	atorvastatin	ENSG00000232810	TNF	76	0.409196
STRING	CAD	GWAS	Ruiz/STITCH	DB00641	simvastatin	ENSG00000067560	RHOA	183	0.985301
STRING	CAD	GWAS	Ruiz/STITCH	DB01076	atorvastatin	ENSG00000067560	RHOA	183	0.985301
STRING	CAD	GWAS	Ruiz/STITCH	DB00945	aspirin	ENSG00000067560	RHOA	183	0.985301
STRING	CAD	GWAS	Ruiz/STITCH	DB01095	fluvastatin	ENSG00000067560	RHOA	183	0.985301
STRING	CAD	GWAS	Ruiz/STITCH	DB00227	lovastatin	ENSG00000072310	SREBF1	174	0.936844
STRING	CAD	GWAS	Ruiz/STITCH	DB00163	Vitamin E	ENSG00000073060	SCARB1	96	0.516879
STRING	CAD	GWAS	Ruiz/STITCH	DB01076	atorvastatin	ENSG00000073060	SCARB1	96	0.516879
STRING	CAD	GWAS	Ruiz/STITCH	DB00335	atenolol-(+/-)	ENSG00000073060	SCARB1	96	0.516879
STRING	CAD	GWAS	Ruiz/STITCH	DB00945	aspirin	ENSG00000073060	SCARB1	96	0.516879
STRING	CAD	GWAS	Ruiz/STITCH	DB01599	probucol	ENSG00000073060	SCARB1	96	0.516879
STRING	CAD	GWAS	Ruiz/STITCH	DB00227	lovastatin	ENSG00000084674	APOB	88	0.473806
STRING	CAD	GWAS	Ruiz/STITCH	DB00641	simvastatin	ENSG00000084674	APOB	88	0.473806
STRING	CAD	GWAS	Ruiz/STITCH	DB01076	atorvastatin	ENSG00000084674	APOB	88	0.473806
STRING	CAD	GWAS	Ruiz/STITCH	DB01098	rosuvastatin	ENSG00000084674	APOB	88	0.473806
STRING	CAD	GWAS	Ruiz/STITCH	DB01241	gemfibrozil	ENSG00000084674	APOB	88	0.473806
STRING	CAD	GWAS	Ruiz/STITCH	DB00163	Vitamin E	ENSG00000105329	TGFB1	23	0.123836
STRING	CAD	GWAS	Ruiz/STITCH	DB00227	lovastatin	ENSG00000105329	TGFB1	23	0.123836
STRING	CAD	GWAS	Ruiz/STITCH	DB00641	simvastatin	ENSG00000105329	TGFB1	23	0.123836
STRING	CAD	GWAS	Ruiz/STITCH	DB00727	Nitroglycerin	ENSG00000111275	ALDH2	161	0.86685
STRING	CAD	GWAS	Ruiz/STITCH	DB00945	aspirin	ENSG00000122194	PLG	31	0.166909
STRING	CAD	GWAS	Ruiz/STITCH	DB00227	lovastatin	ENSG00000130203	APOE	11	0.0592258
STRING	CAD	GWAS	Ruiz/STITCH	DB01076	atorvastatin	ENSG00000130203	APOE	11	0.0592258
STRING	CAD	GWAS	Ruiz/STITCH	DB01599	probucol	ENSG00000130203	APOE	11	0.0592258
STRING	CAD	GWAS	Ruiz/STITCH	DB00641	simvastatin	ENSG00000173039	RELA	150	0.807624
STRING	CAD	GWAS	Ruiz/STITCH	DB00945	aspirin	ENSG00000173039	RELA	150	0.807624
STRING	CAD	GWAS	Ruiz/STITCH	DB00641	simvastatin	ENSG00000175445	LPL	25	0.134604
STRING	CAD	GWAS	Ruiz/STITCH	DB01076	atorvastatin	ENSG00000175445	LPL	25	0.134604
STRING	CAD	GWAS	Ruiz/STITCH	DB01599	probucol	ENSG00000175445	LPL	25	0.134604
STRING	CAD	GWAS	Ruiz/STITCH	DB01241	gemfibrozil	ENSG00000175445	LPL	25	0.134604
STRING	CAD	GWAS	Ruiz/STITCH	DB00641	simvastatin	ENSG00000232810	TNF	76	0.409196
STRING	CAD	GWAS	Ruiz/STITCH	DB00975	dipyridamole	ENSG00000232810	TNF	76	0.409196
STRING	CAD	GWAS	DrugBank/DGIdb	DB00883	Isosorbide dinitrate	ENSG00000061918	GUCY1B3	20	0.107683
STRING	CAD	GWAS	DrugBank/DGIdb	DB00727	Nitroglycerin	ENSG00000061918	GUCY1B3	20	0.107683
STRING	CAD	GWAS	DrugBank/DGIdb	DB01020	Isosorbide mononitrate	ENSG00000061918	GUCY1B3	20	0.107683
STRING	CAD	GWAS	DrugBank/DGIdb	DB00175	Pravastatin	ENSG00000067560	RHOA	183	0.985301
STRING	CAD	GWAS	DrugBank/DGIdb	DB01095	Fluvastatin	ENSG00000072310	SREBF1	174	0.936844
STRING	CAD	GWAS	DrugBank/DGIdb	DB01076	Atorvastatin	ENSG00000073060	SCARB1	96	0.516879
STRING	CAD	GWAS	DrugBank/DGIdb	DB00175	Pravastatin	ENSG00000084674	APOB	88	0.473806
STRING	CAD	GWAS	DrugBank/DGIdb	DB01109	Heparin	ENSG00000084674	APOB	88	0.473806
STRING	CAD	GWAS	DrugBank/DGIdb	DB01076	Atorvastatin	ENSG00000084674	APOB	88	0.473806
STRING	CAD	GWAS	DrugBank/DGIdb	DB00227	Lovastatin	ENSG00000084674	APOB	88	0.473806
STRING	CAD	GWAS	DrugBank/DGIdb	DB00661	Verapamil	ENSG00000105329	TGFB1	23	0.123836
STRING	CAD	GWAS	DrugBank/DGIdb	DB00335	Atenolol	ENSG00000105329	TGFB1	23	0.123836
STRING	CAD	GWAS	DrugBank/DGIdb	DB00945	Acetylsalicylic acid	ENSG00000105329	TGFB1	23	0.123836
STRING	CAD	GWAS	DrugBank/DGIdb	DB00335	Atenolol	ENSG00000107960	STN1	175	0.942228
STRING	CAD	GWAS	DrugBank/DGIdb	DB01076	Atorvastatin	ENSG00000110243	APOA5	135	0.726862
STRING	CAD	GWAS	DrugBank/DGIdb	DB00227	Lovastatin	ENSG00000110243	APOA5	135	0.726862
STRING	CAD	GWAS	DrugBank/DGIdb	DB00243	Ranolazine	ENSG00000122194	PLG	31	0.166909
STRING	CAD	GWAS	DrugBank/DGIdb	DB00945	Acetylsalicylic acid	ENSG00000124181	PLCG1	157	0.845313
STRING	CAD	GWAS	DrugBank/DGIdb	DB00175	Pravastatin	ENSG00000130203	APOE	11	0.0592258
STRING	CAD	GWAS	DrugBank/DGIdb	DB01095	Fluvastatin	ENSG00000130203	APOE	11	0.0592258
STRING	CAD	GWAS	DrugBank/DGIdb	DB01076	Atorvastatin	ENSG00000130203	APOE	11	0.0592258
STRING	CAD	GWAS	DrugBank/DGIdb	DB00883	Isosorbide dinitrate	ENSG00000164116	GUCY1A3	15	0.0807624
STRING	CAD	GWAS	DrugBank/DGIdb	DB00727	Nitroglycerin	ENSG00000164116	GUCY1A3	15	0.0807624
STRING	CAD	GWAS	DrugBank/DGIdb	DB01020	Isosorbide mononitrate	ENSG00000164116	GUCY1A3	15	0.0807624
STRING	CAD	GWAS	DrugBank/DGIdb	DB00175	Pravastatin	ENSG00000175445	LPL	25	0.134604
STRING	CAD	GWAS	DrugBank/DGIdb	DB00598	Labetalol	ENSG00000175445	LPL	25	0.134604
STRING	CAD	GWAS	DrugBank/DGIdb	DB00227	Lovastatin	ENSG00000175445	LPL	25	0.134604
STRING	CAD	GWAS	DrugBank/DGIdb	DB01203	Nadolol	ENSG00000175445	LPL	25	0.134604
STRING	CAD	GWAS	DrugBank/DGIdb	DB01241	Gemfibrozil	ENSG00000175445	LPL	25	0.134604
STRING	CAD	GWAS	DrugBank/DGIdb	DB00622	Nicardipine	ENSG00000204371	EHMT2	138	0.743014
STRING	CAD	GWAS	DrugBank/DGIdb	DB01115	Nifedipine	ENSG00000204371	EHMT2	138	0.743014
STRING	CAD	GWAS	DrugBank/DGIdb	DB00571	Propranolol	ENSG00000204371	EHMT2	138	0.743014
STRING	CAD	GWAS	DrugBank/DGIdb	DB00227	Lovastatin	ENSG00000204371	EHMT2	138	0.743014
STRING	CAD	GWAS	DrugBank/DGIdb	DB00622	Nicardipine	ENSG00000204842	ATXN2	77	0.41458
STRING	CAD	GWAS	DrugBank/DGIdb	DB01115	Nifedipine	ENSG00000204842	ATXN2	77	0.41458
STRING	CAD	GWAS	DrugBank/DGIdb	DB01076	Atorvastatin	ENSG00000232810	TNF	76	0.409196
STRING	CAD	GWAS	DrugBank/STITCH	DB01076	Atorvastatin	ENSG00000067560	RHOA	183	0.985301
STRING	CAD	GWAS	DrugBank/STITCH	DB00945	Acetylsalicylic acid	ENSG00000067560	RHOA	183	0.985301
STRING	CAD	GWAS	DrugBank/STITCH	DB01095	Fluvastatin	ENSG00000067560	RHOA	183	0.985301
STRING	CAD	GWAS	DrugBank/STITCH	DB00227	Lovastatin	ENSG00000072310	SREBF1	174	0.936844
STRING	CAD	GWAS	DrugBank/STITCH	DB01076	Atorvastatin	ENSG00000073060	SCARB1	96	0.516879
STRING	CAD	GWAS	DrugBank/STITCH	DB00335	Atenolol	ENSG00000073060	SCARB1	96	0.516879
STRING	CAD	GWAS	DrugBank/STITCH	DB00945	Acetylsalicylic acid	ENSG00000073060	SCARB1	96	0.516879
STRING	CAD	GWAS	DrugBank/STITCH	DB00227	Lovastatin	ENSG00000084674	APOB	88	0.473806
STRING	CAD	GWAS	DrugBank/STITCH	DB01076	Atorvastatin	ENSG00000084674	APOB	88	0.473806
STRING	CAD	GWAS	DrugBank/STITCH	DB01098	Rosuvastatin	ENSG00000084674	APOB	88	0.473806
STRING	CAD	GWAS	DrugBank/STITCH	DB00175	Pravastatin	ENSG00000084674	APOB	88	0.473806
STRING	CAD	GWAS	DrugBank/STITCH	DB01241	Gemfibrozil	ENSG00000084674	APOB	88	0.473806
STRING	CAD	GWAS	DrugBank/STITCH	DB00227	Lovastatin	ENSG00000105329	TGFB1	23	0.123836
STRING	CAD	GWAS	DrugBank/STITCH	DB01225	Enoxaparin	ENSG00000107562	CXCL12	17	0.0915307
STRING	CAD	GWAS	DrugBank/STITCH	DB00727	Nitroglycerin	ENSG00000111275	ALDH2	161	0.86685
STRING	CAD	GWAS	DrugBank/STITCH	DB01225	Enoxaparin	ENSG00000122194	PLG	31	0.166909
STRING	CAD	GWAS	DrugBank/STITCH	DB00945	Acetylsalicylic acid	ENSG00000122194	PLG	31	0.166909
STRING	CAD	GWAS	DrugBank/STITCH	DB00227	Lovastatin	ENSG00000130203	APOE	11	0.0592258
STRING	CAD	GWAS	DrugBank/STITCH	DB01076	Atorvastatin	ENSG00000130203	APOE	11	0.0592258
STRING	CAD	GWAS	DrugBank/STITCH	DB00945	Acetylsalicylic acid	ENSG00000173039	RELA	150	0.807624
STRING	CAD	GWAS	DrugBank/STITCH	DB01225	Enoxaparin	ENSG00000175445	LPL	25	0.134604
STRING	CAD	GWAS	DrugBank/STITCH	DB01076	Atorvastatin	ENSG00000175445	LPL	25	0.134604
STRING	CAD	GWAS	DrugBank/STITCH	DB01241	Gemfibrozil	ENSG00000175445	LPL	25	0.134604
STRING	CAD	GWAS	DrugBank/STITCH	DB01225	Enoxaparin	ENSG00000232810	TNF	76	0.409196
STRING	CAD	eQTL-GWAS	Ruiz/DGIdb	DB00883	isosorbide-dinitrate	ENSG00000061918	GUCY1B3	147	0.791471
STRING	CAD	eQTL-GWAS	Ruiz/DGIdb	DB00727	Nitroglycerin	ENSG00000061918	GUCY1B3	147	0.791471
STRING	CAD	eQTL-GWAS	Ruiz/DGIdb	DB01020	isosorbide-mononitrate	ENSG00000061918	GUCY1B3	147	0.791471
STRING	CAD	eQTL-GWAS	Ruiz/DGIdb	DB01095	fluvastatin	ENSG00000072310	SREBF1	157	0.845313
STRING	CAD	eQTL-GWAS	Ruiz/DGIdb	DB01076	atorvastatin	ENSG00000073060	SCARB1	108	0.581489
STRING	CAD	eQTL-GWAS	Ruiz/DGIdb	DB01076	atorvastatin	ENSG00000084674	APOB	111	0.597642
STRING	CAD	eQTL-GWAS	Ruiz/DGIdb	DB00227	lovastatin	ENSG00000084674	APOB	111	0.597642
STRING	CAD	eQTL-GWAS	Ruiz/DGIdb	DB00163	Vitamin E	ENSG00000084674	APOB	111	0.597642
STRING	CAD	eQTL-GWAS	Ruiz/DGIdb	DB00641	simvastatin	ENSG00000087237	CETP	107	0.576105
STRING	CAD	eQTL-GWAS	Ruiz/DGIdb	DB01095	fluvastatin	ENSG00000087237	CETP	107	0.576105
STRING	CAD	eQTL-GWAS	Ruiz/DGIdb	DB01076	atorvastatin	ENSG00000087237	CETP	107	0.576105
STRING	CAD	eQTL-GWAS	Ruiz/DGIdb	DB00227	lovastatin	ENSG00000087237	CETP	107	0.576105
STRING	CAD	eQTL-GWAS	Ruiz/DGIdb	DB00661	verapamil	ENSG00000105329	TGFB1	43	0.231519
STRING	CAD	eQTL-GWAS	Ruiz/DGIdb	DB00335	atenolol-(+/-)	ENSG00000105329	TGFB1	43	0.231519
STRING	CAD	eQTL-GWAS	Ruiz/DGIdb	DB00945	aspirin	ENSG00000105329	TGFB1	43	0.231519
STRING	CAD	eQTL-GWAS	Ruiz/DGIdb	DB00163	Vitamin E	ENSG00000105329	TGFB1	43	0.231519
STRING	CAD	eQTL-GWAS	Ruiz/DGIdb	DB00227	lovastatin	ENSG00000107798	LIPA	22	0.118452
STRING	CAD	eQTL-GWAS	Ruiz/DGIdb	DB01115	nifedipine	ENSG00000113580	NR3C1	32	0.172293
STRING	CAD	eQTL-GWAS	Ruiz/DGIdb	DB00243	ranolazine	ENSG00000122194	PLG	40	0.215366
STRING	CAD	eQTL-GWAS	Ruiz/DGIdb	DB00001	Lepirudin	ENSG00000122194	PLG	40	0.215366
STRING	CAD	eQTL-GWAS	Ruiz/DGIdb	DB00975	dipyridamole	ENSG00000138735	PDE5A	151	0.813008
STRING	CAD	eQTL-GWAS	Ruiz/DGIdb	DB01113	papaverine	ENSG00000138735	PDE5A	151	0.813008
STRING	CAD	eQTL-GWAS	Ruiz/DGIdb	DB00227	lovastatin	ENSG00000142208	AKT1	168	0.904539
STRING	CAD	eQTL-GWAS	Ruiz/DGIdb	DB01076	atorvastatin	ENSG00000143921	ABCG8	38	0.204598
STRING	CAD	eQTL-GWAS	Ruiz/DGIdb	DB00883	isosorbide-dinitrate	ENSG00000164116	GUCY1A3	26	0.139988
STRING	CAD	eQTL-GWAS	Ruiz/DGIdb	DB00727	Nitroglycerin	ENSG00000164116	GUCY1A3	26	0.139988
STRING	CAD	eQTL-GWAS	Ruiz/DGIdb	DB01020	isosorbide-mononitrate	ENSG00000164116	GUCY1A3	26	0.139988
STRING	CAD	eQTL-GWAS	Ruiz/DGIdb	DB00641	simvastatin	ENSG00000166035	LIPC	141	0.759167
STRING	CAD	eQTL-GWAS	Ruiz/DGIdb	DB01095	fluvastatin	ENSG00000166035	LIPC	141	0.759167
STRING	CAD	eQTL-GWAS	Ruiz/DGIdb	DB01076	atorvastatin	ENSG00000166035	LIPC	141	0.759167
STRING	CAD	eQTL-GWAS	Ruiz/DGIdb	DB09302	Alirocumab	ENSG00000169174	PCSK9	63	0.339202
STRING	CAD	eQTL-GWAS	Ruiz/DGIdb	DB00227	lovastatin	ENSG00000175445	LPL	61	0.328434
STRING	CAD	eQTL-GWAS	Ruiz/DGIdb	DB01203	nadolol	ENSG00000175445	LPL	61	0.328434
STRING	CAD	eQTL-GWAS	Ruiz/DGIdb	DB01241	gemfibrozil	ENSG00000175445	LPL	61	0.328434
STRING	CAD	eQTL-GWAS	Ruiz/DGIdb	DB01115	nifedipine	ENSG00000204371	EHMT2	126	0.678404
STRING	CAD	eQTL-GWAS	Ruiz/DGIdb	DB00975	dipyridamole	ENSG00000204371	EHMT2	126	0.678404
STRING	CAD	eQTL-GWAS	Ruiz/DGIdb	DB00571	propranolol	ENSG00000204371	EHMT2	126	0.678404
STRING	CAD	eQTL-GWAS	Ruiz/DGIdb	DB00227	lovastatin	ENSG00000204371	EHMT2	126	0.678404
STRING	CAD	eQTL-GWAS	Ruiz/DGIdb	DB01244	bepridil	ENSG00000204371	EHMT2	126	0.678404
STRING	CAD	eQTL-GWAS	Ruiz/DGIdb	DB01113	papaverine	ENSG00000204371	EHMT2	126	0.678404
STRING	CAD	eQTL-GWAS	Ruiz/DGIdb	DB08807	bopindolol	ENSG00000204371	EHMT2	126	0.678404
STRING	CAD	eQTL-GWAS	Ruiz/STITCH	DB00227	lovastatin	ENSG00000072310	SREBF1	157	0.845313
STRING	CAD	eQTL-GWAS	Ruiz/STITCH	DB00163	Vitamin E	ENSG00000073060	SCARB1	108	0.581489
STRING	CAD	eQTL-GWAS	Ruiz/STITCH	DB01076	atorvastatin	ENSG00000073060	SCARB1	108	0.581489
STRING	CAD	eQTL-GWAS	Ruiz/STITCH	DB00335	atenolol-(+/-)	ENSG00000073060	SCARB1	108	0.581489
STRING	CAD	eQTL-GWAS	Ruiz/STITCH	DB00945	aspirin	ENSG00000073060	SCARB1	108	0.581489
STRING	CAD	eQTL-GWAS	Ruiz/STITCH	DB01599	probucol	ENSG00000073060	SCARB1	108	0.581489
STRING	CAD	eQTL-GWAS	Ruiz/STITCH	DB00227	lovastatin	ENSG00000084674	APOB	111	0.597642
STRING	CAD	eQTL-GWAS	Ruiz/STITCH	DB00641	simvastatin	ENSG00000084674	APOB	111	0.597642
STRING	CAD	eQTL-GWAS	Ruiz/STITCH	DB01076	atorvastatin	ENSG00000084674	APOB	111	0.597642
STRING	CAD	eQTL-GWAS	Ruiz/STITCH	DB01098	rosuvastatin	ENSG00000084674	APOB	111	0.597642
STRING	CAD	eQTL-GWAS	Ruiz/STITCH	DB01241	gemfibrozil	ENSG00000084674	APOB	111	0.597642
STRING	CAD	eQTL-GWAS	Ruiz/STITCH	DB00227	lovastatin	ENSG00000087237	CETP	107	0.576105
STRING	CAD	eQTL-GWAS	Ruiz/STITCH	DB00641	simvastatin	ENSG00000087237	CETP	107	0.576105
STRING	CAD	eQTL-GWAS	Ruiz/STITCH	DB01599	probucol	ENSG00000087237	CETP	107	0.576105
STRING	CAD	eQTL-GWAS	Ruiz/STITCH	DB01098	rosuvastatin	ENSG00000087237	CETP	107	0.576105
STRING	CAD	eQTL-GWAS	Ruiz/STITCH	DB00163	Vitamin E	ENSG00000105329	TGFB1	43	0.231519
STRING	CAD	eQTL-GWAS	Ruiz/STITCH	DB00227	lovastatin	ENSG00000105329	TGFB1	43	0.231519
STRING	CAD	eQTL-GWAS	Ruiz/STITCH	DB00641	simvastatin	ENSG00000105329	TGFB1	43	0.231519
STRING	CAD	eQTL-GWAS	Ruiz/STITCH	DB00727	Nitroglycerin	ENSG00000111275	ALDH2	113	0.60841
STRING	CAD	eQTL-GWAS	Ruiz/STITCH	DB00335	atenolol-(+/-)	ENSG00000112096	SOD2	125	0.67302
STRING	CAD	eQTL-GWAS	Ruiz/STITCH	DB01095	fluvastatin	ENSG00000112096	SOD2	125	0.67302
STRING	CAD	eQTL-GWAS	Ruiz/STITCH	DB00163	Vitamin E	ENSG00000119630	PGF	148	0.796856
STRING	CAD	eQTL-GWAS	Ruiz/STITCH	DB00945	aspirin	ENSG00000122194	PLG	40	0.215366
STRING	CAD	eQTL-GWAS	Ruiz/STITCH	DB01113	papaverine	ENSG00000138735	PDE5A	151	0.813008
STRING	CAD	eQTL-GWAS	Ruiz/STITCH	DB00975	dipyridamole	ENSG00000138735	PDE5A	151	0.813008
STRING	CAD	eQTL-GWAS	Ruiz/STITCH	DB00227	lovastatin	ENSG00000142208	AKT1	168	0.904539
STRING	CAD	eQTL-GWAS	Ruiz/STITCH	DB00641	simvastatin	ENSG00000142208	AKT1	168	0.904539
STRING	CAD	eQTL-GWAS	Ruiz/STITCH	DB01076	atorvastatin	ENSG00000142208	AKT1	168	0.904539
STRING	CAD	eQTL-GWAS	Ruiz/STITCH	DB00945	aspirin	ENSG00000142208	AKT1	168	0.904539
STRING	CAD	eQTL-GWAS	Ruiz/STITCH	DB01095	fluvastatin	ENSG00000142208	AKT1	168	0.904539
STRING	CAD	eQTL-GWAS	Ruiz/STITCH	DB00641	simvastatin	ENSG00000166035	LIPC	141	0.759167
STRING	CAD	eQTL-GWAS	Ruiz/STITCH	DB01098	rosuvastatin	ENSG00000169174	PCSK9	63	0.339202
STRING	CAD	eQTL-GWAS	Ruiz/STITCH	DB00641	simvastatin	ENSG00000173039	RELA	173	0.93146
STRING	CAD	eQTL-GWAS	Ruiz/STITCH	DB00945	aspirin	ENSG00000173039	RELA	173	0.93146
STRING	CAD	eQTL-GWAS	Ruiz/STITCH	DB00641	simvastatin	ENSG00000175445	LPL	61	0.328434
STRING	CAD	eQTL-GWAS	Ruiz/STITCH	DB01076	atorvastatin	ENSG00000175445	LPL	61	0.328434
STRING	CAD	eQTL-GWAS	Ruiz/STITCH	DB01599	probucol	ENSG00000175445	LPL	61	0.328434
STRING	CAD	eQTL-GWAS	Ruiz/STITCH	DB01241	gemfibrozil	ENSG00000175445	LPL	61	0.328434
STRING	CAD	eQTL-GWAS	Ruiz/STITCH	DB00641	simvastatin	ENSG00000204217	BMPR2	124	0.667636
STRING	CAD	eQTL-GWAS	DrugBank/DGIdb	DB00883	Isosorbide dinitrate	ENSG00000061918	GUCY1B3	147	0.791471
STRING	CAD	eQTL-GWAS	DrugBank/DGIdb	DB00727	Nitroglycerin	ENSG00000061918	GUCY1B3	147	0.791471
STRING	CAD	eQTL-GWAS	DrugBank/DGIdb	DB01020	Isosorbide mononitrate	ENSG00000061918	GUCY1B3	147	0.791471
STRING	CAD	eQTL-GWAS	DrugBank/DGIdb	DB01095	Fluvastatin	ENSG00000072310	SREBF1	157	0.845313
STRING	CAD	eQTL-GWAS	DrugBank/DGIdb	DB01076	Atorvastatin	ENSG00000073060	SCARB1	108	0.581489
STRING	CAD	eQTL-GWAS	DrugBank/DGIdb	DB00175	Pravastatin	ENSG00000084674	APOB	111	0.597642
STRING	CAD	eQTL-GWAS	DrugBank/DGIdb	DB01109	Heparin	ENSG00000084674	APOB	111	0.597642
STRING	CAD	eQTL-GWAS	DrugBank/DGIdb	DB01076	Atorvastatin	ENSG00000084674	APOB	111	0.597642
STRING	CAD	eQTL-GWAS	DrugBank/DGIdb	DB00227	Lovastatin	ENSG00000084674	APOB	111	0.597642
STRING	CAD	eQTL-GWAS	DrugBank/DGIdb	DB00175	Pravastatin	ENSG00000087237	CETP	107	0.576105
STRING	CAD	eQTL-GWAS	DrugBank/DGIdb	DB01095	Fluvastatin	ENSG00000087237	CETP	107	0.576105
STRING	CAD	eQTL-GWAS	DrugBank/DGIdb	DB01076	Atorvastatin	ENSG00000087237	CETP	107	0.576105
STRING	CAD	eQTL-GWAS	DrugBank/DGIdb	DB00227	Lovastatin	ENSG00000087237	CETP	107	0.576105
STRING	CAD	eQTL-GWAS	DrugBank/DGIdb	DB00661	Verapamil	ENSG00000105329	TGFB1	43	0.231519
STRING	CAD	eQTL-GWAS	DrugBank/DGIdb	DB00335	Atenolol	ENSG00000105329	TGFB1	43	0.231519
STRING	CAD	eQTL-GWAS	DrugBank/DGIdb	DB00945	Acetylsalicylic acid	ENSG00000105329	TGFB1	43	0.231519
STRING	CAD	eQTL-GWAS	DrugBank/DGIdb	DB00227	Lovastatin	ENSG00000107798	LIPA	22	0.118452
STRING	CAD	eQTL-GWAS	DrugBank/DGIdb	DB01115	Nifedipine	ENSG00000113580	NR3C1	32	0.172293
STRING	CAD	eQTL-GWAS	DrugBank/DGIdb	DB00243	Ranolazine	ENSG00000122194	PLG	40	0.215366
STRING	CAD	eQTL-GWAS	DrugBank/DGIdb	DB00227	Lovastatin	ENSG00000142208	AKT1	168	0.904539
STRING	CAD	eQTL-GWAS	DrugBank/DGIdb	DB01076	Atorvastatin	ENSG00000143921	ABCG8	38	0.204598
STRING	CAD	eQTL-GWAS	DrugBank/DGIdb	DB00883	Isosorbide dinitrate	ENSG00000164116	GUCY1A3	26	0.139988
STRING	CAD	eQTL-GWAS	DrugBank/DGIdb	DB00727	Nitroglycerin	ENSG00000164116	GUCY1A3	26	0.139988
STRING	CAD	eQTL-GWAS	DrugBank/DGIdb	DB01020	Isosorbide mononitrate	ENSG00000164116	GUCY1A3	26	0.139988
STRING	CAD	eQTL-GWAS	DrugBank/DGIdb	DB00175	Pravastatin	ENSG00000166035	LIPC	141	0.759167
STRING	CAD	eQTL-GWAS	DrugBank/DGIdb	DB01095	Fluvastatin	ENSG00000166035	LIPC	141	0.759167
STRING	CAD	eQTL-GWAS	DrugBank/DGIdb	DB01109	Heparin	ENSG00000166035	LIPC	141	0.759167
STRING	CAD	eQTL-GWAS	DrugBank/DGIdb	DB01076	Atorvastatin	ENSG00000166035	LIPC	141	0.759167
STRING	CAD	eQTL-GWAS	DrugBank/DGIdb	DB09302	Alirocumab	ENSG00000169174	PCSK9	63	0.339202
STRING	CAD	eQTL-GWAS	DrugBank/DGIdb	DB00175	Pravastatin	ENSG00000175445	LPL	61	0.328434
STRING	CAD	eQTL-GWAS	DrugBank/DGIdb	DB00598	Labetalol	ENSG00000175445	LPL	61	0.328434
STRING	CAD	eQTL-GWAS	DrugBank/DGIdb	DB00227	Lovastatin	ENSG00000175445	LPL	61	0.328434
STRING	CAD	eQTL-GWAS	DrugBank/DGIdb	DB01203	Nadolol	ENSG00000175445	LPL	61	0.328434
STRING	CAD	eQTL-GWAS	DrugBank/DGIdb	DB01241	Gemfibrozil	ENSG00000175445	LPL	61	0.328434
STRING	CAD	eQTL-GWAS	DrugBank/DGIdb	DB00622	Nicardipine	ENSG00000204371	EHMT2	126	0.678404
STRING	CAD	eQTL-GWAS	DrugBank/DGIdb	DB01115	Nifedipine	ENSG00000204371	EHMT2	126	0.678404
STRING	CAD	eQTL-GWAS	DrugBank/DGIdb	DB00571	Propranolol	ENSG00000204371	EHMT2	126	0.678404
STRING	CAD	eQTL-GWAS	DrugBank/DGIdb	DB00227	Lovastatin	ENSG00000204371	EHMT2	126	0.678404
STRING	CAD	eQTL-GWAS	DrugBank/STITCH	DB00227	Lovastatin	ENSG00000072310	SREBF1	157	0.845313
STRING	CAD	eQTL-GWAS	DrugBank/STITCH	DB01076	Atorvastatin	ENSG00000073060	SCARB1	108	0.581489
STRING	CAD	eQTL-GWAS	DrugBank/STITCH	DB00335	Atenolol	ENSG00000073060	SCARB1	108	0.581489
STRING	CAD	eQTL-GWAS	DrugBank/STITCH	DB00945	Acetylsalicylic acid	ENSG00000073060	SCARB1	108	0.581489
STRING	CAD	eQTL-GWAS	DrugBank/STITCH	DB00227	Lovastatin	ENSG00000084674	APOB	111	0.597642
STRING	CAD	eQTL-GWAS	DrugBank/STITCH	DB01076	Atorvastatin	ENSG00000084674	APOB	111	0.597642
STRING	CAD	eQTL-GWAS	DrugBank/STITCH	DB01098	Rosuvastatin	ENSG00000084674	APOB	111	0.597642
STRING	CAD	eQTL-GWAS	DrugBank/STITCH	DB00175	Pravastatin	ENSG00000084674	APOB	111	0.597642
STRING	CAD	eQTL-GWAS	DrugBank/STITCH	DB01241	Gemfibrozil	ENSG00000084674	APOB	111	0.597642
STRING	CAD	eQTL-GWAS	DrugBank/STITCH	DB00227	Lovastatin	ENSG00000087237	CETP	107	0.576105
STRING	CAD	eQTL-GWAS	DrugBank/STITCH	DB01098	Rosuvastatin	ENSG00000087237	CETP	107	0.576105
STRING	CAD	eQTL-GWAS	DrugBank/STITCH	DB00227	Lovastatin	ENSG00000105329	TGFB1	43	0.231519
STRING	CAD	eQTL-GWAS	DrugBank/STITCH	DB01225	Enoxaparin	ENSG00000107562	CXCL12	35	0.188446
STRING	CAD	eQTL-GWAS	DrugBank/STITCH	DB00727	Nitroglycerin	ENSG00000111275	ALDH2	113	0.60841
STRING	CAD	eQTL-GWAS	DrugBank/STITCH	DB00335	Atenolol	ENSG00000112096	SOD2	125	0.67302
STRING	CAD	eQTL-GWAS	DrugBank/STITCH	DB01095	Fluvastatin	ENSG00000112096	SOD2	125	0.67302
STRING	CAD	eQTL-GWAS	DrugBank/STITCH	DB00175	Pravastatin	ENSG00000119630	PGF	148	0.796856
STRING	CAD	eQTL-GWAS	DrugBank/STITCH	DB01225	Enoxaparin	ENSG00000122194	PLG	40	0.215366
STRING	CAD	eQTL-GWAS	DrugBank/STITCH	DB00945	Acetylsalicylic acid	ENSG00000122194	PLG	40	0.215366
STRING	CAD	eQTL-GWAS	DrugBank/STITCH	DB00227	Lovastatin	ENSG00000142208	AKT1	168	0.904539
STRING	CAD	eQTL-GWAS	DrugBank/STITCH	DB01076	Atorvastatin	ENSG00000142208	AKT1	168	0.904539
STRING	CAD	eQTL-GWAS	DrugBank/STITCH	DB00945	Acetylsalicylic acid	ENSG00000142208	AKT1	168	0.904539
STRING	CAD	eQTL-GWAS	DrugBank/STITCH	DB01095	Fluvastatin	ENSG00000142208	AKT1	168	0.904539
STRING	CAD	eQTL-GWAS	DrugBank/STITCH	DB01098	Rosuvastatin	ENSG00000169174	PCSK9	63	0.339202
STRING	CAD	eQTL-GWAS	DrugBank/STITCH	DB00175	Pravastatin	ENSG00000169174	PCSK9	63	0.339202
STRING	CAD	eQTL-GWAS	DrugBank/STITCH	DB00945	Acetylsalicylic acid	ENSG00000173039	RELA	173	0.93146
STRING	CAD	eQTL-GWAS	DrugBank/STITCH	DB01225	Enoxaparin	ENSG00000175445	LPL	61	0.328434
STRING	CAD	eQTL-GWAS	DrugBank/STITCH	DB01076	Atorvastatin	ENSG00000175445	LPL	61	0.328434
STRING	CAD	eQTL-GWAS	DrugBank/STITCH	DB01241	Gemfibrozil	ENSG00000175445	LPL	61	0.328434
FAVA	CAD	GWAS	Ruiz/DGIdb	DB00883	isosorbide-dinitrate	ENSG00000061918	GUCY1B3	14	0.0884453
FAVA	CAD	GWAS	Ruiz/DGIdb	DB00727	Nitroglycerin	ENSG00000061918	GUCY1B3	14	0.0884453
FAVA	CAD	GWAS	Ruiz/DGIdb	DB01020	isosorbide-mononitrate	ENSG00000061918	GUCY1B3	14	0.0884453
FAVA	CAD	GWAS	Ruiz/DGIdb	DB01076	atorvastatin	ENSG00000073060	SCARB1	84	0.530672
FAVA	CAD	GWAS	Ruiz/DGIdb	DB01076	atorvastatin	ENSG00000084674	APOB	100	0.631752
FAVA	CAD	GWAS	Ruiz/DGIdb	DB00227	lovastatin	ENSG00000084674	APOB	100	0.631752
FAVA	CAD	GWAS	Ruiz/DGIdb	DB00163	Vitamin E	ENSG00000084674	APOB	100	0.631752
FAVA	CAD	GWAS	Ruiz/DGIdb	DB00661	verapamil	ENSG00000105329	TGFB1	36	0.227431
FAVA	CAD	GWAS	Ruiz/DGIdb	DB00335	atenolol-(+/-)	ENSG00000105329	TGFB1	36	0.227431
FAVA	CAD	GWAS	Ruiz/DGIdb	DB00945	aspirin	ENSG00000105329	TGFB1	36	0.227431
FAVA	CAD	GWAS	Ruiz/DGIdb	DB00163	Vitamin E	ENSG00000105329	TGFB1	36	0.227431
FAVA	CAD	GWAS	Ruiz/DGIdb	DB00243	ranolazine	ENSG00000122194	PLG	37	0.233748
FAVA	CAD	GWAS	Ruiz/DGIdb	DB00001	Lepirudin	ENSG00000122194	PLG	37	0.233748
FAVA	CAD	GWAS	Ruiz/DGIdb	DB00641	simvastatin	ENSG00000130203	APOE	13	0.0821277
FAVA	CAD	GWAS	Ruiz/DGIdb	DB01095	fluvastatin	ENSG00000130203	APOE	13	0.0821277
FAVA	CAD	GWAS	Ruiz/DGIdb	DB01076	atorvastatin	ENSG00000130203	APOE	13	0.0821277
FAVA	CAD	GWAS	Ruiz/DGIdb	DB00945	aspirin	ENSG00000143384	MCL1	128	0.808642
FAVA	CAD	GWAS	Ruiz/DGIdb	DB09401	isosorbide	ENSG00000143384	MCL1	128	0.808642
FAVA	CAD	GWAS	Ruiz/DGIdb	DB00883	isosorbide-dinitrate	ENSG00000164116	GUCY1A3	17	0.107398
FAVA	CAD	GWAS	Ruiz/DGIdb	DB00727	Nitroglycerin	ENSG00000164116	GUCY1A3	17	0.107398
FAVA	CAD	GWAS	Ruiz/DGIdb	DB01020	isosorbide-mononitrate	ENSG00000164116	GUCY1A3	17	0.107398
FAVA	CAD	GWAS	Ruiz/DGIdb	DB00227	lovastatin	ENSG00000175445	LPL	43	0.271653
FAVA	CAD	GWAS	Ruiz/DGIdb	DB01203	nadolol	ENSG00000175445	LPL	43	0.271653
FAVA	CAD	GWAS	Ruiz/DGIdb	DB01241	gemfibrozil	ENSG00000175445	LPL	43	0.271653
FAVA	CAD	GWAS	Ruiz/DGIdb	DB01115	nifedipine	ENSG00000204371	EHMT2	140	0.884453
FAVA	CAD	GWAS	Ruiz/DGIdb	DB00975	dipyridamole	ENSG00000204371	EHMT2	140	0.884453
FAVA	CAD	GWAS	Ruiz/DGIdb	DB00571	propranolol	ENSG00000204371	EHMT2	140	0.884453
FAVA	CAD	GWAS	Ruiz/DGIdb	DB00227	lovastatin	ENSG00000204371	EHMT2	140	0.884453
FAVA	CAD	GWAS	Ruiz/DGIdb	DB01244	bepridil	ENSG00000204371	EHMT2	140	0.884453
FAVA	CAD	GWAS	Ruiz/DGIdb	DB01113	papaverine	ENSG00000204371	EHMT2	140	0.884453
FAVA	CAD	GWAS	Ruiz/DGIdb	DB08807	bopindolol	ENSG00000204371	EHMT2	140	0.884453
FAVA	CAD	GWAS	Ruiz/DGIdb	DB01115	nifedipine	ENSG00000204842	ATXN2	65	0.410639
FAVA	CAD	GWAS	Ruiz/DGIdb	DB01076	atorvastatin	ENSG00000232810	TNF	132	0.833912
FAVA	CAD	GWAS	Ruiz/STITCH	DB00163	Vitamin E	ENSG00000073060	SCARB1	84	0.530672
FAVA	CAD	GWAS	Ruiz/STITCH	DB01076	atorvastatin	ENSG00000073060	SCARB1	84	0.530672
FAVA	CAD	GWAS	Ruiz/STITCH	DB00335	atenolol-(+/-)	ENSG00000073060	SCARB1	84	0.530672
FAVA	CAD	GWAS	Ruiz/STITCH	DB00945	aspirin	ENSG00000073060	SCARB1	84	0.530672
FAVA	CAD	GWAS	Ruiz/STITCH	DB01599	probucol	ENSG00000073060	SCARB1	84	0.530672
FAVA	CAD	GWAS	Ruiz/STITCH	DB00227	lovastatin	ENSG00000084674	APOB	100	0.631752
FAVA	CAD	GWAS	Ruiz/STITCH	DB00641	simvastatin	ENSG00000084674	APOB	100	0.631752
FAVA	CAD	GWAS	Ruiz/STITCH	DB01076	atorvastatin	ENSG00000084674	APOB	100	0.631752
FAVA	CAD	GWAS	Ruiz/STITCH	DB01098	rosuvastatin	ENSG00000084674	APOB	100	0.631752
FAVA	CAD	GWAS	Ruiz/STITCH	DB01241	gemfibrozil	ENSG00000084674	APOB	100	0.631752
FAVA	CAD	GWAS	Ruiz/STITCH	DB00163	Vitamin E	ENSG00000105329	TGFB1	36	0.227431
FAVA	CAD	GWAS	Ruiz/STITCH	DB00227	lovastatin	ENSG00000105329	TGFB1	36	0.227431
FAVA	CAD	GWAS	Ruiz/STITCH	DB00641	simvastatin	ENSG00000105329	TGFB1	36	0.227431
FAVA	CAD	GWAS	Ruiz/STITCH	DB00945	aspirin	ENSG00000122194	PLG	37	0.233748
FAVA	CAD	GWAS	Ruiz/STITCH	DB00227	lovastatin	ENSG00000130203	APOE	13	0.0821277
FAVA	CAD	GWAS	Ruiz/STITCH	DB01076	atorvastatin	ENSG00000130203	APOE	13	0.0821277
FAVA	CAD	GWAS	Ruiz/STITCH	DB01599	probucol	ENSG00000130203	APOE	13	0.0821277
FAVA	CAD	GWAS	Ruiz/STITCH	DB00641	simvastatin	ENSG00000173039	RELA	153	0.96658
FAVA	CAD	GWAS	Ruiz/STITCH	DB00945	aspirin	ENSG00000173039	RELA	153	0.96658
FAVA	CAD	GWAS	Ruiz/STITCH	DB00641	simvastatin	ENSG00000175445	LPL	43	0.271653
FAVA	CAD	GWAS	Ruiz/STITCH	DB01076	atorvastatin	ENSG00000175445	LPL	43	0.271653
FAVA	CAD	GWAS	Ruiz/STITCH	DB01599	probucol	ENSG00000175445	LPL	43	0.271653
FAVA	CAD	GWAS	Ruiz/STITCH	DB01241	gemfibrozil	ENSG00000175445	LPL	43	0.271653
FAVA	CAD	GWAS	Ruiz/STITCH	DB00641	simvastatin	ENSG00000232810	TNF	132	0.833912
