## Supplementary Tables for "Multi-layered genetic approaches to identify approved drug targets" (part 2 of 3)

### Sheet: ST14 (continued)
Supplementary Table 14: Drug target genes identified by prioritization methods after diffusion. Drug target genes that were in the top 1% for the eQTL-GWAS, Exome, GWAS and pQTL-GWAS methods after diffusion at r=0.6 on the respective network (STRING, FAVA or CoXRNAseq). Network: weighted network on which diffusion was performed Trait: drug indication Method: gene prioritization method Drug database: database combination in which this gene was a drug target for the investigated indication Drug ID: drug identifier in the respective database Drug Name: name of the drug EnsemblId: Ensembl identifier of the drug target gene Gene: corresponding name of the drug target gene Rank: Rank of the drug target gene by the respective method-trait combination Top gene percentile: Corresponding top percentile of the drug target gene
FAVA	CAD	GWAS	Ruiz/STITCH	DB00975	dipyridamole	ENSG00000232810	TNF	132	0.833912
FAVA	CAD	GWAS	DrugBank/DGIdb	DB00883	Isosorbide dinitrate	ENSG00000061918	GUCY1B3	14	0.0884453
FAVA	CAD	GWAS	DrugBank/DGIdb	DB00727	Nitroglycerin	ENSG00000061918	GUCY1B3	14	0.0884453
FAVA	CAD	GWAS	DrugBank/DGIdb	DB01020	Isosorbide mononitrate	ENSG00000061918	GUCY1B3	14	0.0884453
FAVA	CAD	GWAS	DrugBank/DGIdb	DB01076	Atorvastatin	ENSG00000073060	SCARB1	84	0.530672
FAVA	CAD	GWAS	DrugBank/DGIdb	DB00175	Pravastatin	ENSG00000084674	APOB	100	0.631752
FAVA	CAD	GWAS	DrugBank/DGIdb	DB01109	Heparin	ENSG00000084674	APOB	100	0.631752
FAVA	CAD	GWAS	DrugBank/DGIdb	DB01076	Atorvastatin	ENSG00000084674	APOB	100	0.631752
FAVA	CAD	GWAS	DrugBank/DGIdb	DB00227	Lovastatin	ENSG00000084674	APOB	100	0.631752
FAVA	CAD	GWAS	DrugBank/DGIdb	DB00661	Verapamil	ENSG00000105329	TGFB1	36	0.227431
FAVA	CAD	GWAS	DrugBank/DGIdb	DB00335	Atenolol	ENSG00000105329	TGFB1	36	0.227431
FAVA	CAD	GWAS	DrugBank/DGIdb	DB00945	Acetylsalicylic acid	ENSG00000105329	TGFB1	36	0.227431
FAVA	CAD	GWAS	DrugBank/DGIdb	DB00243	Ranolazine	ENSG00000122194	PLG	37	0.233748
FAVA	CAD	GWAS	DrugBank/DGIdb	DB00175	Pravastatin	ENSG00000130203	APOE	13	0.0821277
FAVA	CAD	GWAS	DrugBank/DGIdb	DB01095	Fluvastatin	ENSG00000130203	APOE	13	0.0821277
FAVA	CAD	GWAS	DrugBank/DGIdb	DB01076	Atorvastatin	ENSG00000130203	APOE	13	0.0821277
FAVA	CAD	GWAS	DrugBank/DGIdb	DB00945	Acetylsalicylic acid	ENSG00000143384	MCL1	128	0.808642
FAVA	CAD	GWAS	DrugBank/DGIdb	DB09401	Isosorbide	ENSG00000143384	MCL1	128	0.808642
FAVA	CAD	GWAS	DrugBank/DGIdb	DB00883	Isosorbide dinitrate	ENSG00000164116	GUCY1A3	17	0.107398
FAVA	CAD	GWAS	DrugBank/DGIdb	DB00727	Nitroglycerin	ENSG00000164116	GUCY1A3	17	0.107398
FAVA	CAD	GWAS	DrugBank/DGIdb	DB01020	Isosorbide mononitrate	ENSG00000164116	GUCY1A3	17	0.107398
FAVA	CAD	GWAS	DrugBank/DGIdb	DB00175	Pravastatin	ENSG00000175445	LPL	43	0.271653
FAVA	CAD	GWAS	DrugBank/DGIdb	DB00598	Labetalol	ENSG00000175445	LPL	43	0.271653
FAVA	CAD	GWAS	DrugBank/DGIdb	DB00227	Lovastatin	ENSG00000175445	LPL	43	0.271653
FAVA	CAD	GWAS	DrugBank/DGIdb	DB01203	Nadolol	ENSG00000175445	LPL	43	0.271653
FAVA	CAD	GWAS	DrugBank/DGIdb	DB01241	Gemfibrozil	ENSG00000175445	LPL	43	0.271653
FAVA	CAD	GWAS	DrugBank/DGIdb	DB00622	Nicardipine	ENSG00000204371	EHMT2	140	0.884453
FAVA	CAD	GWAS	DrugBank/DGIdb	DB01115	Nifedipine	ENSG00000204371	EHMT2	140	0.884453
FAVA	CAD	GWAS	DrugBank/DGIdb	DB00571	Propranolol	ENSG00000204371	EHMT2	140	0.884453
FAVA	CAD	GWAS	DrugBank/DGIdb	DB00227	Lovastatin	ENSG00000204371	EHMT2	140	0.884453
FAVA	CAD	GWAS	DrugBank/DGIdb	DB00622	Nicardipine	ENSG00000204842	ATXN2	65	0.410639
FAVA	CAD	GWAS	DrugBank/DGIdb	DB01115	Nifedipine	ENSG00000204842	ATXN2	65	0.410639
FAVA	CAD	GWAS	DrugBank/DGIdb	DB01076	Atorvastatin	ENSG00000232810	TNF	132	0.833912
FAVA	CAD	GWAS	DrugBank/STITCH	DB01076	Atorvastatin	ENSG00000073060	SCARB1	84	0.530672
FAVA	CAD	GWAS	DrugBank/STITCH	DB00335	Atenolol	ENSG00000073060	SCARB1	84	0.530672
FAVA	CAD	GWAS	DrugBank/STITCH	DB00945	Acetylsalicylic acid	ENSG00000073060	SCARB1	84	0.530672
FAVA	CAD	GWAS	DrugBank/STITCH	DB00227	Lovastatin	ENSG00000084674	APOB	100	0.631752
FAVA	CAD	GWAS	DrugBank/STITCH	DB01076	Atorvastatin	ENSG00000084674	APOB	100	0.631752
FAVA	CAD	GWAS	DrugBank/STITCH	DB01098	Rosuvastatin	ENSG00000084674	APOB	100	0.631752
FAVA	CAD	GWAS	DrugBank/STITCH	DB00175	Pravastatin	ENSG00000084674	APOB	100	0.631752
FAVA	CAD	GWAS	DrugBank/STITCH	DB01241	Gemfibrozil	ENSG00000084674	APOB	100	0.631752
FAVA	CAD	GWAS	DrugBank/STITCH	DB00227	Lovastatin	ENSG00000105329	TGFB1	36	0.227431
FAVA	CAD	GWAS	DrugBank/STITCH	DB01225	Enoxaparin	ENSG00000107562	CXCL12	19	0.120033
FAVA	CAD	GWAS	DrugBank/STITCH	DB01225	Enoxaparin	ENSG00000122194	PLG	37	0.233748
FAVA	CAD	GWAS	DrugBank/STITCH	DB00945	Acetylsalicylic acid	ENSG00000122194	PLG	37	0.233748
FAVA	CAD	GWAS	DrugBank/STITCH	DB00227	Lovastatin	ENSG00000130203	APOE	13	0.0821277
FAVA	CAD	GWAS	DrugBank/STITCH	DB01076	Atorvastatin	ENSG00000130203	APOE	13	0.0821277
FAVA	CAD	GWAS	DrugBank/STITCH	DB00175	Pravastatin	ENSG00000143384	MCL1	128	0.808642
FAVA	CAD	GWAS	DrugBank/STITCH	DB00945	Acetylsalicylic acid	ENSG00000173039	RELA	153	0.96658
FAVA	CAD	GWAS	DrugBank/STITCH	DB01225	Enoxaparin	ENSG00000175445	LPL	43	0.271653
FAVA	CAD	GWAS	DrugBank/STITCH	DB01076	Atorvastatin	ENSG00000175445	LPL	43	0.271653
FAVA	CAD	GWAS	DrugBank/STITCH	DB01241	Gemfibrozil	ENSG00000175445	LPL	43	0.271653
FAVA	CAD	GWAS	DrugBank/STITCH	DB01225	Enoxaparin	ENSG00000232810	TNF	132	0.833912
FAVA	CAD	eQTL-GWAS	Ruiz/DGIdb	DB00883	isosorbide-dinitrate	ENSG00000061918	GUCY1B3	69	0.435909
FAVA	CAD	eQTL-GWAS	Ruiz/DGIdb	DB00727	Nitroglycerin	ENSG00000061918	GUCY1B3	69	0.435909
FAVA	CAD	eQTL-GWAS	Ruiz/DGIdb	DB01020	isosorbide-mononitrate	ENSG00000061918	GUCY1B3	69	0.435909
FAVA	CAD	eQTL-GWAS	Ruiz/DGIdb	DB01076	atorvastatin	ENSG00000073060	SCARB1	108	0.682292
FAVA	CAD	eQTL-GWAS	Ruiz/DGIdb	DB00641	simvastatin	ENSG00000087237	CETP	116	0.732832
FAVA	CAD	eQTL-GWAS	Ruiz/DGIdb	DB01095	fluvastatin	ENSG00000087237	CETP	116	0.732832
FAVA	CAD	eQTL-GWAS	Ruiz/DGIdb	DB01076	atorvastatin	ENSG00000087237	CETP	116	0.732832
FAVA	CAD	eQTL-GWAS	Ruiz/DGIdb	DB00227	lovastatin	ENSG00000087237	CETP	116	0.732832
FAVA	CAD	eQTL-GWAS	Ruiz/DGIdb	DB00661	verapamil	ENSG00000105329	TGFB1	48	0.303241
FAVA	CAD	eQTL-GWAS	Ruiz/DGIdb	DB00335	atenolol-(+/-)	ENSG00000105329	TGFB1	48	0.303241
FAVA	CAD	eQTL-GWAS	Ruiz/DGIdb	DB00945	aspirin	ENSG00000105329	TGFB1	48	0.303241
FAVA	CAD	eQTL-GWAS	Ruiz/DGIdb	DB00163	Vitamin E	ENSG00000105329	TGFB1	48	0.303241
FAVA	CAD	eQTL-GWAS	Ruiz/DGIdb	DB00227	lovastatin	ENSG00000107798	LIPA	20	0.12635
FAVA	CAD	eQTL-GWAS	Ruiz/DGIdb	DB01115	nifedipine	ENSG00000113580	NR3C1	29	0.183208
FAVA	CAD	eQTL-GWAS	Ruiz/DGIdb	DB00243	ranolazine	ENSG00000122194	PLG	37	0.233748
FAVA	CAD	eQTL-GWAS	Ruiz/DGIdb	DB00001	Lepirudin	ENSG00000122194	PLG	37	0.233748
FAVA	CAD	eQTL-GWAS	Ruiz/DGIdb	DB00945	aspirin	ENSG00000143384	MCL1	153	0.96658
FAVA	CAD	eQTL-GWAS	Ruiz/DGIdb	DB09401	isosorbide	ENSG00000143384	MCL1	153	0.96658
FAVA	CAD	eQTL-GWAS	Ruiz/DGIdb	DB01076	atorvastatin	ENSG00000143921	ABCG8	28	0.176891
FAVA	CAD	eQTL-GWAS	Ruiz/DGIdb	DB00883	isosorbide-dinitrate	ENSG00000164116	GUCY1A3	24	0.15162
FAVA	CAD	eQTL-GWAS	Ruiz/DGIdb	DB00727	Nitroglycerin	ENSG00000164116	GUCY1A3	24	0.15162
FAVA	CAD	eQTL-GWAS	Ruiz/DGIdb	DB01020	isosorbide-mononitrate	ENSG00000164116	GUCY1A3	24	0.15162
FAVA	CAD	eQTL-GWAS	Ruiz/DGIdb	DB09302	Alirocumab	ENSG00000169174	PCSK9	65	0.410639
FAVA	CAD	eQTL-GWAS	Ruiz/DGIdb	DB00227	lovastatin	ENSG00000175445	LPL	60	0.379051
FAVA	CAD	eQTL-GWAS	Ruiz/DGIdb	DB01203	nadolol	ENSG00000175445	LPL	60	0.379051
FAVA	CAD	eQTL-GWAS	Ruiz/DGIdb	DB01241	gemfibrozil	ENSG00000175445	LPL	60	0.379051
FAVA	CAD	eQTL-GWAS	Ruiz/DGIdb	DB01115	nifedipine	ENSG00000204371	EHMT2	137	0.8655
FAVA	CAD	eQTL-GWAS	Ruiz/DGIdb	DB00975	dipyridamole	ENSG00000204371	EHMT2	137	0.8655
FAVA	CAD	eQTL-GWAS	Ruiz/DGIdb	DB00571	propranolol	ENSG00000204371	EHMT2	137	0.8655
FAVA	CAD	eQTL-GWAS	Ruiz/DGIdb	DB00227	lovastatin	ENSG00000204371	EHMT2	137	0.8655
FAVA	CAD	eQTL-GWAS	Ruiz/DGIdb	DB01244	bepridil	ENSG00000204371	EHMT2	137	0.8655
FAVA	CAD	eQTL-GWAS	Ruiz/DGIdb	DB01113	papaverine	ENSG00000204371	EHMT2	137	0.8655
FAVA	CAD	eQTL-GWAS	Ruiz/DGIdb	DB08807	bopindolol	ENSG00000204371	EHMT2	137	0.8655
FAVA	CAD	eQTL-GWAS	Ruiz/STITCH	DB00163	Vitamin E	ENSG00000073060	SCARB1	108	0.682292
FAVA	CAD	eQTL-GWAS	Ruiz/STITCH	DB01076	atorvastatin	ENSG00000073060	SCARB1	108	0.682292
FAVA	CAD	eQTL-GWAS	Ruiz/STITCH	DB00335	atenolol-(+/-)	ENSG00000073060	SCARB1	108	0.682292
FAVA	CAD	eQTL-GWAS	Ruiz/STITCH	DB00945	aspirin	ENSG00000073060	SCARB1	108	0.682292
FAVA	CAD	eQTL-GWAS	Ruiz/STITCH	DB01599	probucol	ENSG00000073060	SCARB1	108	0.682292
FAVA	CAD	eQTL-GWAS	Ruiz/STITCH	DB00227	lovastatin	ENSG00000087237	CETP	116	0.732832
FAVA	CAD	eQTL-GWAS	Ruiz/STITCH	DB00641	simvastatin	ENSG00000087237	CETP	116	0.732832
FAVA	CAD	eQTL-GWAS	Ruiz/STITCH	DB01599	probucol	ENSG00000087237	CETP	116	0.732832
FAVA	CAD	eQTL-GWAS	Ruiz/STITCH	DB01098	rosuvastatin	ENSG00000087237	CETP	116	0.732832
FAVA	CAD	eQTL-GWAS	Ruiz/STITCH	DB00163	Vitamin E	ENSG00000105329	TGFB1	48	0.303241
FAVA	CAD	eQTL-GWAS	Ruiz/STITCH	DB00227	lovastatin	ENSG00000105329	TGFB1	48	0.303241
FAVA	CAD	eQTL-GWAS	Ruiz/STITCH	DB00641	simvastatin	ENSG00000105329	TGFB1	48	0.303241
FAVA	CAD	eQTL-GWAS	Ruiz/STITCH	DB00727	Nitroglycerin	ENSG00000111275	ALDH2	117	0.73915
FAVA	CAD	eQTL-GWAS	Ruiz/STITCH	DB00163	Vitamin E	ENSG00000119630	PGF	152	0.960263
FAVA	CAD	eQTL-GWAS	Ruiz/STITCH	DB00945	aspirin	ENSG00000122194	PLG	37	0.233748
FAVA	CAD	eQTL-GWAS	Ruiz/STITCH	DB01098	rosuvastatin	ENSG00000169174	PCSK9	65	0.410639
FAVA	CAD	eQTL-GWAS	Ruiz/STITCH	DB00641	simvastatin	ENSG00000175445	LPL	60	0.379051
FAVA	CAD	eQTL-GWAS	Ruiz/STITCH	DB01076	atorvastatin	ENSG00000175445	LPL	60	0.379051
FAVA	CAD	eQTL-GWAS	Ruiz/STITCH	DB01599	probucol	ENSG00000175445	LPL	60	0.379051
FAVA	CAD	eQTL-GWAS	Ruiz/STITCH	DB01241	gemfibrozil	ENSG00000175445	LPL	60	0.379051
FAVA	CAD	eQTL-GWAS	Ruiz/STITCH	DB00641	simvastatin	ENSG00000204217	BMPR2	120	0.758102
FAVA	CAD	eQTL-GWAS	DrugBank/DGIdb	DB00883	Isosorbide dinitrate	ENSG00000061918	GUCY1B3	69	0.435909
FAVA	CAD	eQTL-GWAS	DrugBank/DGIdb	DB00727	Nitroglycerin	ENSG00000061918	GUCY1B3	69	0.435909
FAVA	CAD	eQTL-GWAS	DrugBank/DGIdb	DB01020	Isosorbide mononitrate	ENSG00000061918	GUCY1B3	69	0.435909
FAVA	CAD	eQTL-GWAS	DrugBank/DGIdb	DB01076	Atorvastatin	ENSG00000073060	SCARB1	108	0.682292
FAVA	CAD	eQTL-GWAS	DrugBank/DGIdb	DB00175	Pravastatin	ENSG00000087237	CETP	116	0.732832
FAVA	CAD	eQTL-GWAS	DrugBank/DGIdb	DB01095	Fluvastatin	ENSG00000087237	CETP	116	0.732832
FAVA	CAD	eQTL-GWAS	DrugBank/DGIdb	DB01076	Atorvastatin	ENSG00000087237	CETP	116	0.732832
FAVA	CAD	eQTL-GWAS	DrugBank/DGIdb	DB00227	Lovastatin	ENSG00000087237	CETP	116	0.732832
FAVA	CAD	eQTL-GWAS	DrugBank/DGIdb	DB00661	Verapamil	ENSG00000105329	TGFB1	48	0.303241
FAVA	CAD	eQTL-GWAS	DrugBank/DGIdb	DB00335	Atenolol	ENSG00000105329	TGFB1	48	0.303241
FAVA	CAD	eQTL-GWAS	DrugBank/DGIdb	DB00945	Acetylsalicylic acid	ENSG00000105329	TGFB1	48	0.303241
FAVA	CAD	eQTL-GWAS	DrugBank/DGIdb	DB00227	Lovastatin	ENSG00000107798	LIPA	20	0.12635
FAVA	CAD	eQTL-GWAS	DrugBank/DGIdb	DB01115	Nifedipine	ENSG00000113580	NR3C1	29	0.183208
FAVA	CAD	eQTL-GWAS	DrugBank/DGIdb	DB00243	Ranolazine	ENSG00000122194	PLG	37	0.233748
FAVA	CAD	eQTL-GWAS	DrugBank/DGIdb	DB00945	Acetylsalicylic acid	ENSG00000143384	MCL1	153	0.96658
FAVA	CAD	eQTL-GWAS	DrugBank/DGIdb	DB09401	Isosorbide	ENSG00000143384	MCL1	153	0.96658
CoXRNAseq	CAD	eQTL-GWAS	Ruiz/DGIdb	DB00163	Vitamin E	ENSG00000084674	APOB	164	0.87724
CoXRNAseq	CAD	eQTL-GWAS	Ruiz/DGIdb	DB00641	simvastatin	ENSG00000087237	CETP	126	0.673977
CoXRNAseq	CAD	eQTL-GWAS	Ruiz/DGIdb	DB01095	fluvastatin	ENSG00000087237	CETP	126	0.673977
CoXRNAseq	CAD	eQTL-GWAS	Ruiz/DGIdb	DB01076	atorvastatin	ENSG00000087237	CETP	126	0.673977
CoXRNAseq	CAD	eQTL-GWAS	Ruiz/DGIdb	DB00227	lovastatin	ENSG00000087237	CETP	126	0.673977
CoXRNAseq	CAD	eQTL-GWAS	Ruiz/DGIdb	DB00661	verapamil	ENSG00000105329	TGFB1	46	0.246055
CoXRNAseq	CAD	eQTL-GWAS	Ruiz/DGIdb	DB00335	atenolol-(+/-)	ENSG00000105329	TGFB1	46	0.246055
CoXRNAseq	CAD	eQTL-GWAS	Ruiz/DGIdb	DB00945	aspirin	ENSG00000105329	TGFB1	46	0.246055
CoXRNAseq	CAD	eQTL-GWAS	Ruiz/DGIdb	DB00163	Vitamin E	ENSG00000105329	TGFB1	46	0.246055
CoXRNAseq	CAD	eQTL-GWAS	Ruiz/DGIdb	DB00227	lovastatin	ENSG00000107798	LIPA	23	0.123028
CoXRNAseq	CAD	eQTL-GWAS	Ruiz/DGIdb	DB01115	nifedipine	ENSG00000113580	NR3C1	33	0.176518
CoXRNAseq	CAD	eQTL-GWAS	Ruiz/DGIdb	DB00243	ranolazine	ENSG00000122194	PLG	41	0.21931
CoXRNAseq	CAD	eQTL-GWAS	Ruiz/DGIdb	DB00001	Lepirudin	ENSG00000122194	PLG	41	0.21931
CoXRNAseq	CAD	eQTL-GWAS	Ruiz/DGIdb	DB00975	dipyridamole	ENSG00000138735	PDE5A	146	0.780957
CoXRNAseq	CAD	eQTL-GWAS	Ruiz/DGIdb	DB01113	papaverine	ENSG00000138735	PDE5A	146	0.780957
CoXRNAseq	CAD	eQTL-GWAS	Ruiz/DGIdb	DB01076	atorvastatin	ENSG00000143921	ABCG8	36	0.192565
CoXRNAseq	CAD	eQTL-GWAS	Ruiz/DGIdb	DB00883	isosorbide-dinitrate	ENSG00000164116	GUCY1A3	28	0.149773
CoXRNAseq	CAD	eQTL-GWAS	Ruiz/DGIdb	DB00727	Nitroglycerin	ENSG00000164116	GUCY1A3	28	0.149773
CoXRNAseq	CAD	eQTL-GWAS	Ruiz/DGIdb	DB01020	isosorbide-mononitrate	ENSG00000164116	GUCY1A3	28	0.149773
CoXRNAseq	CAD	eQTL-GWAS	Ruiz/DGIdb	DB00641	simvastatin	ENSG00000166035	LIPC	184	0.98422
CoXRNAseq	CAD	eQTL-GWAS	Ruiz/DGIdb	DB01095	fluvastatin	ENSG00000166035	LIPC	184	0.98422
CoXRNAseq	CAD	eQTL-GWAS	Ruiz/DGIdb	DB01076	atorvastatin	ENSG00000166035	LIPC	184	0.98422
CoXRNAseq	CAD	eQTL-GWAS	Ruiz/DGIdb	DB09302	Alirocumab	ENSG00000169174	PCSK9	73	0.390479
CoXRNAseq	CAD	eQTL-GWAS	Ruiz/DGIdb	DB00227	lovastatin	ENSG00000175445	LPL	71	0.379781
CoXRNAseq	CAD	eQTL-GWAS	Ruiz/DGIdb	DB01203	nadolol	ENSG00000175445	LPL	71	0.379781
CoXRNAseq	CAD	eQTL-GWAS	Ruiz/DGIdb	DB01241	gemfibrozil	ENSG00000175445	LPL	71	0.379781
CoXRNAseq	CAD	eQTL-GWAS	Ruiz/DGIdb	DB01115	nifedipine	ENSG00000204371	EHMT2	118	0.631185
CoXRNAseq	CAD	eQTL-GWAS	Ruiz/DGIdb	DB00975	dipyridamole	ENSG00000204371	EHMT2	118	0.631185
CoXRNAseq	CAD	eQTL-GWAS	Ruiz/DGIdb	DB00571	propranolol	ENSG00000204371	EHMT2	118	0.631185
CoXRNAseq	CAD	eQTL-GWAS	Ruiz/DGIdb	DB00227	lovastatin	ENSG00000204371	EHMT2	118	0.631185
CoXRNAseq	CAD	eQTL-GWAS	Ruiz/DGIdb	DB01244	bepridil	ENSG00000204371	EHMT2	118	0.631185
CoXRNAseq	CAD	eQTL-GWAS	Ruiz/DGIdb	DB01113	papaverine	ENSG00000204371	EHMT2	118	0.631185
CoXRNAseq	CAD	eQTL-GWAS	Ruiz/DGIdb	DB08807	bopindolol	ENSG00000204371	EHMT2	118	0.631185
CoXRNAseq	CAD	eQTL-GWAS	Ruiz/STITCH	DB00227	lovastatin	ENSG00000072310	SREBF1	180	0.962824
CoXRNAseq	CAD	eQTL-GWAS	Ruiz/STITCH	DB00163	Vitamin E	ENSG00000073060	SCARB1	122	0.652581
CoXRNAseq	CAD	eQTL-GWAS	Ruiz/STITCH	DB01076	atorvastatin	ENSG00000073060	SCARB1	122	0.652581
CoXRNAseq	CAD	eQTL-GWAS	Ruiz/STITCH	DB00335	atenolol-(+/-)	ENSG00000073060	SCARB1	122	0.652581
CoXRNAseq	CAD	eQTL-GWAS	Ruiz/STITCH	DB00945	aspirin	ENSG00000073060	SCARB1	122	0.652581
CoXRNAseq	CAD	eQTL-GWAS	Ruiz/STITCH	DB01599	probucol	ENSG00000073060	SCARB1	122	0.652581
CoXRNAseq	CAD	eQTL-GWAS	Ruiz/STITCH	DB00227	lovastatin	ENSG00000084674	APOB	164	0.87724
CoXRNAseq	CAD	eQTL-GWAS	Ruiz/STITCH	DB00641	simvastatin	ENSG00000084674	APOB	164	0.87724
CoXRNAseq	CAD	eQTL-GWAS	Ruiz/STITCH	DB01076	atorvastatin	ENSG00000084674	APOB	164	0.87724
CoXRNAseq	CAD	eQTL-GWAS	Ruiz/STITCH	DB01098	rosuvastatin	ENSG00000084674	APOB	164	0.87724
CoXRNAseq	CAD	eQTL-GWAS	Ruiz/STITCH	DB01241	gemfibrozil	ENSG00000084674	APOB	164	0.87724
CoXRNAseq	CAD	eQTL-GWAS	Ruiz/STITCH	DB00227	lovastatin	ENSG00000087237	CETP	126	0.673977
CoXRNAseq	CAD	eQTL-GWAS	Ruiz/STITCH	DB00641	simvastatin	ENSG00000087237	CETP	126	0.673977
CoXRNAseq	CAD	eQTL-GWAS	Ruiz/STITCH	DB01599	probucol	ENSG00000087237	CETP	126	0.673977
CoXRNAseq	CAD	eQTL-GWAS	Ruiz/STITCH	DB01098	rosuvastatin	ENSG00000087237	CETP	126	0.673977
CoXRNAseq	CAD	eQTL-GWAS	Ruiz/STITCH	DB00163	Vitamin E	ENSG00000105329	TGFB1	46	0.246055
CoXRNAseq	CAD	eQTL-GWAS	Ruiz/STITCH	DB00227	lovastatin	ENSG00000105329	TGFB1	46	0.246055
CoXRNAseq	CAD	eQTL-GWAS	Ruiz/STITCH	DB00641	simvastatin	ENSG00000105329	TGFB1	46	0.246055
CoXRNAseq	CAD	eQTL-GWAS	Ruiz/STITCH	DB00727	Nitroglycerin	ENSG00000111275	ALDH2	139	0.743514
CoXRNAseq	CAD	eQTL-GWAS	Ruiz/STITCH	DB00335	atenolol-(+/-)	ENSG00000112096	SOD2	163	0.871891
FAVA	CAD	pQTL-GWAS	Ruiz/STITCH	DB01098	rosuvastatin	ENSG00000169174	PCSK9	6	0.0379051
FAVA	CAD	pQTL-GWAS	Ruiz/STITCH	DB00641	simvastatin	ENSG00000180210	F2	14	0.0884453
FAVA	CAD	pQTL-GWAS	Ruiz/STITCH	DB00641	simvastatin	ENSG00000196611	MMP1	149	0.94131
FAVA	CAD	pQTL-GWAS	Ruiz/STITCH	DB01095	fluvastatin	ENSG00000196611	MMP1	149	0.94131
FAVA	CAD	pQTL-GWAS	DrugBank/DGIdb	DB01109	Heparin	ENSG00000077782	FGFR1	64	0.404321
FAVA	CAD	pQTL-GWAS	DrugBank/DGIdb	DB00175	Pravastatin	ENSG00000087245	MMP2	140	0.884453
FAVA	CAD	pQTL-GWAS	DrugBank/DGIdb	DB00758	Clopidogrel	ENSG00000117411	B4GALT2	40	0.252701
FAVA	CAD	pQTL-GWAS	DrugBank/DGIdb	DB00945	Acetylsalicylic acid	ENSG00000117411	B4GALT2	40	0.252701
FAVA	CAD	pQTL-GWAS	DrugBank/DGIdb	DB00945	Acetylsalicylic acid	ENSG00000124181	PLCG1	52	0.328511
FAVA	CAD	pQTL-GWAS	DrugBank/DGIdb	DB00945	Acetylsalicylic acid	ENSG00000145321	GC	139	0.878135
FAVA	CAD	pQTL-GWAS	DrugBank/DGIdb	DB00381	Amlodipine	ENSG00000166311	SMPD1	82	0.518037
FAVA	CAD	pQTL-GWAS	DrugBank/DGIdb	DB09302	Alirocumab	ENSG00000169174	PCSK9	6	0.0379051
FAVA	CAD	pQTL-GWAS	DrugBank/DGIdb	DB01109	Heparin	ENSG00000180210	F2	14	0.0884453
FAVA	CAD	pQTL-GWAS	DrugBank/DGIdb	DB01225	Enoxaparin	ENSG00000180210	F2	14	0.0884453
FAVA	CAD	pQTL-GWAS	DrugBank/DGIdb	DB00006	Bivalirudin	ENSG00000180210	F2	14	0.0884453
FAVA	CAD	pQTL-GWAS	DrugBank/DGIdb	DB00945	Acetylsalicylic acid	ENSG00000182871	COL18A1	92	0.581212
FAVA	CAD	pQTL-GWAS	DrugBank/DGIdb	DB01109	Heparin	ENSG00000198959	TGM2	146	0.922358
FAVA	CAD	pQTL-GWAS	DrugBank/DGIdb	DB01076	Atorvastatin	ENSG00000198959	TGM2	146	0.922358
FAVA	CAD	pQTL-GWAS	DrugBank/STITCH	DB01225	Enoxaparin	ENSG00000000971	CFH	99	0.625434
FAVA	CAD	pQTL-GWAS	DrugBank/STITCH	DB01136	Carvedilol	ENSG00000087245	MMP2	140	0.884453
FAVA	CAD	pQTL-GWAS	DrugBank/STITCH	DB01225	Enoxaparin	ENSG00000087245	MMP2	140	0.884453
FAVA	CAD	pQTL-GWAS	DrugBank/STITCH	DB01076	Atorvastatin	ENSG00000087245	MMP2	140	0.884453
FAVA	CAD	pQTL-GWAS	DrugBank/STITCH	DB00945	Acetylsalicylic acid	ENSG00000087245	MMP2	140	0.884453
FAVA	CAD	pQTL-GWAS	DrugBank/STITCH	DB01098	Rosuvastatin	ENSG00000087245	MMP2	140	0.884453
FAVA	CAD	pQTL-GWAS	DrugBank/STITCH	DB01225	Enoxaparin	ENSG00000100234	TIMP3	59	0.372734
FAVA	CAD	pQTL-GWAS	DrugBank/STITCH	DB01225	Enoxaparin	ENSG00000104332	SFRP1	158	0.998168
FAVA	CAD	pQTL-GWAS	DrugBank/STITCH	DB00727	Nitroglycerin	ENSG00000111275	ALDH2	10	0.0631752
FAVA	CAD	pQTL-GWAS	DrugBank/STITCH	DB01225	Enoxaparin	ENSG00000115414	FN1	26	0.164255
FAVA	CAD	pQTL-GWAS	DrugBank/STITCH	DB01225	Enoxaparin	ENSG00000115718	PROC	85	0.536989
FAVA	CAD	pQTL-GWAS	DrugBank/STITCH	DB00945	Acetylsalicylic acid	ENSG00000143799	PARP1	77	0.486449
FAVA	CAD	pQTL-GWAS	DrugBank/STITCH	DB00227	Lovastatin	ENSG00000158710	TAGLN2	19	0.120033
FAVA	CAD	pQTL-GWAS	DrugBank/STITCH	DB01098	Rosuvastatin	ENSG00000169174	PCSK9	6	0.0379051
FAVA	CAD	pQTL-GWAS	DrugBank/STITCH	DB00175	Pravastatin	ENSG00000169174	PCSK9	6	0.0379051
FAVA	CAD	pQTL-GWAS	DrugBank/STITCH	DB01225	Enoxaparin	ENSG00000180210	F2	14	0.0884453
FAVA	CAD	pQTL-GWAS	DrugBank/STITCH	DB01225	Enoxaparin	ENSG00000196611	MMP1	149	0.94131
FAVA	CAD	pQTL-GWAS	DrugBank/STITCH	DB01095	Fluvastatin	ENSG00000196611	MMP1	149	0.94131
FAVA	CAD	pQTL-GWAS	ChEMBL/ChEMBL	CHEMBL2109540	ALIROCUMAB	ENSG00000169174	PCSK9	6	0.0379051
FAVA	CAD	pQTL-GWAS	ChEMBL/ChEMBL	CHEMBL2364655	EVOLOCUMAB	ENSG00000169174	PCSK9	6	0.0379051
FAVA	CAD	pQTL-GWAS	ChEMBL/ChEMBL	CHEMBL2103749	BIVALIRUDIN	ENSG00000180210	F2	14	0.0884453
FAVA	CAD	Exome	Ruiz/DGIdb	DB01115	nifedipine	ENSG00000057252	SOAT1	45	0.284288
FAVA	CAD	Exome	Ruiz/DGIdb	DB01076	atorvastatin	ENSG00000057252	SOAT1	45	0.284288
FAVA	CAD	Exome	Ruiz/DGIdb	DB00227	lovastatin	ENSG00000057252	SOAT1	45	0.284288
FAVA	CAD	Exome	Ruiz/DGIdb	DB00661	verapamil	ENSG00000130164	LDLR	1	0.00631752
FAVA	CAD	Exome	Ruiz/DGIdb	DB00335	atenolol-(+/-)	ENSG00000130164	LDLR	1	0.00631752
FAVA	CAD	Exome	Ruiz/DGIdb	DB01076	atorvastatin	ENSG00000130164	LDLR	1	0.00631752
FAVA	CAD	Exome	Ruiz/DGIdb	DB00227	lovastatin	ENSG00000130164	LDLR	1	0.00631752
FAVA	CAD	Exome	Ruiz/DGIdb	DB09302	Alirocumab	ENSG00000130164	LDLR	1	0.00631752
FAVA	CAD	Exome	Ruiz/DGIdb	DB01241	gemfibrozil	ENSG00000130164	LDLR	1	0.00631752
FAVA	CAD	Exome	Ruiz/DGIdb	DB00975	dipyridamole	ENSG00000132915	PDE6A	144	0.909723
FAVA	CAD	Exome	Ruiz/DGIdb	DB09083	ivabradine	ENSG00000164588	HCN1	42	0.265336
FAVA	CAD	Exome	Ruiz/DGIdb	DB00758	clopidogrel	ENSG00000164867	NOS3	2	0.012635
FAVA	CAD	Exome	Ruiz/DGIdb	DB00945	aspirin	ENSG00000164867	NOS3	2	0.012635
FAVA	CAD	Exome	Ruiz/DGIdb	DB09302	Alirocumab	ENSG00000169174	PCSK9	155	0.979215
FAVA	CAD	Exome	Ruiz/STITCH	DB01095	fluvastatin	ENSG00000125968	ID1	138	0.871818
FAVA	CAD	Exome	Ruiz/STITCH	DB00227	lovastatin	ENSG00000130164	LDLR	1	0.00631752
FAVA	CAD	Exome	Ruiz/STITCH	DB00641	simvastatin	ENSG00000130164	LDLR	1	0.00631752
FAVA	CAD	Exome	Ruiz/STITCH	DB01241	gemfibrozil	ENSG00000130164	LDLR	1	0.00631752
FAVA	CAD	Exome	Ruiz/STITCH	DB00641	simvastatin	ENSG00000153904	DDAH1	97	0.612799
FAVA	CAD	Exome	Ruiz/STITCH	DB00227	lovastatin	ENSG00000164867	NOS3	2	0.012635
FAVA	CAD	Exome	Ruiz/STITCH	DB00641	simvastatin	ENSG00000164867	NOS3	2	0.012635
FAVA	CAD	Exome	Ruiz/STITCH	DB00661	verapamil	ENSG00000164867	NOS3	2	0.012635
FAVA	CAD	Exome	Ruiz/STITCH	DB01076	atorvastatin	ENSG00000164867	NOS3	2	0.012635
FAVA	CAD	Exome	Ruiz/STITCH	DB00945	aspirin	ENSG00000164867	NOS3	2	0.012635
FAVA	CAD	Exome	Ruiz/STITCH	DB01098	rosuvastatin	ENSG00000164867	NOS3	2	0.012635
FAVA	CAD	Exome	Ruiz/STITCH	DB01095	fluvastatin	ENSG00000164867	NOS3	2	0.012635
FAVA	CAD	Exome	Ruiz/STITCH	DB00775	tirofiban	ENSG00000164867	NOS3	2	0.012635
FAVA	CAD	Exome	Ruiz/STITCH	DB01098	rosuvastatin	ENSG00000169174	PCSK9	155	0.979215
FAVA	CAD	Exome	DrugBank/DGIdb	DB01115	Nifedipine	ENSG00000057252	SOAT1	45	0.284288
FAVA	CAD	Exome	DrugBank/DGIdb	DB01076	Atorvastatin	ENSG00000057252	SOAT1	45	0.284288
FAVA	CAD	Exome	DrugBank/DGIdb	DB00227	Lovastatin	ENSG00000057252	SOAT1	45	0.284288
FAVA	CAD	Exome	DrugBank/DGIdb	DB00661	Verapamil	ENSG00000130164	LDLR	1	0.00631752
FAVA	CAD	Exome	DrugBank/DGIdb	DB00175	Pravastatin	ENSG00000130164	LDLR	1	0.00631752
FAVA	CAD	Exome	DrugBank/DGIdb	DB00335	Atenolol	ENSG00000130164	LDLR	1	0.00631752
FAVA	CAD	Exome	DrugBank/DGIdb	DB01076	Atorvastatin	ENSG00000130164	LDLR	1	0.00631752
FAVA	CAD	Exome	DrugBank/DGIdb	DB00227	Lovastatin	ENSG00000130164	LDLR	1	0.00631752
FAVA	CAD	Exome	DrugBank/DGIdb	DB09302	Alirocumab	ENSG00000130164	LDLR	1	0.00631752
FAVA	CAD	Exome	DrugBank/DGIdb	DB01241	Gemfibrozil	ENSG00000130164	LDLR	1	0.00631752
FAVA	CAD	Exome	DrugBank/DGIdb	DB09083	Ivabradine	ENSG00000164588	HCN1	42	0.265336
FAVA	CAD	Exome	DrugBank/DGIdb	DB00758	Clopidogrel	ENSG00000164867	NOS3	2	0.012635
FAVA	CAD	Exome	DrugBank/DGIdb	DB00945	Acetylsalicylic acid	ENSG00000164867	NOS3	2	0.012635
FAVA	CAD	Exome	DrugBank/DGIdb	DB09302	Alirocumab	ENSG00000169174	PCSK9	155	0.979215
FAVA	CAD	Exome	DrugBank/STITCH	DB01095	Fluvastatin	ENSG00000125968	ID1	138	0.871818
FAVA	CAD	Exome	DrugBank/STITCH	DB00227	Lovastatin	ENSG00000130164	LDLR	1	0.00631752
FAVA	CAD	Exome	DrugBank/STITCH	DB00175	Pravastatin	ENSG00000130164	LDLR	1	0.00631752
FAVA	CAD	Exome	DrugBank/STITCH	DB01241	Gemfibrozil	ENSG00000130164	LDLR	1	0.00631752
FAVA	CAD	Exome	DrugBank/STITCH	DB00227	Lovastatin	ENSG00000164867	NOS3	2	0.012635
FAVA	CAD	Exome	DrugBank/STITCH	DB01225	Enoxaparin	ENSG00000164867	NOS3	2	0.012635
FAVA	CAD	Exome	DrugBank/STITCH	DB00661	Verapamil	ENSG00000164867	NOS3	2	0.012635
FAVA	CAD	Exome	DrugBank/STITCH	DB01076	Atorvastatin	ENSG00000164867	NOS3	2	0.012635
FAVA	CAD	Exome	DrugBank/STITCH	DB00945	Acetylsalicylic acid	ENSG00000164867	NOS3	2	0.012635
FAVA	CAD	Exome	DrugBank/STITCH	DB01098	Rosuvastatin	ENSG00000164867	NOS3	2	0.012635
FAVA	CAD	Exome	DrugBank/STITCH	DB00175	Pravastatin	ENSG00000164867	NOS3	2	0.012635
FAVA	CAD	Exome	DrugBank/STITCH	DB01095	Fluvastatin	ENSG00000164867	NOS3	2	0.012635
FAVA	CAD	Exome	DrugBank/STITCH	DB00775	Tirofiban	ENSG00000164867	NOS3	2	0.012635
FAVA	CAD	Exome	DrugBank/STITCH	DB01098	Rosuvastatin	ENSG00000169174	PCSK9	155	0.979215
FAVA	CAD	Exome	DrugBank/STITCH	DB00175	Pravastatin	ENSG00000169174	PCSK9	155	0.979215
FAVA	CAD	Exome	ChEMBL/ChEMBL	CHEMBL932	DIPYRIDAMOLE	ENSG00000132915	PDE6A	144	0.909723
FAVA	CAD	Exome	ChEMBL/ChEMBL	CHEMBL628	PENTOXIFYLLINE	ENSG00000132915	PDE6A	144	0.909723
FAVA	CAD	Exome	ChEMBL/ChEMBL	CHEMBL2109540	ALIROCUMAB	ENSG00000169174	PCSK9	155	0.979215
FAVA	CAD	Exome	ChEMBL/ChEMBL	CHEMBL2364655	EVOLOCUMAB	ENSG00000169174	PCSK9	155	0.979215
CoXRNAseq	CAD	pQTL-GWAS	Ruiz/STITCH	DB00975	dipyridamole	ENSG00000138735	PDE5A	33	0.176518
CoXRNAseq	CAD	pQTL-GWAS	Ruiz/STITCH	DB00945	aspirin	ENSG00000143799	PARP1	79	0.422573
CoXRNAseq	CAD	pQTL-GWAS	Ruiz/STITCH	DB00227	lovastatin	ENSG00000158710	TAGLN2	22	0.117679
CoXRNAseq	CAD	pQTL-GWAS	Ruiz/STITCH	DB00641	simvastatin	ENSG00000168610	STAT3	38	0.203263
CoXRNAseq	CAD	pQTL-GWAS	Ruiz/STITCH	DB01098	rosuvastatin	ENSG00000169174	PCSK9	7	0.0374432
CoXRNAseq	CAD	pQTL-GWAS	Ruiz/STITCH	DB00641	simvastatin	ENSG00000180210	F2	15	0.0802354
CoXRNAseq	CAD	pQTL-GWAS	Ruiz/STITCH	DB00641	simvastatin	ENSG00000196611	MMP1	165	0.882589
CoXRNAseq	CAD	pQTL-GWAS	Ruiz/STITCH	DB01095	fluvastatin	ENSG00000196611	MMP1	165	0.882589
CoXRNAseq	CAD	pQTL-GWAS	DrugBank/DGIdb	DB01109	Heparin	ENSG00000077782	FGFR1	67	0.358385
CoXRNAseq	CAD	pQTL-GWAS	DrugBank/DGIdb	DB00175	Pravastatin	ENSG00000087245	MMP2	175	0.936079
CoXRNAseq	CAD	pQTL-GWAS	DrugBank/DGIdb	DB01109	Heparin	ENSG00000105851	PIK3CG	184	0.98422
CoXRNAseq	CAD	pQTL-GWAS	DrugBank/DGIdb	DB01076	Atorvastatin	ENSG00000105851	PIK3CG	184	0.98422
CoXRNAseq	CAD	pQTL-GWAS	DrugBank/DGIdb	DB00227	Lovastatin	ENSG00000105851	PIK3CG	184	0.98422
CoXRNAseq	CAD	pQTL-GWAS	DrugBank/DGIdb	DB00758	Clopidogrel	ENSG00000117411	B4GALT2	48	0.256753
CoXRNAseq	CAD	pQTL-GWAS	DrugBank/DGIdb	DB00945	Acetylsalicylic acid	ENSG00000117411	B4GALT2	48	0.256753
CoXRNAseq	CAD	pQTL-GWAS	DrugBank/DGIdb	DB00945	Acetylsalicylic acid	ENSG00000124181	PLCG1	57	0.304894
CoXRNAseq	CAD	pQTL-GWAS	DrugBank/DGIdb	DB00945	Acetylsalicylic acid	ENSG00000145321	GC	174	0.93073
CoXRNAseq	CAD	pQTL-GWAS	DrugBank/DGIdb	DB00381	Amlodipine	ENSG00000166311	SMPD1	96	0.513506
CoXRNAseq	CAD	pQTL-GWAS	DrugBank/DGIdb	DB09302	Alirocumab	ENSG00000169174	PCSK9	7	0.0374432
CoXRNAseq	CAD	pQTL-GWAS	DrugBank/DGIdb	DB01109	Heparin	ENSG00000180210	F2	15	0.0802354
CoXRNAseq	CAD	pQTL-GWAS	DrugBank/DGIdb	DB01225	Enoxaparin	ENSG00000180210	F2	15	0.0802354
CoXRNAseq	CAD	pQTL-GWAS	DrugBank/DGIdb	DB00006	Bivalirudin	ENSG00000180210	F2	15	0.0802354
CoXRNAseq	CAD	pQTL-GWAS	DrugBank/DGIdb	DB00945	Acetylsalicylic acid	ENSG00000182871	COL18A1	102	0.5456
CoXRNAseq	CAD	pQTL-GWAS	DrugBank/DGIdb	DB01109	Heparin	ENSG00000198959	TGM2	146	0.780957
CoXRNAseq	CAD	pQTL-GWAS	DrugBank/DGIdb	DB01076	Atorvastatin	ENSG00000198959	TGM2	146	0.780957
CoXRNAseq	CAD	pQTL-GWAS	DrugBank/STITCH	DB01225	Enoxaparin	ENSG00000000971	CFH	121	0.647232
CoXRNAseq	CAD	pQTL-GWAS	DrugBank/STITCH	DB01136	Carvedilol	ENSG00000087245	MMP2	175	0.936079
CoXRNAseq	CAD	pQTL-GWAS	DrugBank/STITCH	DB01225	Enoxaparin	ENSG00000087245	MMP2	175	0.936079
CoXRNAseq	CAD	pQTL-GWAS	DrugBank/STITCH	DB01076	Atorvastatin	ENSG00000087245	MMP2	175	0.936079
CoXRNAseq	CAD	pQTL-GWAS	DrugBank/STITCH	DB00945	Acetylsalicylic acid	ENSG00000087245	MMP2	175	0.936079
CoXRNAseq	CAD	pQTL-GWAS	DrugBank/STITCH	DB01098	Rosuvastatin	ENSG00000087245	MMP2	175	0.936079
CoXRNAseq	CAD	pQTL-GWAS	DrugBank/STITCH	DB01225	Enoxaparin	ENSG00000100234	TIMP3	69	0.369083
CoXRNAseq	CAD	pQTL-GWAS	DrugBank/STITCH	DB01225	Enoxaparin	ENSG00000104332	SFRP1	156	0.834448
CoXRNAseq	CAD	pQTL-GWAS	DrugBank/STITCH	DB00727	Nitroglycerin	ENSG00000111275	ALDH2	11	0.0588393
CoXRNAseq	CAD	pQTL-GWAS	DrugBank/STITCH	DB01225	Enoxaparin	ENSG00000115414	FN1	28	0.149773
CoXRNAseq	CAD	pQTL-GWAS	DrugBank/STITCH	DB01225	Enoxaparin	ENSG00000115718	PROC	161	0.861193
CoXRNAseq	CAD	pQTL-GWAS	DrugBank/STITCH	DB00945	Acetylsalicylic acid	ENSG00000143799	PARP1	79	0.422573
CoXRNAseq	CAD	pQTL-GWAS	DrugBank/STITCH	DB00227	Lovastatin	ENSG00000158710	TAGLN2	22	0.117679
CoXRNAseq	CAD	pQTL-GWAS	DrugBank/STITCH	DB01098	Rosuvastatin	ENSG00000169174	PCSK9	7	0.0374432
CoXRNAseq	CAD	pQTL-GWAS	DrugBank/STITCH	DB00175	Pravastatin	ENSG00000169174	PCSK9	7	0.0374432
CoXRNAseq	CAD	pQTL-GWAS	DrugBank/STITCH	DB01225	Enoxaparin	ENSG00000180210	F2	15	0.0802354
CoXRNAseq	CAD	pQTL-GWAS	DrugBank/STITCH	DB01225	Enoxaparin	ENSG00000196611	MMP1	165	0.882589
CoXRNAseq	CAD	pQTL-GWAS	DrugBank/STITCH	DB01095	Fluvastatin	ENSG00000196611	MMP1	165	0.882589
CoXRNAseq	CAD	pQTL-GWAS	ChEMBL/ChEMBL	CHEMBL932	DIPYRIDAMOLE	ENSG00000138735	PDE5A	33	0.176518
CoXRNAseq	CAD	pQTL-GWAS	ChEMBL/ChEMBL	CHEMBL628	PENTOXIFYLLINE	ENSG00000138735	PDE5A	33	0.176518
CoXRNAseq	CAD	pQTL-GWAS	ChEMBL/ChEMBL	CHEMBL2109540	ALIROCUMAB	ENSG00000169174	PCSK9	7	0.0374432
CoXRNAseq	CAD	pQTL-GWAS	ChEMBL/ChEMBL	CHEMBL2364655	EVOLOCUMAB	ENSG00000169174	PCSK9	7	0.0374432
CoXRNAseq	CAD	pQTL-GWAS	ChEMBL/ChEMBL	CHEMBL2103749	BIVALIRUDIN	ENSG00000180210	F2	15	0.0802354
CoXRNAseq	CAD	Exome	Ruiz/DGIdb	DB01115	nifedipine	ENSG00000057252	SOAT1	39	0.208612
CoXRNAseq	CAD	Exome	Ruiz/DGIdb	DB01076	atorvastatin	ENSG00000057252	SOAT1	39	0.208612
CoXRNAseq	CAD	Exome	Ruiz/DGIdb	DB00227	lovastatin	ENSG00000057252	SOAT1	39	0.208612
CoXRNAseq	CAD	Exome	Ruiz/DGIdb	DB00661	verapamil	ENSG00000130164	LDLR	1	0.00534902
CoXRNAseq	CAD	Exome	Ruiz/DGIdb	DB00335	atenolol-(+/-)	ENSG00000130164	LDLR	1	0.00534902
CoXRNAseq	CAD	Exome	Ruiz/DGIdb	DB01076	atorvastatin	ENSG00000130164	LDLR	1	0.00534902
CoXRNAseq	CAD	Exome	Ruiz/DGIdb	DB00227	lovastatin	ENSG00000130164	LDLR	1	0.00534902
CoXRNAseq	CAD	Exome	Ruiz/DGIdb	DB09302	Alirocumab	ENSG00000130164	LDLR	1	0.00534902
CoXRNAseq	CAD	Exome	Ruiz/DGIdb	DB01241	gemfibrozil	ENSG00000130164	LDLR	1	0.00534902
CoXRNAseq	CAD	Exome	Ruiz/DGIdb	DB00945	aspirin	ENSG00000132170	PPARG	91	0.486761
CoXRNAseq	CAD	Exome	Ruiz/DGIdb	DB09083	ivabradine	ENSG00000164588	HCN1	71	0.379781
CoXRNAseq	CAD	Exome	Ruiz/DGIdb	DB00758	clopidogrel	ENSG00000164867	NOS3	2	0.010698
CoXRNAseq	CAD	Exome	Ruiz/DGIdb	DB00945	aspirin	ENSG00000164867	NOS3	2	0.010698
CoXRNAseq	CAD	Exome	Ruiz/DGIdb	DB09302	Alirocumab	ENSG00000169174	PCSK9	112	0.599091
CoXRNAseq	CAD	Exome	Ruiz/DGIdb	DB00945	aspirin	ENSG00000185950	IRS2	181	0.968173
CoXRNAseq	CAD	Exome	Ruiz/STITCH	DB01095	fluvastatin	ENSG00000125968	ID1	141	0.754212
CoXRNAseq	CAD	Exome	Ruiz/STITCH	DB00227	lovastatin	ENSG00000130164	LDLR	1	0.00534902
CoXRNAseq	CAD	Exome	Ruiz/STITCH	DB00641	simvastatin	ENSG00000130164	LDLR	1	0.00534902
CoXRNAseq	CAD	Exome	Ruiz/STITCH	DB01241	gemfibrozil	ENSG00000130164	LDLR	1	0.00534902
CoXRNAseq	CAD	Exome	Ruiz/STITCH	DB01076	atorvastatin	ENSG00000131408	NR1H2	174	0.93073
CoXRNAseq	CAD	Exome	Ruiz/STITCH	DB00163	Vitamin E	ENSG00000132170	PPARG	91	0.486761
CoXRNAseq	CAD	Exome	Ruiz/STITCH	DB00641	simvastatin	ENSG00000132170	PPARG	91	0.486761
CoXRNAseq	CAD	Exome	Ruiz/STITCH	DB01076	atorvastatin	ENSG00000132170	PPARG	91	0.486761
CoXRNAseq	CAD	Exome	Ruiz/STITCH	DB00945	aspirin	ENSG00000132170	PPARG	91	0.486761
CoXRNAseq	CAD	Exome	Ruiz/STITCH	DB00641	simvastatin	ENSG00000153904	DDAH1	95	0.508157
CoXRNAseq	CAD	Exome	Ruiz/STITCH	DB00227	lovastatin	ENSG00000164867	NOS3	2	0.010698
CoXRNAseq	CAD	Exome	Ruiz/STITCH	DB00641	simvastatin	ENSG00000164867	NOS3	2	0.010698
CoXRNAseq	CAD	Exome	Ruiz/STITCH	DB00661	verapamil	ENSG00000164867	NOS3	2	0.010698
CoXRNAseq	CAD	Exome	Ruiz/STITCH	DB01076	atorvastatin	ENSG00000164867	NOS3	2	0.010698
CoXRNAseq	CAD	Exome	Ruiz/STITCH	DB00945	aspirin	ENSG00000164867	NOS3	2	0.010698
CoXRNAseq	CAD	Exome	Ruiz/STITCH	DB01098	rosuvastatin	ENSG00000164867	NOS3	2	0.010698
CoXRNAseq	CAD	Exome	Ruiz/STITCH	DB01095	fluvastatin	ENSG00000164867	NOS3	2	0.010698
CoXRNAseq	CAD	Exome	Ruiz/STITCH	DB00775	tirofiban	ENSG00000164867	NOS3	2	0.010698
CoXRNAseq	CAD	Exome	Ruiz/STITCH	DB01098	rosuvastatin	ENSG00000169174	PCSK9	112	0.599091
CoXRNAseq	CAD	Exome	DrugBank/DGIdb	DB01115	Nifedipine	ENSG00000057252	SOAT1	39	0.208612
CoXRNAseq	CAD	Exome	DrugBank/DGIdb	DB01076	Atorvastatin	ENSG00000057252	SOAT1	39	0.208612
CoXRNAseq	CAD	Exome	DrugBank/DGIdb	DB00227	Lovastatin	ENSG00000057252	SOAT1	39	0.208612
CoXRNAseq	CAD	Exome	DrugBank/DGIdb	DB00661	Verapamil	ENSG00000130164	LDLR	1	0.00534902
CoXRNAseq	CAD	Exome	DrugBank/DGIdb	DB00175	Pravastatin	ENSG00000130164	LDLR	1	0.00534902
CoXRNAseq	CAD	Exome	DrugBank/DGIdb	DB00335	Atenolol	ENSG00000130164	LDLR	1	0.00534902
CoXRNAseq	CAD	Exome	DrugBank/DGIdb	DB01076	Atorvastatin	ENSG00000130164	LDLR	1	0.00534902
CoXRNAseq	CAD	Exome	DrugBank/DGIdb	DB00227	Lovastatin	ENSG00000130164	LDLR	1	0.00534902
CoXRNAseq	CAD	Exome	DrugBank/DGIdb	DB09302	Alirocumab	ENSG00000130164	LDLR	1	0.00534902
CoXRNAseq	CAD	Exome	DrugBank/DGIdb	DB01241	Gemfibrozil	ENSG00000130164	LDLR	1	0.00534902
CoXRNAseq	CAD	Exome	DrugBank/DGIdb	DB00945	Acetylsalicylic acid	ENSG00000132170	PPARG	91	0.486761
CoXRNAseq	CAD	Exome	DrugBank/DGIdb	DB09083	Ivabradine	ENSG00000164588	HCN1	71	0.379781
CoXRNAseq	CAD	Exome	DrugBank/DGIdb	DB00758	Clopidogrel	ENSG00000164867	NOS3	2	0.010698
CoXRNAseq	CAD	Exome	DrugBank/DGIdb	DB00945	Acetylsalicylic acid	ENSG00000164867	NOS3	2	0.010698
CoXRNAseq	CAD	Exome	DrugBank/DGIdb	DB09302	Alirocumab	ENSG00000169174	PCSK9	112	0.599091
CoXRNAseq	CAD	Exome	DrugBank/DGIdb	DB00945	Acetylsalicylic acid	ENSG00000185950	IRS2	181	0.968173
CoXRNAseq	CAD	Exome	DrugBank/STITCH	DB01095	Fluvastatin	ENSG00000125968	ID1	141	0.754212
CoXRNAseq	CAD	Exome	DrugBank/STITCH	DB00227	Lovastatin	ENSG00000130164	LDLR	1	0.00534902
CoXRNAseq	CAD	Exome	DrugBank/STITCH	DB00175	Pravastatin	ENSG00000130164	LDLR	1	0.00534902
CoXRNAseq	CAD	Exome	DrugBank/STITCH	DB01241	Gemfibrozil	ENSG00000130164	LDLR	1	0.00534902
CoXRNAseq	CAD	Exome	DrugBank/STITCH	DB01076	Atorvastatin	ENSG00000131408	NR1H2	174	0.93073
CoXRNAseq	CAD	Exome	DrugBank/STITCH	DB01076	Atorvastatin	ENSG00000132170	PPARG	91	0.486761
CoXRNAseq	CAD	Exome	DrugBank/STITCH	DB00945	Acetylsalicylic acid	ENSG00000132170	PPARG	91	0.486761
CoXRNAseq	CAD	Exome	DrugBank/STITCH	DB00227	Lovastatin	ENSG00000164867	NOS3	2	0.010698
CoXRNAseq	CAD	Exome	DrugBank/STITCH	DB01225	Enoxaparin	ENSG00000164867	NOS3	2	0.010698
CoXRNAseq	CAD	Exome	DrugBank/STITCH	DB00661	Verapamil	ENSG00000164867	NOS3	2	0.010698
CoXRNAseq	CAD	Exome	DrugBank/STITCH	DB01076	Atorvastatin	ENSG00000164867	NOS3	2	0.010698
CoXRNAseq	CAD	Exome	DrugBank/STITCH	DB00945	Acetylsalicylic acid	ENSG00000164867	NOS3	2	0.010698
CoXRNAseq	CAD	Exome	DrugBank/STITCH	DB01098	Rosuvastatin	ENSG00000164867	NOS3	2	0.010698
CoXRNAseq	CAD	Exome	DrugBank/STITCH	DB00175	Pravastatin	ENSG00000164867	NOS3	2	0.010698
CoXRNAseq	CAD	Exome	DrugBank/STITCH	DB01095	Fluvastatin	ENSG00000164867	NOS3	2	0.010698
CoXRNAseq	CAD	Exome	DrugBank/STITCH	DB00775	Tirofiban	ENSG00000164867	NOS3	2	0.010698
CoXRNAseq	CAD	Exome	DrugBank/STITCH	DB01098	Rosuvastatin	ENSG00000169174	PCSK9	112	0.599091
CoXRNAseq	CAD	Exome	DrugBank/STITCH	DB00175	Pravastatin	ENSG00000169174	PCSK9	112	0.599091
CoXRNAseq	CAD	GWAS	Ruiz/DGIdb	DB01020	isosorbide-mononitrate	ENSG00000164116	GUCY1A3	20	0.10698
CoXRNAseq	CAD	GWAS	Ruiz/DGIdb	DB00227	lovastatin	ENSG00000175445	LPL	47	0.251404
CoXRNAseq	CAD	GWAS	Ruiz/DGIdb	DB01203	nadolol	ENSG00000175445	LPL	47	0.251404
CoXRNAseq	CAD	GWAS	Ruiz/DGIdb	DB01241	gemfibrozil	ENSG00000175445	LPL	47	0.251404
CoXRNAseq	CAD	GWAS	Ruiz/DGIdb	DB01115	nifedipine	ENSG00000204371	EHMT2	156	0.834448
CoXRNAseq	CAD	GWAS	Ruiz/DGIdb	DB00975	dipyridamole	ENSG00000204371	EHMT2	156	0.834448
CoXRNAseq	CAD	GWAS	Ruiz/DGIdb	DB00571	propranolol	ENSG00000204371	EHMT2	156	0.834448
CoXRNAseq	CAD	GWAS	Ruiz/DGIdb	DB00227	lovastatin	ENSG00000204371	EHMT2	156	0.834448
CoXRNAseq	CAD	GWAS	Ruiz/DGIdb	DB01244	bepridil	ENSG00000204371	EHMT2	156	0.834448
CoXRNAseq	CAD	GWAS	Ruiz/DGIdb	DB01113	papaverine	ENSG00000204371	EHMT2	156	0.834448
CoXRNAseq	CAD	GWAS	Ruiz/DGIdb	DB08807	bopindolol	ENSG00000204371	EHMT2	156	0.834448
CoXRNAseq	CAD	GWAS	Ruiz/DGIdb	DB01115	nifedipine	ENSG00000204842	ATXN2	92	0.49211
CoXRNAseq	CAD	GWAS	Ruiz/DGIdb	DB01076	atorvastatin	ENSG00000232810	TNF	143	0.76491
CoXRNAseq	CAD	GWAS	Ruiz/STITCH	DB00163	Vitamin E	ENSG00000073060	SCARB1	111	0.593742
CoXRNAseq	CAD	GWAS	Ruiz/STITCH	DB01076	atorvastatin	ENSG00000073060	SCARB1	111	0.593742
CoXRNAseq	CAD	GWAS	Ruiz/STITCH	DB00335	atenolol-(+/-)	ENSG00000073060	SCARB1	111	0.593742
CoXRNAseq	CAD	GWAS	Ruiz/STITCH	DB00945	aspirin	ENSG00000073060	SCARB1	111	0.593742
CoXRNAseq	CAD	GWAS	Ruiz/STITCH	DB01599	probucol	ENSG00000073060	SCARB1	111	0.593742
CoXRNAseq	CAD	GWAS	Ruiz/STITCH	DB00227	lovastatin	ENSG00000084674	APOB	109	0.583044
CoXRNAseq	CAD	GWAS	Ruiz/STITCH	DB00641	simvastatin	ENSG00000084674	APOB	109	0.583044
CoXRNAseq	CAD	GWAS	Ruiz/STITCH	DB01076	atorvastatin	ENSG00000084674	APOB	109	0.583044
CoXRNAseq	CAD	GWAS	Ruiz/STITCH	DB01098	rosuvastatin	ENSG00000084674	APOB	109	0.583044
CoXRNAseq	CAD	GWAS	Ruiz/STITCH	DB01241	gemfibrozil	ENSG00000084674	APOB	109	0.583044
CoXRNAseq	CAD	GWAS	Ruiz/STITCH	DB00163	Vitamin E	ENSG00000105329	TGFB1	30	0.160471
CoXRNAseq	CAD	GWAS	Ruiz/STITCH	DB00227	lovastatin	ENSG00000105329	TGFB1	30	0.160471
CoXRNAseq	CAD	GWAS	Ruiz/STITCH	DB00641	simvastatin	ENSG00000105329	TGFB1	30	0.160471
CoXRNAseq	CAD	GWAS	Ruiz/STITCH	DB00727	Nitroglycerin	ENSG00000111275	ALDH2	163	0.871891
CoXRNAseq	CAD	GWAS	Ruiz/STITCH	DB00945	aspirin	ENSG00000122194	PLG	44	0.235357
CoXRNAseq	CAD	GWAS	Ruiz/STITCH	DB00227	lovastatin	ENSG00000130203	APOE	17	0.0909334
CoXRNAseq	CAD	GWAS	Ruiz/STITCH	DB01076	atorvastatin	ENSG00000130203	APOE	17	0.0909334
CoXRNAseq	CAD	GWAS	Ruiz/STITCH	DB01599	probucol	ENSG00000130203	APOE	17	0.0909334
CoXRNAseq	CAD	GWAS	Ruiz/STITCH	DB00641	simvastatin	ENSG00000175445	LPL	47	0.251404
CoXRNAseq	CAD	GWAS	Ruiz/STITCH	DB01076	atorvastatin	ENSG00000175445	LPL	47	0.251404
CoXRNAseq	CAD	GWAS	Ruiz/STITCH	DB01599	probucol	ENSG00000175445	LPL	47	0.251404
CoXRNAseq	CAD	GWAS	Ruiz/STITCH	DB01241	gemfibrozil	ENSG00000175445	LPL	47	0.251404
CoXRNAseq	CAD	GWAS	Ruiz/STITCH	DB00641	simvastatin	ENSG00000232810	TNF	143	0.76491
CoXRNAseq	CAD	GWAS	Ruiz/STITCH	DB00975	dipyridamole	ENSG00000232810	TNF	143	0.76491
CoXRNAseq	CAD	GWAS	DrugBank/DGIdb	DB00883	Isosorbide dinitrate	ENSG00000061918	GUCY1B3	22	0.117679
CoXRNAseq	CAD	GWAS	DrugBank/DGIdb	DB00727	Nitroglycerin	ENSG00000061918	GUCY1B3	22	0.117679
CoXRNAseq	CAD	GWAS	DrugBank/DGIdb	DB01020	Isosorbide mononitrate	ENSG00000061918	GUCY1B3	22	0.117679
CoXRNAseq	CAD	GWAS	DrugBank/DGIdb	DB01076	Atorvastatin	ENSG00000073060	SCARB1	111	0.593742
CoXRNAseq	CAD	GWAS	DrugBank/DGIdb	DB00175	Pravastatin	ENSG00000084674	APOB	109	0.583044
CoXRNAseq	CAD	GWAS	DrugBank/DGIdb	DB01109	Heparin	ENSG00000084674	APOB	109	0.583044
CoXRNAseq	CAD	GWAS	DrugBank/DGIdb	DB01076	Atorvastatin	ENSG00000084674	APOB	109	0.583044
CoXRNAseq	CAD	GWAS	DrugBank/DGIdb	DB00227	Lovastatin	ENSG00000084674	APOB	109	0.583044
CoXRNAseq	CAD	GWAS	DrugBank/DGIdb	DB00661	Verapamil	ENSG00000105329	TGFB1	30	0.160471
CoXRNAseq	CAD	GWAS	DrugBank/DGIdb	DB00335	Atenolol	ENSG00000105329	TGFB1	30	0.160471
CoXRNAseq	CAD	GWAS	DrugBank/DGIdb	DB00945	Acetylsalicylic acid	ENSG00000105329	TGFB1	30	0.160471
CoXRNAseq	CAD	GWAS	DrugBank/DGIdb	DB01076	Atorvastatin	ENSG00000110243	APOA5	126	0.673977
CoXRNAseq	CAD	GWAS	DrugBank/DGIdb	DB00227	Lovastatin	ENSG00000110243	APOA5	126	0.673977
CoXRNAseq	CAD	GWAS	DrugBank/DGIdb	DB00243	Ranolazine	ENSG00000122194	PLG	44	0.235357
CoXRNAseq	CAD	GWAS	DrugBank/DGIdb	DB00175	Pravastatin	ENSG00000130203	APOE	17	0.0909334
CoXRNAseq	CAD	GWAS	DrugBank/DGIdb	DB01095	Fluvastatin	ENSG00000130203	APOE	17	0.0909334
CoXRNAseq	CAD	GWAS	DrugBank/DGIdb	DB01076	Atorvastatin	ENSG00000130203	APOE	17	0.0909334
CoXRNAseq	CAD	GWAS	DrugBank/DGIdb	DB00883	Isosorbide dinitrate	ENSG00000164116	GUCY1A3	20	0.10698
CoXRNAseq	CAD	GWAS	DrugBank/DGIdb	DB00727	Nitroglycerin	ENSG00000164116	GUCY1A3	20	0.10698
CoXRNAseq	CAD	GWAS	DrugBank/DGIdb	DB01020	Isosorbide mononitrate	ENSG00000164116	GUCY1A3	20	0.10698
CoXRNAseq	CAD	GWAS	DrugBank/DGIdb	DB00175	Pravastatin	ENSG00000175445	LPL	47	0.251404
CoXRNAseq	CAD	GWAS	DrugBank/DGIdb	DB00598	Labetalol	ENSG00000175445	LPL	47	0.251404
CoXRNAseq	CAD	GWAS	DrugBank/DGIdb	DB00227	Lovastatin	ENSG00000175445	LPL	47	0.251404
CoXRNAseq	CAD	GWAS	DrugBank/DGIdb	DB01203	Nadolol	ENSG00000175445	LPL	47	0.251404
CoXRNAseq	CAD	GWAS	DrugBank/DGIdb	DB01241	Gemfibrozil	ENSG00000175445	LPL	47	0.251404
CoXRNAseq	CAD	GWAS	DrugBank/DGIdb	DB00622	Nicardipine	ENSG00000204371	EHMT2	156	0.834448
CoXRNAseq	CAD	GWAS	DrugBank/DGIdb	DB01115	Nifedipine	ENSG00000204371	EHMT2	156	0.834448
CoXRNAseq	CAD	GWAS	DrugBank/DGIdb	DB00571	Propranolol	ENSG00000204371	EHMT2	156	0.834448
CoXRNAseq	CAD	GWAS	DrugBank/DGIdb	DB00227	Lovastatin	ENSG00000204371	EHMT2	156	0.834448
CoXRNAseq	CAD	GWAS	DrugBank/DGIdb	DB00622	Nicardipine	ENSG00000204842	ATXN2	92	0.49211
CoXRNAseq	CAD	GWAS	DrugBank/DGIdb	DB01115	Nifedipine	ENSG00000204842	ATXN2	92	0.49211
CoXRNAseq	CAD	GWAS	DrugBank/DGIdb	DB01076	Atorvastatin	ENSG00000232810	TNF	143	0.76491
CoXRNAseq	CAD	GWAS	DrugBank/STITCH	DB01076	Atorvastatin	ENSG00000073060	SCARB1	111	0.593742
CoXRNAseq	CAD	GWAS	DrugBank/STITCH	DB00335	Atenolol	ENSG00000073060	SCARB1	111	0.593742
CoXRNAseq	CAD	GWAS	DrugBank/STITCH	DB00945	Acetylsalicylic acid	ENSG00000073060	SCARB1	111	0.593742
CoXRNAseq	CAD	GWAS	DrugBank/STITCH	DB00227	Lovastatin	ENSG00000084674	APOB	109	0.583044
CoXRNAseq	CAD	GWAS	DrugBank/STITCH	DB01076	Atorvastatin	ENSG00000084674	APOB	109	0.583044
CoXRNAseq	CAD	GWAS	DrugBank/STITCH	DB01098	Rosuvastatin	ENSG00000084674	APOB	109	0.583044
CoXRNAseq	CAD	GWAS	DrugBank/STITCH	DB00175	Pravastatin	ENSG00000084674	APOB	109	0.583044
CoXRNAseq	CAD	GWAS	DrugBank/STITCH	DB01241	Gemfibrozil	ENSG00000084674	APOB	109	0.583044
CoXRNAseq	CAD	GWAS	DrugBank/STITCH	DB00227	Lovastatin	ENSG00000105329	TGFB1	30	0.160471
CoXRNAseq	CAD	GWAS	DrugBank/STITCH	DB01225	Enoxaparin	ENSG00000107562	CXCL12	21	0.112329
CoXRNAseq	CAD	GWAS	DrugBank/STITCH	DB00727	Nitroglycerin	ENSG00000111275	ALDH2	163	0.871891
CoXRNAseq	CAD	GWAS	DrugBank/STITCH	DB01225	Enoxaparin	ENSG00000122194	PLG	44	0.235357
CoXRNAseq	CAD	GWAS	DrugBank/STITCH	DB00945	Acetylsalicylic acid	ENSG00000122194	PLG	44	0.235357
CoXRNAseq	CAD	GWAS	DrugBank/STITCH	DB00227	Lovastatin	ENSG00000130203	APOE	17	0.0909334
CoXRNAseq	CAD	GWAS	DrugBank/STITCH	DB01076	Atorvastatin	ENSG00000130203	APOE	17	0.0909334
CoXRNAseq	CAD	GWAS	DrugBank/STITCH	DB01225	Enoxaparin	ENSG00000175445	LPL	47	0.251404
CoXRNAseq	CAD	GWAS	DrugBank/STITCH	DB01076	Atorvastatin	ENSG00000175445	LPL	47	0.251404
CoXRNAseq	CAD	GWAS	DrugBank/STITCH	DB01241	Gemfibrozil	ENSG00000175445	LPL	47	0.251404
CoXRNAseq	CAD	GWAS	DrugBank/STITCH	DB01225	Enoxaparin	ENSG00000232810	TNF	143	0.76491
CoXRNAseq	CAD	eQTL-GWAS	Ruiz/DGIdb	DB00883	isosorbide-dinitrate	ENSG00000061918	GUCY1B3	121	0.647232
CoXRNAseq	CAD	eQTL-GWAS	Ruiz/DGIdb	DB00727	Nitroglycerin	ENSG00000061918	GUCY1B3	121	0.647232
CoXRNAseq	CAD	eQTL-GWAS	Ruiz/DGIdb	DB01020	isosorbide-mononitrate	ENSG00000061918	GUCY1B3	121	0.647232
CoXRNAseq	CAD	eQTL-GWAS	Ruiz/DGIdb	DB01095	fluvastatin	ENSG00000072310	SREBF1	180	0.962824
CoXRNAseq	CAD	eQTL-GWAS	Ruiz/DGIdb	DB01076	atorvastatin	ENSG00000073060	SCARB1	122	0.652581
CoXRNAseq	CAD	eQTL-GWAS	Ruiz/DGIdb	DB01076	atorvastatin	ENSG00000084674	APOB	164	0.87724
CoXRNAseq	CAD	eQTL-GWAS	Ruiz/DGIdb	DB00227	lovastatin	ENSG00000084674	APOB	164	0.87724
CoXRNAseq	CAD	eQTL-GWAS	DrugBank/STITCH	DB01098	Rosuvastatin	ENSG00000169174	PCSK9	73	0.390479
CoXRNAseq	CAD	eQTL-GWAS	DrugBank/STITCH	DB00175	Pravastatin	ENSG00000169174	PCSK9	73	0.390479
CoXRNAseq	CAD	eQTL-GWAS	DrugBank/STITCH	DB01225	Enoxaparin	ENSG00000175445	LPL	71	0.379781
CoXRNAseq	CAD	eQTL-GWAS	DrugBank/STITCH	DB01076	Atorvastatin	ENSG00000175445	LPL	71	0.379781
CoXRNAseq	CAD	eQTL-GWAS	DrugBank/STITCH	DB01241	Gemfibrozil	ENSG00000175445	LPL	71	0.379781
CoXRNAseq	CAD	eQTL-GWAS	ChEMBL/ChEMBL	CHEMBL932	DIPYRIDAMOLE	ENSG00000138735	PDE5A	146	0.780957
CoXRNAseq	CAD	eQTL-GWAS	ChEMBL/ChEMBL	CHEMBL628	PENTOXIFYLLINE	ENSG00000138735	PDE5A	146	0.780957
CoXRNAseq	CAD	eQTL-GWAS	ChEMBL/ChEMBL	CHEMBL2109540	ALIROCUMAB	ENSG00000169174	PCSK9	73	0.390479
CoXRNAseq	CAD	eQTL-GWAS	ChEMBL/ChEMBL	CHEMBL2364655	EVOLOCUMAB	ENSG00000169174	PCSK9	73	0.390479
CoXRNAseq	CAD	pQTL-GWAS	Ruiz/DGIdb	DB00641	simvastatin	ENSG00000087245	MMP2	175	0.936079
CoXRNAseq	CAD	pQTL-GWAS	Ruiz/DGIdb	DB00641	simvastatin	ENSG00000105851	PIK3CG	184	0.98422
CoXRNAseq	CAD	pQTL-GWAS	Ruiz/DGIdb	DB01076	atorvastatin	ENSG00000105851	PIK3CG	184	0.98422
CoXRNAseq	CAD	pQTL-GWAS	Ruiz/DGIdb	DB00227	lovastatin	ENSG00000105851	PIK3CG	184	0.98422
CoXRNAseq	CAD	pQTL-GWAS	Ruiz/DGIdb	DB00758	clopidogrel	ENSG00000117411	B4GALT2	48	0.256753
CoXRNAseq	CAD	pQTL-GWAS	Ruiz/DGIdb	DB00945	aspirin	ENSG00000117411	B4GALT2	48	0.256753
CoXRNAseq	CAD	pQTL-GWAS	Ruiz/DGIdb	DB00945	aspirin	ENSG00000124181	PLCG1	57	0.304894
CoXRNAseq	CAD	pQTL-GWAS	Ruiz/DGIdb	DB00975	dipyridamole	ENSG00000138735	PDE5A	33	0.176518
CoXRNAseq	CAD	pQTL-GWAS	Ruiz/DGIdb	DB01113	papaverine	ENSG00000138735	PDE5A	33	0.176518
CoXRNAseq	CAD	pQTL-GWAS	Ruiz/DGIdb	DB00945	aspirin	ENSG00000145321	GC	174	0.93073
CoXRNAseq	CAD	pQTL-GWAS	Ruiz/DGIdb	DB00381	amlodipine	ENSG00000166311	SMPD1	96	0.513506
CoXRNAseq	CAD	pQTL-GWAS	Ruiz/DGIdb	DB09302	Alirocumab	ENSG00000169174	PCSK9	7	0.0374432
CoXRNAseq	CAD	pQTL-GWAS	Ruiz/DGIdb	DB00001	Lepirudin	ENSG00000180210	F2	15	0.0802354
CoXRNAseq	CAD	pQTL-GWAS	Ruiz/DGIdb	DB00006	bivalirudin	ENSG00000180210	F2	15	0.0802354
CoXRNAseq	CAD	pQTL-GWAS	Ruiz/DGIdb	DB00945	aspirin	ENSG00000182871	COL18A1	102	0.5456
CoXRNAseq	CAD	pQTL-GWAS	Ruiz/DGIdb	DB01076	atorvastatin	ENSG00000198959	TGM2	146	0.780957
CoXRNAseq	CAD	pQTL-GWAS	Ruiz/STITCH	DB00641	simvastatin	ENSG00000087245	MMP2	175	0.936079
CoXRNAseq	CAD	pQTL-GWAS	Ruiz/STITCH	DB01076	atorvastatin	ENSG00000087245	MMP2	175	0.936079
CoXRNAseq	CAD	pQTL-GWAS	Ruiz/STITCH	DB00945	aspirin	ENSG00000087245	MMP2	175	0.936079
CoXRNAseq	CAD	pQTL-GWAS	Ruiz/STITCH	DB01098	rosuvastatin	ENSG00000087245	MMP2	175	0.936079
CoXRNAseq	CAD	pQTL-GWAS	Ruiz/STITCH	DB00641	simvastatin	ENSG00000102575	ACP5	114	0.609789
CoXRNAseq	CAD	pQTL-GWAS	Ruiz/STITCH	DB00727	Nitroglycerin	ENSG00000111275	ALDH2	11	0.0588393
CoXRNAseq	CAD	pQTL-GWAS	Ruiz/STITCH	DB01113	papaverine	ENSG00000138735	PDE5A	33	0.176518
CoXRNAseq	CAD	eQTL-GWAS	DrugBank/DGIdb	DB01076	Atorvastatin	ENSG00000084674	APOB	164	0.87724
CoXRNAseq	CAD	eQTL-GWAS	DrugBank/DGIdb	DB00227	Lovastatin	ENSG00000084674	APOB	164	0.87724
CoXRNAseq	CAD	eQTL-GWAS	DrugBank/DGIdb	DB00175	Pravastatin	ENSG00000087237	CETP	126	0.673977
CoXRNAseq	CAD	eQTL-GWAS	DrugBank/DGIdb	DB01095	Fluvastatin	ENSG00000087237	CETP	126	0.673977
CoXRNAseq	CAD	eQTL-GWAS	DrugBank/DGIdb	DB01076	Atorvastatin	ENSG00000087237	CETP	126	0.673977
CoXRNAseq	CAD	eQTL-GWAS	DrugBank/DGIdb	DB00227	Lovastatin	ENSG00000087237	CETP	126	0.673977
CoXRNAseq	CAD	eQTL-GWAS	DrugBank/DGIdb	DB00661	Verapamil	ENSG00000105329	TGFB1	46	0.246055
CoXRNAseq	CAD	eQTL-GWAS	DrugBank/DGIdb	DB00335	Atenolol	ENSG00000105329	TGFB1	46	0.246055
CoXRNAseq	CAD	eQTL-GWAS	DrugBank/DGIdb	DB00945	Acetylsalicylic acid	ENSG00000105329	TGFB1	46	0.246055
CoXRNAseq	CAD	eQTL-GWAS	DrugBank/DGIdb	DB00227	Lovastatin	ENSG00000107798	LIPA	23	0.123028
CoXRNAseq	CAD	eQTL-GWAS	DrugBank/DGIdb	DB01115	Nifedipine	ENSG00000113580	NR3C1	33	0.176518
CoXRNAseq	CAD	eQTL-GWAS	DrugBank/DGIdb	DB00243	Ranolazine	ENSG00000122194	PLG	41	0.21931
CoXRNAseq	CAD	eQTL-GWAS	DrugBank/DGIdb	DB01076	Atorvastatin	ENSG00000143921	ABCG8	36	0.192565
CoXRNAseq	CAD	eQTL-GWAS	DrugBank/DGIdb	DB00883	Isosorbide dinitrate	ENSG00000164116	GUCY1A3	28	0.149773
CoXRNAseq	CAD	eQTL-GWAS	DrugBank/DGIdb	DB00727	Nitroglycerin	ENSG00000164116	GUCY1A3	28	0.149773
CoXRNAseq	CAD	eQTL-GWAS	DrugBank/DGIdb	DB01020	Isosorbide mononitrate	ENSG00000164116	GUCY1A3	28	0.149773
CoXRNAseq	CAD	eQTL-GWAS	DrugBank/DGIdb	DB00175	Pravastatin	ENSG00000166035	LIPC	184	0.98422
CoXRNAseq	CAD	eQTL-GWAS	DrugBank/DGIdb	DB01095	Fluvastatin	ENSG00000166035	LIPC	184	0.98422
CoXRNAseq	CAD	eQTL-GWAS	DrugBank/DGIdb	DB01109	Heparin	ENSG00000166035	LIPC	184	0.98422
CoXRNAseq	CAD	eQTL-GWAS	DrugBank/DGIdb	DB01076	Atorvastatin	ENSG00000166035	LIPC	184	0.98422
CoXRNAseq	CAD	eQTL-GWAS	DrugBank/DGIdb	DB09302	Alirocumab	ENSG00000169174	PCSK9	73	0.390479
CoXRNAseq	CAD	eQTL-GWAS	Ruiz/STITCH	DB01095	fluvastatin	ENSG00000112096	SOD2	163	0.871891
CoXRNAseq	CAD	eQTL-GWAS	Ruiz/STITCH	DB00163	Vitamin E	ENSG00000119630	PGF	123	0.65793
CoXRNAseq	CAD	eQTL-GWAS	Ruiz/STITCH	DB00945	aspirin	ENSG00000122194	PLG	41	0.21931
CoXRNAseq	CAD	eQTL-GWAS	Ruiz/STITCH	DB01113	papaverine	ENSG00000138735	PDE5A	146	0.780957
CoXRNAseq	CAD	eQTL-GWAS	Ruiz/STITCH	DB00975	dipyridamole	ENSG00000138735	PDE5A	146	0.780957
CoXRNAseq	CAD	eQTL-GWAS	Ruiz/STITCH	DB00641	simvastatin	ENSG00000166035	LIPC	184	0.98422
CoXRNAseq	CAD	eQTL-GWAS	Ruiz/STITCH	DB01098	rosuvastatin	ENSG00000169174	PCSK9	73	0.390479
CoXRNAseq	CAD	eQTL-GWAS	Ruiz/STITCH	DB00641	simvastatin	ENSG00000175445	LPL	71	0.379781
CoXRNAseq	CAD	eQTL-GWAS	Ruiz/STITCH	DB01076	atorvastatin	ENSG00000175445	LPL	71	0.379781
CoXRNAseq	CAD	eQTL-GWAS	Ruiz/STITCH	DB01599	probucol	ENSG00000175445	LPL	71	0.379781
CoXRNAseq	CAD	eQTL-GWAS	Ruiz/STITCH	DB01241	gemfibrozil	ENSG00000175445	LPL	71	0.379781
CoXRNAseq	CAD	eQTL-GWAS	Ruiz/STITCH	DB00641	simvastatin	ENSG00000204217	BMPR2	143	0.76491
CoXRNAseq	CAD	eQTL-GWAS	DrugBank/DGIdb	DB00883	Isosorbide dinitrate	ENSG00000061918	GUCY1B3	121	0.647232
CoXRNAseq	CAD	eQTL-GWAS	DrugBank/DGIdb	DB00727	Nitroglycerin	ENSG00000061918	GUCY1B3	121	0.647232
CoXRNAseq	CAD	eQTL-GWAS	DrugBank/DGIdb	DB01020	Isosorbide mononitrate	ENSG00000061918	GUCY1B3	121	0.647232
CoXRNAseq	CAD	eQTL-GWAS	DrugBank/DGIdb	DB01095	Fluvastatin	ENSG00000072310	SREBF1	180	0.962824
CoXRNAseq	CAD	eQTL-GWAS	DrugBank/DGIdb	DB01076	Atorvastatin	ENSG00000073060	SCARB1	122	0.652581
CoXRNAseq	CAD	eQTL-GWAS	DrugBank/DGIdb	DB00175	Pravastatin	ENSG00000084674	APOB	164	0.87724
CoXRNAseq	CAD	eQTL-GWAS	DrugBank/DGIdb	DB01109	Heparin	ENSG00000084674	APOB	164	0.87724
CoXRNAseq	CAD	eQTL-GWAS	DrugBank/STITCH	DB01098	Rosuvastatin	ENSG00000087237	CETP	126	0.673977
CoXRNAseq	CAD	eQTL-GWAS	DrugBank/STITCH	DB00227	Lovastatin	ENSG00000105329	TGFB1	46	0.246055
CoXRNAseq	CAD	eQTL-GWAS	DrugBank/STITCH	DB01225	Enoxaparin	ENSG00000107562	CXCL12	38	0.203263
CoXRNAseq	CAD	eQTL-GWAS	DrugBank/STITCH	DB00727	Nitroglycerin	ENSG00000111275	ALDH2	139	0.743514
CoXRNAseq	CAD	eQTL-GWAS	DrugBank/STITCH	DB00335	Atenolol	ENSG00000112096	SOD2	163	0.871891
CoXRNAseq	CAD	eQTL-GWAS	DrugBank/STITCH	DB01095	Fluvastatin	ENSG00000112096	SOD2	163	0.871891
CoXRNAseq	CAD	eQTL-GWAS	DrugBank/STITCH	DB00175	Pravastatin	ENSG00000119630	PGF	123	0.65793
CoXRNAseq	CAD	eQTL-GWAS	DrugBank/STITCH	DB01225	Enoxaparin	ENSG00000122194	PLG	41	0.21931
CoXRNAseq	CAD	eQTL-GWAS	DrugBank/STITCH	DB00945	Acetylsalicylic acid	ENSG00000122194	PLG	41	0.21931
CoXRNAseq	CAD	eQTL-GWAS	DrugBank/DGIdb	DB00598	Labetalol	ENSG00000175445	LPL	71	0.379781
CoXRNAseq	CAD	eQTL-GWAS	DrugBank/DGIdb	DB00227	Lovastatin	ENSG00000175445	LPL	71	0.379781
CoXRNAseq	CAD	eQTL-GWAS	DrugBank/DGIdb	DB01203	Nadolol	ENSG00000175445	LPL	71	0.379781
CoXRNAseq	CAD	eQTL-GWAS	DrugBank/DGIdb	DB01241	Gemfibrozil	ENSG00000175445	LPL	71	0.379781
CoXRNAseq	CAD	eQTL-GWAS	DrugBank/DGIdb	DB00622	Nicardipine	ENSG00000204371	EHMT2	118	0.631185
CoXRNAseq	CAD	eQTL-GWAS	DrugBank/DGIdb	DB01115	Nifedipine	ENSG00000204371	EHMT2	118	0.631185
CoXRNAseq	CAD	eQTL-GWAS	DrugBank/DGIdb	DB00571	Propranolol	ENSG00000204371	EHMT2	118	0.631185
CoXRNAseq	CAD	eQTL-GWAS	DrugBank/DGIdb	DB00227	Lovastatin	ENSG00000204371	EHMT2	118	0.631185
CoXRNAseq	CAD	eQTL-GWAS	DrugBank/STITCH	DB00227	Lovastatin	ENSG00000072310	SREBF1	180	0.962824
CoXRNAseq	CAD	eQTL-GWAS	DrugBank/STITCH	DB01076	Atorvastatin	ENSG00000073060	SCARB1	122	0.652581
CoXRNAseq	CAD	eQTL-GWAS	DrugBank/STITCH	DB00335	Atenolol	ENSG00000073060	SCARB1	122	0.652581
CoXRNAseq	CAD	eQTL-GWAS	DrugBank/STITCH	DB00945	Acetylsalicylic acid	ENSG00000073060	SCARB1	122	0.652581
CoXRNAseq	CAD	eQTL-GWAS	DrugBank/DGIdb	DB00175	Pravastatin	ENSG00000175445	LPL	71	0.379781
CoXRNAseq	CAD	eQTL-GWAS	DrugBank/STITCH	DB01076	Atorvastatin	ENSG00000084674	APOB	164	0.87724
CoXRNAseq	CAD	eQTL-GWAS	DrugBank/STITCH	DB01098	Rosuvastatin	ENSG00000084674	APOB	164	0.87724
CoXRNAseq	CAD	eQTL-GWAS	DrugBank/STITCH	DB00175	Pravastatin	ENSG00000084674	APOB	164	0.87724
CoXRNAseq	CAD	eQTL-GWAS	DrugBank/STITCH	DB01241	Gemfibrozil	ENSG00000084674	APOB	164	0.87724
CoXRNAseq	CAD	eQTL-GWAS	DrugBank/STITCH	DB00227	Lovastatin	ENSG00000087237	CETP	126	0.673977
CoXRNAseq	CAD	Exome	ChEMBL/ChEMBL	CHEMBL2364655	EVOLOCUMAB	ENSG00000169174	PCSK9	112	0.599091
CoXRNAseq	CAD	Exome	ChEMBL/ChEMBL	CHEMBL264374	BEZAFIBRATE	ENSG00000132170	PPARG	91	0.486761
CoXRNAseq	CAD	eQTL-GWAS	DrugBank/STITCH	DB00227	Lovastatin	ENSG00000084674	APOB	164	0.87724
CoXRNAseq	CAD	Exome	ChEMBL/ChEMBL	CHEMBL2109540	ALIROCUMAB	ENSG00000169174	PCSK9	112	0.599091
STRING	COPD	pQTL-GWAS	DrugBank/STITCH	DB01222	Budesonide	ENSG00000188257	PLA2G2A	116	0.624563
STRING	COPD	pQTL-GWAS	DrugBank/STITCH	DB00635	Prednisone	ENSG00000120899	PTK2B	70	0.376891
STRING	COPD	Exome	Ruiz/DGIdb	DB00368	norepinephrine	ENSG00000186868	MAPT	87	0.468422
STRING	COPD	pQTL-GWAS	DrugBank/STITCH	DB04465	Lactose	ENSG00000188404	SELL	104	0.559953
STRING	COPD	Exome	Ruiz/DGIdb	DB00668	epinephrine	ENSG00000186868	MAPT	87	0.468422
STRING	COPD	pQTL-GWAS	Ruiz/STITCH	DB00668	epinephrine	ENSG00000232810	TNF	51	0.274592
STRING	COPD	Exome	Ruiz/DGIdb	DB01064	isoprenaline	ENSG00000198793	MTOR	89	0.47919
STRING	COPD	Exome	Ruiz/DGIdb	DB00277	Theophylline	ENSG00000169896	ITGAM	134	0.721477
STRING	COPD	pQTL-GWAS	Ruiz/STITCH	DB06151	acetylcysteine	ENSG00000173221	GLRX	65	0.34997
STRING	COPD	eQTL-GWAS	Ruiz/STITCH	DB00368	norepinephrine	ENSG00000171873	ADRA1D	91	0.489959
STRING	COPD	eQTL-GWAS	Ruiz/STITCH	DB00668	epinephrine	ENSG00000233276	GPX1	41	0.220751
STRING	COPD	eQTL-GWAS	DrugBank/DGIdb	DB01222	Budesonide	ENSG00000120088	CRHR1	76	0.409196
STRING	COPD	eQTL-GWAS	DrugBank/DGIdb	DB00277	Theophylline	ENSG00000138735	PDE5A	150	0.807624
STRING	COPD	eQTL-GWAS	DrugBank/STITCH	DB00983	Formoterol	ENSG00000102882	MAPK3	27	0.145372
STRING	COPD	eQTL-GWAS	DrugBank/STITCH	DB01274	Arformoterol	ENSG00000102882	MAPK3	27	0.145372
STRING	COPD	eQTL-GWAS	DrugBank/STITCH	DB00277	Theophylline	ENSG00000138735	PDE5A	150	0.807624
STRING	COPD	pQTL-GWAS	Ruiz/DGIdb	DB00668	epinephrine	ENSG00000232810	TNF	51	0.274592
STRING	COPD	pQTL-GWAS	Ruiz/STITCH	DB06151	acetylcysteine	ENSG00000108179	PPIF	47	0.253056
STRING	COPD	GWAS	Ruiz/DGIdb	DB00277	Theophylline	ENSG00000005381	MPO	152	0.818392
STRING	COPD	pQTL-GWAS	DrugBank/DGIdb	DB04465	Lactose	ENSG00000168961	LGALS9	107	0.576105
STRING	COPD	pQTL-GWAS	DrugBank/DGIdb	DB04465	Lactose	ENSG00000170266	GLB1	39	0.209982
STRING	COPD	pQTL-GWAS	DrugBank/DGIdb	DB01407	Clenbuterol	ENSG00000232810	TNF	51	0.274592
STRING	COPD	GWAS	Ruiz/DGIdb	DB00277	Theophylline	ENSG00000204371	EHMT2	94	0.506111
STRING	COPD	GWAS	Ruiz/DGIdb	DB00368	norepinephrine	ENSG00000204371	EHMT2	94	0.506111
STRING	COPD	GWAS	Ruiz/STITCH	DB06151	acetylcysteine	ENSG00000044574	HSPA5	133	0.716093
STRING	COPD	GWAS	Ruiz/STITCH	DB06151	acetylcysteine	ENSG00000104365	IKBKB	147	0.791471
STRING	COPD	GWAS	Ruiz/STITCH	DB00668	epinephrine	ENSG00000136859	ANGPTL2	71	0.382275
STRING	COPD	GWAS	Ruiz/STITCH	DB01064	isoprenaline	ENSG00000141510	TP53	134	0.721477
STRING	COPD	GWAS	Ruiz/STITCH	DB06151	acetylcysteine	ENSG00000141510	TP53	134	0.721477
STRING	COPD	GWAS	Ruiz/STITCH	DB06151	acetylcysteine	ENSG00000142208	AKT1	143	0.769935
STRING	COPD	GWAS	DrugBank/DGIdb	DB00277	Theophylline	ENSG00000005381	MPO	152	0.818392
STRING	COPD	GWAS	DrugBank/DGIdb	DB00277	Theophylline	ENSG00000007171	NOS2	78	0.419964
STRING	COPD	GWAS	Ruiz/DGIdb	DB00277	Theophylline	ENSG00000007171	NOS2	78	0.419964
STRING	COPD	GWAS	Ruiz/DGIdb	DB06151	acetylcysteine	ENSG00000104365	IKBKB	147	0.791471
STRING	COPD	GWAS	Ruiz/DGIdb	DB01064	isoprenaline	ENSG00000204371	EHMT2	94	0.506111
STRING	COPD	eQTL-GWAS	Ruiz/DGIdb	DB00277	Theophylline	ENSG00000138735	PDE5A	150	0.807624
STRING	COPD	eQTL-GWAS	Ruiz/DGIdb	DB01064	isoprenaline	ENSG00000171873	ADRA1D	91	0.489959
STRING	COPD	eQTL-GWAS	Ruiz/DGIdb	DB00668	epinephrine	ENSG00000171873	ADRA1D	91	0.489959
STRING	COPD	eQTL-GWAS	Ruiz/DGIdb	DB00368	norepinephrine	ENSG00000171873	ADRA1D	91	0.489959
STRING	COPD	eQTL-GWAS	Ruiz/DGIdb	DB00668	epinephrine	ENSG00000186868	MAPT	28	0.150756
STRING	COPD	eQTL-GWAS	Ruiz/DGIdb	DB00368	norepinephrine	ENSG00000186868	MAPT	28	0.150756
STRING	COPD	eQTL-GWAS	Ruiz/STITCH	DB06151	acetylcysteine	ENSG00000102882	MAPK3	27	0.145372
STRING	COPD	eQTL-GWAS	Ruiz/STITCH	DB00983	formoterol	ENSG00000102882	MAPK3	27	0.145372
STRING	COPD	eQTL-GWAS	Ruiz/STITCH	DB01274	Arformoterol	ENSG00000102882	MAPK3	27	0.145372
STRING	COPD	eQTL-GWAS	Ruiz/STITCH	DB00277	Theophylline	ENSG00000138735	PDE5A	150	0.807624
STRING	COPD	GWAS	DrugBank/DGIdb	DB00635	Prednisone	ENSG00000197971	MBP	170	0.915307
STRING	COPD	GWAS	DrugBank/DGIdb	DB00277	Theophylline	ENSG00000204371	EHMT2	94	0.506111
STRING	COPD	GWAS	DrugBank/DGIdb	DB13772	Rufloxacin	ENSG00000204371	EHMT2	94	0.506111
STRING	COPD	eQTL-GWAS	Ruiz/STITCH	DB06151	acetylcysteine	ENSG00000170430	MGMT	88	0.473806
STRING	COPD	eQTL-GWAS	Ruiz/STITCH	DB00668	epinephrine	ENSG00000171873	ADRA1D	91	0.489959
FAVA	COPD	GWAS	Ruiz/DGIdb	DB00277	Theophylline	ENSG00000007171	NOS2	159	1.00449
FAVA	COPD	GWAS	Ruiz/DGIdb	DB01064	isoprenaline	ENSG00000204371	EHMT2	154	0.972898
FAVA	COPD	GWAS	Ruiz/DGIdb	DB00277	Theophylline	ENSG00000204371	EHMT2	154	0.972898
FAVA	COPD	GWAS	Ruiz/DGIdb	DB00368	norepinephrine	ENSG00000204371	EHMT2	154	0.972898
FAVA	COPD	GWAS	Ruiz/STITCH	DB00668	epinephrine	ENSG00000136859	ANGPTL2	56	0.353781
FAVA	COPD	GWAS	DrugBank/DGIdb	DB00277	Theophylline	ENSG00000007171	NOS2	159	1.00449
FAVA	COPD	GWAS	DrugBank/DGIdb	DB00635	Prednisone	ENSG00000197971	MBP	101	0.638069
FAVA	COPD	GWAS	DrugBank/DGIdb	DB00277	Theophylline	ENSG00000204371	EHMT2	154	0.972898
FAVA	COPD	GWAS	DrugBank/DGIdb	DB13772	Rufloxacin	ENSG00000204371	EHMT2	154	0.972898
FAVA	COPD	eQTL-GWAS	Ruiz/DGIdb	DB00668	epinephrine	ENSG00000122008	POLK	75	0.473814
FAVA	COPD	eQTL-GWAS	Ruiz/DGIdb	DB00368	norepinephrine	ENSG00000122008	POLK	75	0.473814
FAVA	COPD	eQTL-GWAS	Ruiz/DGIdb	DB01064	isoprenaline	ENSG00000171873	ADRA1D	149	0.94131
FAVA	COPD	eQTL-GWAS	Ruiz/DGIdb	DB00668	epinephrine	ENSG00000171873	ADRA1D	149	0.94131
FAVA	COPD	eQTL-GWAS	Ruiz/DGIdb	DB00368	norepinephrine	ENSG00000171873	ADRA1D	149	0.94131
FAVA	COPD	eQTL-GWAS	Ruiz/STITCH	DB00668	epinephrine	ENSG00000171873	ADRA1D	149	0.94131
FAVA	COPD	eQTL-GWAS	Ruiz/STITCH	DB00368	norepinephrine	ENSG00000171873	ADRA1D	149	0.94131
FAVA	COPD	eQTL-GWAS	Ruiz/STITCH	DB00668	epinephrine	ENSG00000233276	GPX1	54	0.341146
FAVA	COPD	pQTL-GWAS	Ruiz/DGIdb	DB00668	epinephrine	ENSG00000232810	TNF	71	0.448544
FAVA	COPD	pQTL-GWAS	Ruiz/STITCH	DB06151	acetylcysteine	ENSG00000108179	PPIF	49	0.309558
FAVA	COPD	pQTL-GWAS	Ruiz/STITCH	DB06151	acetylcysteine	ENSG00000173221	GLRX	66	0.416956
FAVA	COPD	pQTL-GWAS	Ruiz/STITCH	DB00668	epinephrine	ENSG00000232810	TNF	71	0.448544
FAVA	COPD	pQTL-GWAS	DrugBank/DGIdb	DB04465	Lactose	ENSG00000168961	LGALS9	116	0.732832
FAVA	COPD	pQTL-GWAS	DrugBank/DGIdb	DB04465	Lactose	ENSG00000170266	GLB1	26	0.164255
FAVA	COPD	pQTL-GWAS	DrugBank/DGIdb	DB01407	Clenbuterol	ENSG00000232810	TNF	71	0.448544
FAVA	COPD	pQTL-GWAS	DrugBank/STITCH	DB00635	Prednisone	ENSG00000120899	PTK2B	70	0.442226
FAVA	COPD	pQTL-GWAS	DrugBank/STITCH	DB04465	Lactose	ENSG00000188404	SELL	107	0.675974
FAVA	COPD	Exome	Ruiz/DGIdb	DB00277	Theophylline	ENSG00000169896	ITGAM	146	0.922358
FAVA	COPD	Exome	Ruiz/STITCH	DB06151	acetylcysteine	ENSG00000169896	ITGAM	146	0.922358
FAVA	COPD	Exome	DrugBank/DGIdb	DB00277	Theophylline	ENSG00000169896	ITGAM	146	0.922358
FAVA	COPD	Exome	DrugBank/DGIdb	DB00635	Prednisone	ENSG00000176890	TYMS	88	0.555942
CoXRNAseq	COPD	pQTL-GWAS	DrugBank/DGIdb	DB01407	Clenbuterol	ENSG00000232810	TNF	72	0.38513
CoXRNAseq	COPD	pQTL-GWAS	DrugBank/STITCH	DB00635	Prednisone	ENSG00000120899	PTK2B	74	0.395828
CoXRNAseq	COPD	pQTL-GWAS	DrugBank/STITCH	DB01222	Budesonide	ENSG00000188257	PLA2G2A	122	0.652581
CoXRNAseq	COPD	pQTL-GWAS	DrugBank/STITCH	DB04465	Lactose	ENSG00000188404	SELL	124	0.663279
CoXRNAseq	COPD	Exome	DrugBank/DGIdb	DB00635	Prednisone	ENSG00000176890	TYMS	119	0.636534
CoXRNAseq	COPD	GWAS	DrugBank/DGIdb	DB13772	Rufloxacin	ENSG00000204371	EHMT2	109	0.583044
STRING	COPD	eQTL-GWAS	Ruiz/STITCH	DB01064	isoprenaline	ENSG00000141510	TP53	45	0.242287
STRING	COPD	eQTL-GWAS	Ruiz/STITCH	DB06151	acetylcysteine	ENSG00000141510	TP53	45	0.242287
STRING	COPD	eQTL-GWAS	Ruiz/STITCH	DB06151	acetylcysteine	ENSG00000142208	AKT1	23	0.123836
CoXRNAseq	COPD	GWAS	Ruiz/DGIdb	DB00277	Theophylline	ENSG00000005381	MPO	137	0.732816
CoXRNAseq	COPD	GWAS	Ruiz/DGIdb	DB00277	Theophylline	ENSG00000007171	NOS2	147	0.786306
CoXRNAseq	COPD	GWAS	Ruiz/DGIdb	DB01064	isoprenaline	ENSG00000204371	EHMT2	109	0.583044
CoXRNAseq	COPD	GWAS	Ruiz/DGIdb	DB00277	Theophylline	ENSG00000204371	EHMT2	109	0.583044
CoXRNAseq	COPD	GWAS	Ruiz/DGIdb	DB00368	norepinephrine	ENSG00000204371	EHMT2	109	0.583044
CoXRNAseq	COPD	GWAS	Ruiz/STITCH	DB00668	epinephrine	ENSG00000136859	ANGPTL2	70	0.374432
CoXRNAseq	COPD	GWAS	DrugBank/DGIdb	DB00277	Theophylline	ENSG00000005381	MPO	137	0.732816
CoXRNAseq	COPD	GWAS	DrugBank/DGIdb	DB00277	Theophylline	ENSG00000007171	NOS2	147	0.786306
CoXRNAseq	COPD	GWAS	DrugBank/DGIdb	DB00277	Theophylline	ENSG00000204371	EHMT2	109	0.583044
CoXRNAseq	COPD	eQTL-GWAS	DrugBank/DGIdb	DB01222	Budesonide	ENSG00000120088	CRHR1	142	0.759561
CoXRNAseq	COPD	eQTL-GWAS	Ruiz/DGIdb	DB00277	Theophylline	ENSG00000138735	PDE5A	144	0.770259
CoXRNAseq	COPD	eQTL-GWAS	Ruiz/DGIdb	DB01064	isoprenaline	ENSG00000171873	ADRA1D	139	0.743514
CoXRNAseq	COPD	eQTL-GWAS	Ruiz/DGIdb	DB00668	epinephrine	ENSG00000171873	ADRA1D	139	0.743514
CoXRNAseq	COPD	eQTL-GWAS	Ruiz/DGIdb	DB00368	norepinephrine	ENSG00000171873	ADRA1D	139	0.743514
CoXRNAseq	COPD	eQTL-GWAS	Ruiz/DGIdb	DB00668	epinephrine	ENSG00000186868	MAPT	149	0.797005
CoXRNAseq	COPD	eQTL-GWAS	Ruiz/DGIdb	DB00368	norepinephrine	ENSG00000186868	MAPT	149	0.797005
CoXRNAseq	COPD	eQTL-GWAS	Ruiz/DGIdb	DB00277	Theophylline	ENSG00000214021	TTLL3	100	0.534902
CoXRNAseq	COPD	eQTL-GWAS	Ruiz/STITCH	DB00277	Theophylline	ENSG00000138735	PDE5A	144	0.770259
CoXRNAseq	COPD	eQTL-GWAS	Ruiz/STITCH	DB06151	acetylcysteine	ENSG00000170430	MGMT	127	0.679326
CoXRNAseq	COPD	eQTL-GWAS	Ruiz/STITCH	DB00668	epinephrine	ENSG00000171873	ADRA1D	139	0.743514
CoXRNAseq	COPD	eQTL-GWAS	Ruiz/STITCH	DB00368	norepinephrine	ENSG00000171873	ADRA1D	139	0.743514
CoXRNAseq	COPD	eQTL-GWAS	Ruiz/STITCH	DB00668	epinephrine	ENSG00000233276	GPX1	60	0.320941
CoXRNAseq	COPD	pQTL-GWAS	Ruiz/DGIdb	DB00668	epinephrine	ENSG00000232810	TNF	72	0.38513
CoXRNAseq	COPD	eQTL-GWAS	DrugBank/DGIdb	DB00277	Theophylline	ENSG00000138735	PDE5A	144	0.770259
CoXRNAseq	COPD	eQTL-GWAS	DrugBank/DGIdb	DB00277	Theophylline	ENSG00000214021	TTLL3	100	0.534902
CoXRNAseq	COPD	eQTL-GWAS	DrugBank/STITCH	DB00277	Theophylline	ENSG00000138735	PDE5A	144	0.770259
CoXRNAseq	COPD	pQTL-GWAS	DrugBank/DGIdb	DB04465	Lactose	ENSG00000168961	LGALS9	110	0.588393
CoXRNAseq	COPD	pQTL-GWAS	Ruiz/STITCH	DB06151	acetylcysteine	ENSG00000108179	PPIF	47	0.251404
CoXRNAseq	COPD	pQTL-GWAS	Ruiz/STITCH	DB06151	acetylcysteine	ENSG00000173221	GLRX	67	0.358385
CoXRNAseq	COPD	pQTL-GWAS	Ruiz/STITCH	DB00668	epinephrine	ENSG00000232810	TNF	72	0.38513
STRING	COPD	Exome	Ruiz/STITCH	DB06151	acetylcysteine	ENSG00000141510	TP53	173	0.93146
CoXRNAseq	COPD	pQTL-GWAS	DrugBank/DGIdb	DB04465	Lactose	ENSG00000170266	GLB1	38	0.203263
STRING	COPD	Exome	DrugBank/DGIdb	DB00635	Prednisone	ENSG00000176890	TYMS	100	0.538416
STRING	COPD	Exome	Ruiz/STITCH	DB01064	isoprenaline	ENSG00000141510	TP53	173	0.93146
STRING	COPD	Exome	Ruiz/STITCH	DB06151	acetylcysteine	ENSG00000142208	AKT1	130	0.699941
STRING	COPD	Exome	Ruiz/DGIdb	DB00668	epinephrine	ENSG00000198793	MTOR	89	0.47919
STRING	COPD	Exome	DrugBank/DGIdb	DB00277	Theophylline	ENSG00000169896	ITGAM	134	0.721477
STRING	COPD	Exome	Ruiz/STITCH	DB06151	acetylcysteine	ENSG00000169896	ITGAM	134	0.721477
STRING	Diastolic BP	GWAS	DrugBank/DGIdb	DB01197	Captopril	ENSG00000099331	MYO9B	107	0.576105
STRING	Diastolic BP	GWAS	DrugBank/DGIdb	DB00622	Nicardipine	ENSG00000165995	CACNB2	11	0.0592258
STRING	Diastolic BP	GWAS	DrugBank/DGIdb	DB01115	Nifedipine	ENSG00000165995	CACNB2	11	0.0592258
STRING	Diastolic BP	GWAS	DrugBank/DGIdb	DB00661	Verapamil	ENSG00000165995	CACNB2	11	0.0592258
STRING	Diastolic BP	GWAS	DrugBank/DGIdb	DB00999	Hydrochlorothiazide	ENSG00000103653	CSK	12	0.0646099
STRING	Diastolic BP	GWAS	DrugBank/DGIdb	DB13919	Candesartan	ENSG00000111252	SH2B3	9	0.0484574
STRING	Diastolic BP	GWAS	DrugBank/DGIdb	DB00381	Amlodipine	ENSG00000165995	CACNB2	11	0.0592258
STRING	Diastolic BP	GWAS	DrugBank/DGIdb	DB01023	Felodipine	ENSG00000099331	MYO9B	107	0.576105
STRING	Diastolic BP	GWAS	DrugBank/DGIdb	DB01136	Carvedilol	ENSG00000140505	CYP1A2	31	0.166909
STRING	Diastolic BP	GWAS	DrugBank/DGIdb	DB00968	Methyldopa	ENSG00000140505	CYP1A2	31	0.166909
STRING	Diastolic BP	GWAS	DrugBank/DGIdb	DB00598	Labetalol	ENSG00000140505	CYP1A2	31	0.166909
STRING	Diastolic BP	GWAS	DrugBank/DGIdb	DB01115	Nifedipine	ENSG00000140505	CYP1A2	31	0.166909
STRING	Diastolic BP	GWAS	DrugBank/DGIdb	DB00343	Diltiazem	ENSG00000140505	CYP1A2	31	0.166909
STRING	Diastolic BP	GWAS	DrugBank/DGIdb	DB00421	Spironolactone	ENSG00000140505	CYP1A2	31	0.166909
STRING	Diastolic BP	GWAS	DrugBank/DGIdb	DB00401	Nisoldipine	ENSG00000140505	CYP1A2	31	0.166909
STRING	Diastolic BP	GWAS	DrugBank/DGIdb	DB00622	Nicardipine	ENSG00000115252	PDE1A	150	0.807624
STRING	Diastolic BP	GWAS	DrugBank/DGIdb	DB01023	Felodipine	ENSG00000115252	PDE1A	150	0.807624
STRING	Diastolic BP	GWAS	DrugBank/DGIdb	DB01136	Carvedilol	ENSG00000120937	NPPB	47	0.253056
STRING	Diastolic BP	GWAS	DrugBank/DGIdb	DB00335	Atenolol	ENSG00000121068	TBX2	184	0.990685
STRING	Diastolic BP	GWAS	DrugBank/DGIdb	DB00999	Hydrochlorothiazide	ENSG00000138193	PLCE1	33	0.177677
STRING	Diastolic BP	GWAS	DrugBank/DGIdb	DB00421	Spironolactone	ENSG00000140465	CYP1A1	16	0.0861466
STRING	Diastolic BP	GWAS	DrugBank/DGIdb	DB00968	Methyldopa	ENSG00000141510	TP53	96	0.516879
STRING	Diastolic BP	GWAS	DrugBank/DGIdb	DB00384	Triamterene	ENSG00000141510	TP53	96	0.516879
STRING	Diastolic BP	GWAS	DrugBank/DGIdb	DB00584	Enalapril	ENSG00000141510	TP53	96	0.516879
STRING	Diastolic BP	GWAS	DrugBank/DGIdb	DB00661	Verapamil	ENSG00000157388	CACNA1D	132	0.710709
STRING	Diastolic BP	GWAS	DrugBank/DGIdb	DB00622	Nicardipine	ENSG00000157388	CACNA1D	132	0.710709
STRING	Diastolic BP	GWAS	DrugBank/DGIdb	DB01115	Nifedipine	ENSG00000157388	CACNA1D	132	0.710709
STRING	Diastolic BP	GWAS	DrugBank/DGIdb	DB00381	Amlodipine	ENSG00000157388	CACNA1D	132	0.710709
STRING	Diastolic BP	GWAS	DrugBank/DGIdb	DB00571	Propranolol	ENSG00000140505	CYP1A2	31	0.166909
STRING	Diastolic BP	GWAS	DrugBank/DGIdb	DB00214	Torasemide	ENSG00000140505	CYP1A2	31	0.166909
STRING	Diastolic BP	GWAS	DrugBank/DGIdb	DB00384	Triamterene	ENSG00000140505	CYP1A2	31	0.166909
STRING	Diastolic BP	GWAS	DrugBank/DGIdb	DB01162	Terazosin	ENSG00000140505	CYP1A2	31	0.166909
STRING	Diastolic BP	GWAS	DrugBank/DGIdb	DB01275	Hydralazine	ENSG00000140505	CYP1A2	31	0.166909
STRING	Diastolic BP	GWAS	DrugBank/DGIdb	DB01029	Irbesartan	ENSG00000140505	CYP1A2	31	0.166909
STRING	Diastolic BP	GWAS	DrugBank/DGIdb	DB06712	Nilvadipine	ENSG00000157388	CACNA1D	132	0.710709
STRING	Diastolic BP	GWAS	DrugBank/STITCH	DB00401	Nisoldipine	ENSG00000140505	CYP1A2	31	0.166909
STRING	Diastolic BP	GWAS	DrugBank/STITCH	DB00622	Nicardipine	ENSG00000140505	CYP1A2	31	0.166909
STRING	Diastolic BP	GWAS	DrugBank/STITCH	DB01115	Nifedipine	ENSG00000140505	CYP1A2	31	0.166909
STRING	Diastolic BP	GWAS	DrugBank/STITCH	DB00457	Prazosin	ENSG00000141510	TP53	96	0.516879
STRING	Diastolic BP	GWAS	DrugBank/DGIdb	DB00401	Nisoldipine	ENSG00000165995	CACNB2	11	0.0592258
STRING	Diastolic BP	GWAS	DrugBank/DGIdb	DB00270	Isradipine	ENSG00000165995	CACNB2	11	0.0592258
STRING	Diastolic BP	GWAS	DrugBank/DGIdb	DB01023	Felodipine	ENSG00000165995	CACNB2	11	0.0592258
STRING	Diastolic BP	GWAS	DrugBank/DGIdb	DB01054	Nitrendipine	ENSG00000165995	CACNB2	11	0.0592258
STRING	Diastolic BP	GWAS	DrugBank/DGIdb	DB06712	Nilvadipine	ENSG00000165995	CACNB2	11	0.0592258
STRING	Diastolic BP	GWAS	DrugBank/DGIdb	DB00273	Topiramate	ENSG00000171105	INSR	162	0.872234
STRING	Diastolic BP	GWAS	DrugBank/DGIdb	DB13919	Candesartan	ENSG00000171303	KCNK3	89	0.47919
STRING	Diastolic BP	GWAS	DrugBank/DGIdb	DB00381	Amlodipine	ENSG00000175206	NPPA	26	0.139988
STRING	Diastolic BP	GWAS	DrugBank/DGIdb	DB00310	Chlorthalidone	ENSG00000175206	NPPA	26	0.139988
STRING	Diastolic BP	GWAS	DrugBank/DGIdb	DB00622	Nicardipine	ENSG00000176697	BDNF	139	0.748398
STRING	Diastolic BP	GWAS	DrugBank/DGIdb	DB00571	Propranolol	ENSG00000176697	BDNF	139	0.748398
STRING	Diastolic BP	GWAS	DrugBank/DGIdb	DB00542	Benazepril	ENSG00000177000	MTHFR	4	0.0215366
STRING	Diastolic BP	GWAS	DrugBank/DGIdb	DB00968	Methyldopa	ENSG00000204371	EHMT2	8	0.0430733
STRING	Diastolic BP	GWAS	DrugBank/DGIdb	DB00622	Nicardipine	ENSG00000204371	EHMT2	8	0.0430733
STRING	Diastolic BP	GWAS	DrugBank/DGIdb	DB00594	Amiloride	ENSG00000204371	EHMT2	8	0.0430733
STRING	Diastolic BP	GWAS	DrugBank/DGIdb	DB01018	Guanfacine	ENSG00000204371	EHMT2	8	0.0430733
STRING	Diastolic BP	GWAS	DrugBank/DGIdb	DB01115	Nifedipine	ENSG00000204371	EHMT2	8	0.0430733
STRING	Diastolic BP	GWAS	DrugBank/DGIdb	DB00966	Telmisartan	ENSG00000204371	EHMT2	8	0.0430733
STRING	Diastolic BP	GWAS	DrugBank/DGIdb	DB00401	Nisoldipine	ENSG00000204371	EHMT2	8	0.0430733
STRING	Diastolic BP	GWAS	DrugBank/DGIdb	DB00571	Propranolol	ENSG00000204371	EHMT2	8	0.0430733
STRING	Diastolic BP	GWAS	DrugBank/DGIdb	DB01197	Captopril	ENSG00000204371	EHMT2	8	0.0430733
STRING	Diastolic BP	GWAS	DrugBank/DGIdb	DB00206	Reserpine	ENSG00000204371	EHMT2	8	0.0430733
STRING	Diastolic BP	GWAS	DrugBank/DGIdb	DB01275	Hydralazine	ENSG00000204371	EHMT2	8	0.0430733
STRING	Diastolic BP	GWAS	DrugBank/DGIdb	DB02925	Piretanide	ENSG00000204371	EHMT2	8	0.0430733
STRING	Diastolic BP	GWAS	DrugBank/DGIdb	DB12661	Urapidil	ENSG00000204371	EHMT2	8	0.0430733
STRING	Diastolic BP	GWAS	DrugBank/DGIdb	DB00622	Nicardipine	ENSG00000204842	ATXN2	5	0.0269208
STRING	Diastolic BP	GWAS	DrugBank/DGIdb	DB01115	Nifedipine	ENSG00000204842	ATXN2	5	0.0269208
STRING	Diastolic BP	GWAS	DrugBank/DGIdb	DB00668	Epinephrine	ENSG00000232810	TNF	95	0.511495
STRING	Diastolic BP	GWAS	DrugBank/DGIdb	DB00421	Spironolactone	ENSG00000232810	TNF	95	0.511495
STRING	Diastolic BP	GWAS	DrugBank/DGIdb	DB00401	Nisoldipine	ENSG00000157388	CACNA1D	132	0.710709
STRING	Diastolic BP	GWAS	DrugBank/DGIdb	DB00270	Isradipine	ENSG00000157388	CACNA1D	132	0.710709
STRING	Diastolic BP	GWAS	DrugBank/DGIdb	DB01023	Felodipine	ENSG00000157388	CACNA1D	132	0.710709
STRING	Diastolic BP	GWAS	DrugBank/DGIdb	DB01054	Nitrendipine	ENSG00000157388	CACNA1D	132	0.710709
STRING	Diastolic BP	GWAS	DrugBank/DGIdb	DB09237	Levamlodipine	ENSG00000157388	CACNA1D	132	0.710709
STRING	Diastolic BP	GWAS	DrugBank/DGIdb	DB04920	Clevidipine	ENSG00000157388	CACNA1D	132	0.710709
STRING	Diastolic BP	GWAS	DrugBank/STITCH	DB00571	Propranolol	ENSG00000140505	CYP1A2	31	0.166909
STRING	Diastolic BP	GWAS	Ruiz/STITCH	DB00796	candesartan-cilextil	ENSG00000232810	TNF	95	0.511495
STRING	Diastolic BP	GWAS	DrugBank/DGIdb	DB00968	Methyldopa	ENSG00000091831	ESR1	141	0.759167
STRING	Diastolic BP	GWAS	DrugBank/DGIdb	DB00384	Triamterene	ENSG00000091831	ESR1	141	0.759167
STRING	Diastolic BP	GWAS	DrugBank/DGIdb	DB01115	Nifedipine	ENSG00000099331	MYO9B	107	0.576105
STRING	Diastolic BP	eQTL-GWAS	DrugBank/STITCH	DB00790	Perindopril	ENSG00000159640	ACE	134	0.721477
STRING	Diastolic BP	eQTL-GWAS	DrugBank/STITCH	DB01340	Cilazapril	ENSG00000159640	ACE	134	0.721477
STRING	Diastolic BP	eQTL-GWAS	DrugBank/STITCH	DB00691	Moexipril	ENSG00000159640	ACE	134	0.721477
STRING	Diastolic BP	eQTL-GWAS	DrugBank/STITCH	DB00519	Trandolapril	ENSG00000159640	ACE	134	0.721477
STRING	Diastolic BP	eQTL-GWAS	DrugBank/STITCH	DB00492	Fosinopril	ENSG00000159640	ACE	134	0.721477
STRING	Diastolic BP	eQTL-GWAS	DrugBank/STITCH	DB00388	Phenylephrine	ENSG00000164867	NOS3	185	0.99607
STRING	Diastolic BP	eQTL-GWAS	DrugBank/STITCH	DB01197	Captopril	ENSG00000164867	NOS3	185	0.99607
STRING	Diastolic BP	eQTL-GWAS	DrugBank/STITCH	DB00661	Verapamil	ENSG00000164867	NOS3	185	0.99607
STRING	Diastolic BP	eQTL-GWAS	DrugBank/STITCH	DB01076	Atorvastatin	ENSG00000164867	NOS3	185	0.99607
STRING	Diastolic BP	eQTL-GWAS	DrugBank/STITCH	DB00796	Candesartan cilexetil	ENSG00000164867	NOS3	185	0.99607
STRING	Diastolic BP	eQTL-GWAS	DrugBank/STITCH	DB01098	Rosuvastatin	ENSG00000164867	NOS3	185	0.99607
STRING	Diastolic BP	eQTL-GWAS	DrugBank/STITCH	DB04861	Nebivolol	ENSG00000164867	NOS3	185	0.99607
STRING	Diastolic BP	eQTL-GWAS	DrugBank/STITCH	DB00700	Eplerenone	ENSG00000164867	NOS3	185	0.99607
STRING	Diastolic BP	eQTL-GWAS	DrugBank/STITCH	DB00195	Betaxolol	ENSG00000164867	NOS3	185	0.99607
STRING	Diastolic BP	eQTL-GWAS	DrugBank/STITCH	DB01023	Felodipine	ENSG00000165995	CACNB2	63	0.339202
STRING	Diastolic BP	eQTL-GWAS	DrugBank/STITCH	DB00401	Nisoldipine	ENSG00000165995	CACNB2	63	0.339202
STRING	Diastolic BP	eQTL-GWAS	DrugBank/STITCH	DB00381	Amlodipine	ENSG00000165995	CACNB2	63	0.339202
STRING	Diastolic BP	eQTL-GWAS	DrugBank/STITCH	DB00661	Verapamil	ENSG00000165995	CACNB2	63	0.339202
STRING	Diastolic BP	eQTL-GWAS	DrugBank/STITCH	DB00270	Isradipine	ENSG00000165995	CACNB2	63	0.339202
STRING	Diastolic BP	eQTL-GWAS	DrugBank/STITCH	DB00622	Nicardipine	ENSG00000165995	CACNB2	63	0.339202
STRING	Diastolic BP	eQTL-GWAS	DrugBank/STITCH	DB01115	Nifedipine	ENSG00000165995	CACNB2	63	0.339202
STRING	Diastolic BP	eQTL-GWAS	DrugBank/STITCH	DB06712	Nilvadipine	ENSG00000165995	CACNB2	63	0.339202
STRING	Diastolic BP	eQTL-GWAS	DrugBank/STITCH	DB01054	Nitrendipine	ENSG00000165995	CACNB2	63	0.339202
STRING	Diastolic BP	eQTL-GWAS	DrugBank/STITCH	DB01136	Carvedilol	ENSG00000171303	KCNK3	27	0.145372
STRING	Diastolic BP	eQTL-GWAS	DrugBank/STITCH	DB00695	Furosemide	ENSG00000178741	COX5A	16	0.0861466
STRING	Diastolic BP	eQTL-GWAS	DrugBank/STITCH	DB01076	Atorvastatin	ENSG00000181856	SLC2A4	137	0.73763
STRING	Diastolic BP	eQTL-GWAS	DrugBank/STITCH	DB04861	Nebivolol	ENSG00000213722	DDAH2	138	0.743014
STRING	Diastolic BP	eQTL-GWAS	ChEMBL/ChEMBL	CHEMBL13	METOPROLOL	ENSG00000043591	ADRB1	23	0.123836
STRING	Diastolic BP	eQTL-GWAS	ChEMBL/ChEMBL	CHEMBL211456	EPHEDRINE	ENSG00000043591	ADRB1	23	0.123836
STRING	Diastolic BP	GWAS	DrugBank/DGIdb	DB01076	Atorvastatin	ENSG00000232810	TNF	95	0.511495
STRING	Diastolic BP	GWAS	DrugBank/STITCH	DB00381	Amlodipine	ENSG00000105173	CCNE1	101	0.5438
STRING	Diastolic BP	GWAS	DrugBank/STITCH	DB01023	Felodipine	ENSG00000115252	PDE1A	150	0.807624
STRING	Diastolic BP	GWAS	DrugBank/STITCH	DB00622	Nicardipine	ENSG00000115252	PDE1A	150	0.807624
STRING	Diastolic BP	GWAS	DrugBank/STITCH	DB00381	Amlodipine	ENSG00000140465	CYP1A1	16	0.0861466
STRING	Diastolic BP	GWAS	DrugBank/STITCH	DB00622	Nicardipine	ENSG00000140465	CYP1A1	16	0.0861466
STRING	Diastolic BP	GWAS	Ruiz/STITCH	DB01229	paclitaxel	ENSG00000232810	TNF	95	0.511495
STRING	Diastolic BP	eQTL-GWAS	ChEMBL/ChEMBL	CHEMBL1437	NOREPINEPHRINE	ENSG00000043591	ADRB1	23	0.123836
STRING	Diastolic BP	eQTL-GWAS	ChEMBL/ChEMBL	CHEMBL423	BETAXOLOL	ENSG00000043591	ADRB1	23	0.123836
STRING	Diastolic BP	eQTL-GWAS	ChEMBL/ChEMBL	CHEMBL649	NADOLOL	ENSG00000043591	ADRB1	23	0.123836
STRING	Diastolic BP	eQTL-GWAS	ChEMBL/ChEMBL	CHEMBL27	PROPRANOLOL	ENSG00000043591	ADRB1	23	0.123836
STRING	Diastolic BP	eQTL-GWAS	ChEMBL/ChEMBL	CHEMBL1592	QUINAPRIL	ENSG00000159640	ACE	134	0.721477
STRING	Diastolic BP	eQTL-GWAS	ChEMBL/ChEMBL	CHEMBL838	BENAZEPRIL	ENSG00000159640	ACE	134	0.721477
STRING	Diastolic BP	eQTL-GWAS	ChEMBL/ChEMBL	CHEMBL1560	CAPTOPRIL	ENSG00000159640	ACE	134	0.721477
STRING	Diastolic BP	eQTL-GWAS	ChEMBL/ChEMBL	CHEMBL3039598	FOSINOPRIL	ENSG00000159640	ACE	134	0.721477
STRING	Diastolic BP	eQTL-GWAS	ChEMBL/ChEMBL	CHEMBL1165	MOEXIPRIL	ENSG00000159640	ACE	134	0.721477
STRING	Diastolic BP	eQTL-GWAS	ChEMBL/ChEMBL	CHEMBL1237	LISINOPRIL	ENSG00000159640	ACE	134	0.721477
STRING	Diastolic BP	eQTL-GWAS	ChEMBL/ChEMBL	CHEMBL1519	TRANDOLAPRIL	ENSG00000159640	ACE	134	0.721477
STRING	Diastolic BP	eQTL-GWAS	ChEMBL/ChEMBL	CHEMBL1581	PERINDOPRIL	ENSG00000159640	ACE	134	0.721477
STRING	Diastolic BP	eQTL-GWAS	ChEMBL/ChEMBL	CHEMBL1168	RAMIPRIL	ENSG00000159640	ACE	134	0.721477
STRING	Diastolic BP	eQTL-GWAS	ChEMBL/ChEMBL	CHEMBL578	ENALAPRIL	ENSG00000159640	ACE	134	0.721477
STRING	Diastolic BP	pQTL-GWAS	Ruiz/DGIdb	DB00999	hydrochlorothiazide	ENSG00000103653	CSK	1	0.00538416
STRING	Diastolic BP	pQTL-GWAS	Ruiz/DGIdb	DB00968	methyldopa	ENSG00000109072	VTN	34	0.183061
STRING	Diastolic BP	pQTL-GWAS	Ruiz/DGIdb	DB00968	methyldopa	ENSG00000113889	KNG1	98	0.527648
STRING	Diastolic BP	pQTL-GWAS	Ruiz/DGIdb	DB00968	methyldopa	ENSG00000115414	FN1	164	0.883002
STRING	Diastolic BP	pQTL-GWAS	Ruiz/DGIdb	DB01229	paclitaxel	ENSG00000134184	GSTM1	129	0.694557
STRING	Diastolic BP	pQTL-GWAS	Ruiz/DGIdb	DB00968	methyldopa	ENSG00000135744	AGT	120	0.646099
STRING	Diastolic BP	pQTL-GWAS	Ruiz/DGIdb	DB00381	amlodipine	ENSG00000135744	AGT	120	0.646099
STRING	Diastolic BP	pQTL-GWAS	Ruiz/DGIdb	DB00310	chlorthalidone	ENSG00000135744	AGT	120	0.646099
STRING	Diastolic BP	pQTL-GWAS	Ruiz/DGIdb	DB00335	atenolol-(+/-)	ENSG00000135744	AGT	120	0.646099
STRING	Diastolic BP	pQTL-GWAS	Ruiz/DGIdb	DB00584	enalapril	ENSG00000135744	AGT	120	0.646099
STRING	Diastolic BP	pQTL-GWAS	Ruiz/DGIdb	DB00542	benazepril	ENSG00000135744	AGT	120	0.646099
STRING	Diastolic BP	pQTL-GWAS	Ruiz/DGIdb	DB00881	quinapril	ENSG00000135744	AGT	120	0.646099
STRING	Diastolic BP	pQTL-GWAS	Ruiz/DGIdb	DB00722	lisinopril	ENSG00000135744	AGT	120	0.646099
STRING	Diastolic BP	pQTL-GWAS	Ruiz/DGIdb	DB01029	irbesartan	ENSG00000135744	AGT	120	0.646099
STRING	Diastolic BP	pQTL-GWAS	Ruiz/DGIdb	DB00584	enalapril	ENSG00000138735	PDE5A	17	0.0915307
STRING	Diastolic BP	pQTL-GWAS	Ruiz/DGIdb	DB00264	metoprolol	ENSG00000159640	ACE	96	0.516879
STRING	Diastolic BP	pQTL-GWAS	Ruiz/DGIdb	DB00381	amlodipine	ENSG00000159640	ACE	96	0.516879
STRING	Diastolic BP	pQTL-GWAS	Ruiz/DGIdb	DB00999	hydrochlorothiazide	ENSG00000159640	ACE	96	0.516879
STRING	Diastolic BP	pQTL-GWAS	Ruiz/DGIdb	DB00310	chlorthalidone	ENSG00000159640	ACE	96	0.516879
STRING	Diastolic BP	eQTL-GWAS	ChEMBL/ChEMBL	CHEMBL723	CARVEDILOL	ENSG00000043591	ADRB1	23	0.123836
STRING	Diastolic BP	eQTL-GWAS	ChEMBL/ChEMBL	CHEMBL642	ACEBUTOLOL	ENSG00000043591	ADRB1	23	0.123836
STRING	Diastolic BP	eQTL-GWAS	ChEMBL/ChEMBL	CHEMBL24	ATENOLOL	ENSG00000043591	ADRB1	23	0.123836
STRING	Diastolic BP	eQTL-GWAS	ChEMBL/ChEMBL	CHEMBL768	ESMOLOL	ENSG00000043591	ADRB1	23	0.123836
STRING	Diastolic BP	eQTL-GWAS	ChEMBL/ChEMBL	CHEMBL429	LABETALOL	ENSG00000043591	ADRB1	23	0.123836
STRING	Diastolic BP	eQTL-GWAS	ChEMBL/ChEMBL	CHEMBL645	BISOPROLOL	ENSG00000043591	ADRB1	23	0.123836
STRING	Diastolic BP	eQTL-GWAS	ChEMBL/ChEMBL	CHEMBL434394	NEBIVOLOL	ENSG00000043591	ADRB1	23	0.123836
STRING	Diastolic BP	pQTL-GWAS	Ruiz/DGIdb	DB00584	enalapril	ENSG00000159640	ACE	96	0.516879
STRING	Diastolic BP	pQTL-GWAS	Ruiz/DGIdb	DB00542	benazepril	ENSG00000159640	ACE	96	0.516879
STRING	Diastolic BP	pQTL-GWAS	Ruiz/DGIdb	DB00881	quinapril	ENSG00000159640	ACE	96	0.516879
STRING	Diastolic BP	pQTL-GWAS	Ruiz/DGIdb	DB00691	moexipril	ENSG00000159640	ACE	96	0.516879
STRING	Diastolic BP	pQTL-GWAS	Ruiz/DGIdb	DB00722	lisinopril	ENSG00000159640	ACE	96	0.516879
STRING	Diastolic BP	pQTL-GWAS	Ruiz/DGIdb	DB00519	trandolapril	ENSG00000159640	ACE	96	0.516879
STRING	Diastolic BP	pQTL-GWAS	Ruiz/DGIdb	DB09477	enalaprilat	ENSG00000159640	ACE	96	0.516879
STRING	Diastolic BP	pQTL-GWAS	Ruiz/DGIdb	DB00178	ramipril	ENSG00000159640	ACE	96	0.516879
STRING	Diastolic BP	pQTL-GWAS	Ruiz/DGIdb	DB00790	perindopril	ENSG00000159640	ACE	96	0.516879
STRING	Diastolic BP	pQTL-GWAS	Ruiz/DGIdb	DB01029	irbesartan	ENSG00000159640	ACE	96	0.516879
STRING	Diastolic BP	pQTL-GWAS	Ruiz/DGIdb	DB01340	cilazapril	ENSG00000159640	ACE	96	0.516879
STRING	Diastolic BP	pQTL-GWAS	Ruiz/DGIdb	DB00492	fosinopril	ENSG00000159640	ACE	96	0.516879
STRING	Diastolic BP	pQTL-GWAS	Ruiz/DGIdb	DB00325	Nitroprusside	ENSG00000159640	ACE	96	0.516879
STRING	Diastolic BP	pQTL-GWAS	Ruiz/DGIdb	DB00191	phentermine	ENSG00000171428	NAT1	90	0.484574
STRING	Diastolic BP	pQTL-GWAS	Ruiz/DGIdb	DB00381	amlodipine	ENSG00000175206	NPPA	3	0.0161525
STRING	Diastolic BP	pQTL-GWAS	Ruiz/DGIdb	DB00310	chlorthalidone	ENSG00000175206	NPPA	3	0.0161525
STRING	Diastolic BP	pQTL-GWAS	Ruiz/DGIdb	DB00968	methyldopa	ENSG00000197249	SERPINA1	66	0.355355
STRING	Diastolic BP	pQTL-GWAS	Ruiz/STITCH	DB00571	propranolol	ENSG00000065989	PDE4A	182	0.979917
STRING	Diastolic BP	pQTL-GWAS	Ruiz/STITCH	DB00982	isotretinoin	ENSG00000101144	BMP7	152	0.818392
STRING	Diastolic BP	pQTL-GWAS	Ruiz/STITCH	DB00982	isotretinoin	ENSG00000113070	HBEGF	133	0.716093
STRING	Diastolic BP	pQTL-GWAS	Ruiz/STITCH	DB00678	losartan	ENSG00000113889	KNG1	98	0.527648
STRING	Diastolic BP	pQTL-GWAS	Ruiz/STITCH	DB01197	captopril	ENSG00000113889	KNG1	98	0.527648
STRING	Diastolic BP	pQTL-GWAS	Ruiz/STITCH	DB00178	ramipril	ENSG00000113889	KNG1	98	0.527648
STRING	Diastolic BP	pQTL-GWAS	Ruiz/STITCH	DB00584	enalapril	ENSG00000113889	KNG1	98	0.527648
STRING	Diastolic BP	pQTL-GWAS	Ruiz/STITCH	DB00790	perindopril	ENSG00000113889	KNG1	98	0.527648
STRING	Diastolic BP	pQTL-GWAS	Ruiz/STITCH	DB00678	losartan	ENSG00000115414	FN1	164	0.883002
STRING	Diastolic BP	pQTL-GWAS	Ruiz/STITCH	DB00982	isotretinoin	ENSG00000115414	FN1	164	0.883002
STRING	Diastolic BP	pQTL-GWAS	Ruiz/STITCH	DB00590	doxazosin	ENSG00000115414	FN1	164	0.883002
STRING	Diastolic BP	pQTL-GWAS	Ruiz/STITCH	DB00668	epinephrine	ENSG00000118689	FOXO3	86	0.463038
STRING	Diastolic BP	pQTL-GWAS	Ruiz/STITCH	DB00373	timolol	ENSG00000118689	FOXO3	86	0.463038
STRING	Diastolic BP	pQTL-GWAS	Ruiz/STITCH	DB00982	isotretinoin	ENSG00000122194	PLG	140	0.753782
STRING	Diastolic BP	pQTL-GWAS	Ruiz/STITCH	DB00966	telmisartan	ENSG00000135744	AGT	120	0.646099
STRING	Diastolic BP	pQTL-GWAS	Ruiz/STITCH	DB00678	losartan	ENSG00000135744	AGT	120	0.646099
STRING	Diastolic BP	pQTL-GWAS	Ruiz/DGIdb	DB01348	Spirapril	ENSG00000159640	ACE	96	0.516879
STRING	Diastolic BP	pQTL-GWAS	Ruiz/DGIdb	DB00421	spironolactone	ENSG00000159640	ACE	96	0.516879
STRING	Diastolic BP	pQTL-GWAS	Ruiz/DGIdb	DB00695	furosemide	ENSG00000159640	ACE	96	0.516879
STRING	Diastolic BP	pQTL-GWAS	Ruiz/DGIdb	DB00335	atenolol-(+/-)	ENSG00000159640	ACE	96	0.516879
STRING	Diastolic BP	pQTL-GWAS	Ruiz/DGIdb	DB00214	torasemide	ENSG00000159640	ACE	96	0.516879
STRING	Diastolic BP	pQTL-GWAS	Ruiz/DGIdb	DB01197	captopril	ENSG00000159640	ACE	96	0.516879
STRING	Diastolic BP	pQTL-GWAS	Ruiz/DGIdb	DB01076	atorvastatin	ENSG00000159640	ACE	96	0.516879
STRING	Diastolic BP	pQTL-GWAS	Ruiz/STITCH	DB00584	enalapril	ENSG00000159640	ACE	96	0.516879
STRING	Diastolic BP	pQTL-GWAS	Ruiz/STITCH	DB00881	quinapril	ENSG00000159640	ACE	96	0.516879
STRING	Diastolic BP	pQTL-GWAS	Ruiz/STITCH	DB00542	benazepril	ENSG00000159640	ACE	96	0.516879
STRING	Diastolic BP	pQTL-GWAS	Ruiz/STITCH	DB00722	lisinopril	ENSG00000159640	ACE	96	0.516879
STRING	Diastolic BP	pQTL-GWAS	Ruiz/STITCH	DB00790	perindopril	ENSG00000159640	ACE	96	0.516879
STRING	Diastolic BP	pQTL-GWAS	Ruiz/STITCH	DB01340	cilazapril	ENSG00000159640	ACE	96	0.516879
STRING	Diastolic BP	pQTL-GWAS	Ruiz/STITCH	DB00691	moexipril	ENSG00000159640	ACE	96	0.516879
STRING	Diastolic BP	pQTL-GWAS	Ruiz/STITCH	DB00519	trandolapril	ENSG00000159640	ACE	96	0.516879
STRING	Diastolic BP	pQTL-GWAS	Ruiz/STITCH	DB01348	Spirapril	ENSG00000159640	ACE	96	0.516879
STRING	Diastolic BP	pQTL-GWAS	Ruiz/STITCH	DB00492	fosinopril	ENSG00000159640	ACE	96	0.516879
STRING	Diastolic BP	pQTL-GWAS	Ruiz/STITCH	DB00982	isotretinoin	ENSG00000167779	IGFBP6	58	0.312281
STRING	Diastolic BP	pQTL-GWAS	Ruiz/STITCH	DB01229	paclitaxel	ENSG00000171428	NAT1	90	0.484574
STRING	Diastolic BP	pQTL-GWAS	Ruiz/STITCH	DB00678	losartan	ENSG00000175206	NPPA	3	0.0161525
STRING	Diastolic BP	pQTL-GWAS	Ruiz/STITCH	DB00598	labetalol	ENSG00000175206	NPPA	3	0.0161525
STRING	Diastolic BP	pQTL-GWAS	DrugBank/DGIdb	DB00999	Hydrochlorothiazide	ENSG00000103653	CSK	1	0.00538416
STRING	Diastolic BP	pQTL-GWAS	DrugBank/DGIdb	DB00968	Methyldopa	ENSG00000109072	VTN	34	0.183061
STRING	Diastolic BP	pQTL-GWAS	DrugBank/DGIdb	DB00968	Methyldopa	ENSG00000113889	KNG1	98	0.527648
STRING	Diastolic BP	pQTL-GWAS	DrugBank/DGIdb	DB00968	Methyldopa	ENSG00000115414	FN1	164	0.883002
STRING	Diastolic BP	pQTL-GWAS	DrugBank/DGIdb	DB00968	Methyldopa	ENSG00000135744	AGT	120	0.646099
STRING	Diastolic BP	pQTL-GWAS	DrugBank/DGIdb	DB00381	Amlodipine	ENSG00000135744	AGT	120	0.646099
STRING	Diastolic BP	pQTL-GWAS	DrugBank/DGIdb	DB00310	Chlorthalidone	ENSG00000135744	AGT	120	0.646099
STRING	Diastolic BP	pQTL-GWAS	DrugBank/DGIdb	DB00335	Atenolol	ENSG00000135744	AGT	120	0.646099
STRING	Diastolic BP	pQTL-GWAS	DrugBank/DGIdb	DB00584	Enalapril	ENSG00000135744	AGT	120	0.646099
STRING	Diastolic BP	pQTL-GWAS	DrugBank/DGIdb	DB00542	Benazepril	ENSG00000135744	AGT	120	0.646099
STRING	Diastolic BP	pQTL-GWAS	DrugBank/DGIdb	DB00881	Quinapril	ENSG00000135744	AGT	120	0.646099
STRING	Diastolic BP	pQTL-GWAS	DrugBank/DGIdb	DB00722	Lisinopril	ENSG00000135744	AGT	120	0.646099
STRING	Diastolic BP	pQTL-GWAS	DrugBank/DGIdb	DB01029	Irbesartan	ENSG00000135744	AGT	120	0.646099
STRING	Diastolic BP	pQTL-GWAS	DrugBank/DGIdb	DB11783	Imidapril	ENSG00000135744	AGT	120	0.646099
STRING	Diastolic BP	pQTL-GWAS	DrugBank/DGIdb	DB00584	Enalapril	ENSG00000138735	PDE5A	17	0.0915307
STRING	Diastolic BP	pQTL-GWAS	DrugBank/DGIdb	DB13919	Candesartan	ENSG00000159640	ACE	96	0.516879
STRING	Diastolic BP	pQTL-GWAS	DrugBank/DGIdb	DB00264	Metoprolol	ENSG00000159640	ACE	96	0.516879
STRING	Diastolic BP	pQTL-GWAS	DrugBank/DGIdb	DB00381	Amlodipine	ENSG00000159640	ACE	96	0.516879
STRING	Diastolic BP	pQTL-GWAS	DrugBank/DGIdb	DB00999	Hydrochlorothiazide	ENSG00000159640	ACE	96	0.516879
STRING	Diastolic BP	pQTL-GWAS	DrugBank/DGIdb	DB00310	Chlorthalidone	ENSG00000159640	ACE	96	0.516879
STRING	Diastolic BP	pQTL-GWAS	DrugBank/DGIdb	DB00421	Spironolactone	ENSG00000159640	ACE	96	0.516879
STRING	Diastolic BP	pQTL-GWAS	DrugBank/DGIdb	DB00695	Furosemide	ENSG00000159640	ACE	96	0.516879
STRING	Diastolic BP	pQTL-GWAS	DrugBank/DGIdb	DB00335	Atenolol	ENSG00000159640	ACE	96	0.516879
STRING	Diastolic BP	pQTL-GWAS	DrugBank/DGIdb	DB00214	Torasemide	ENSG00000159640	ACE	96	0.516879
STRING	Diastolic BP	pQTL-GWAS	DrugBank/DGIdb	DB01197	Captopril	ENSG00000159640	ACE	96	0.516879
STRING	Diastolic BP	pQTL-GWAS	DrugBank/DGIdb	DB01076	Atorvastatin	ENSG00000159640	ACE	96	0.516879
STRING	Diastolic BP	pQTL-GWAS	DrugBank/DGIdb	DB00584	Enalapril	ENSG00000159640	ACE	96	0.516879
STRING	Diastolic BP	pQTL-GWAS	DrugBank/DGIdb	DB00542	Benazepril	ENSG00000159640	ACE	96	0.516879
STRING	Diastolic BP	pQTL-GWAS	DrugBank/DGIdb	DB00881	Quinapril	ENSG00000159640	ACE	96	0.516879
STRING	Diastolic BP	pQTL-GWAS	DrugBank/DGIdb	DB00691	Moexipril	ENSG00000159640	ACE	96	0.516879
STRING	Diastolic BP	pQTL-GWAS	DrugBank/DGIdb	DB00722	Lisinopril	ENSG00000159640	ACE	96	0.516879
STRING	Diastolic BP	pQTL-GWAS	DrugBank/DGIdb	DB13166	Zofenopril	ENSG00000159640	ACE	96	0.516879
STRING	Diastolic BP	pQTL-GWAS	DrugBank/DGIdb	DB00519	Trandolapril	ENSG00000159640	ACE	96	0.516879
STRING	Diastolic BP	pQTL-GWAS	DrugBank/DGIdb	DB09477	Enalaprilat	ENSG00000159640	ACE	96	0.516879
STRING	Diastolic BP	pQTL-GWAS	DrugBank/DGIdb	DB00178	Ramipril	ENSG00000159640	ACE	96	0.516879
STRING	Diastolic BP	pQTL-GWAS	DrugBank/DGIdb	DB00790	Perindopril	ENSG00000159640	ACE	96	0.516879
STRING	Diastolic BP	pQTL-GWAS	DrugBank/DGIdb	DB01029	Irbesartan	ENSG00000159640	ACE	96	0.516879
STRING	Diastolic BP	pQTL-GWAS	DrugBank/DGIdb	DB13312	Delapril	ENSG00000159640	ACE	96	0.516879
STRING	Diastolic BP	pQTL-GWAS	DrugBank/DGIdb	DB01340	Cilazapril	ENSG00000159640	ACE	96	0.516879
STRING	Diastolic BP	pQTL-GWAS	DrugBank/DGIdb	DB00492	Fosinopril	ENSG00000159640	ACE	96	0.516879
STRING	Diastolic BP	pQTL-GWAS	DrugBank/DGIdb	DB11783	Imidapril	ENSG00000159640	ACE	96	0.516879
STRING	Diastolic BP	pQTL-GWAS	DrugBank/DGIdb	DB00381	Amlodipine	ENSG00000175206	NPPA	3	0.0161525
STRING	Diastolic BP	pQTL-GWAS	DrugBank/DGIdb	DB00310	Chlorthalidone	ENSG00000175206	NPPA	3	0.0161525
STRING	Diastolic BP	pQTL-GWAS	DrugBank/DGIdb	DB00968	Methyldopa	ENSG00000197249	SERPINA1	66	0.355355
STRING	Diastolic BP	pQTL-GWAS	DrugBank/STITCH	DB00571	Propranolol	ENSG00000065989	PDE4A	182	0.979917
STRING	Diastolic BP	pQTL-GWAS	DrugBank/STITCH	DB00678	Losartan	ENSG00000113889	KNG1	98	0.527648
STRING	Diastolic BP	pQTL-GWAS	DrugBank/STITCH	DB01197	Captopril	ENSG00000113889	KNG1	98	0.527648
STRING	Diastolic BP	pQTL-GWAS	DrugBank/STITCH	DB00178	Ramipril	ENSG00000113889	KNG1	98	0.527648
STRING	Diastolic BP	pQTL-GWAS	DrugBank/STITCH	DB00584	Enalapril	ENSG00000113889	KNG1	98	0.527648
STRING	Diastolic BP	pQTL-GWAS	DrugBank/STITCH	DB00790	Perindopril	ENSG00000113889	KNG1	98	0.527648
STRING	Diastolic BP	pQTL-GWAS	DrugBank/STITCH	DB00678	Losartan	ENSG00000115414	FN1	164	0.883002
STRING	Diastolic BP	pQTL-GWAS	DrugBank/STITCH	DB00590	Doxazosin	ENSG00000115414	FN1	164	0.883002
STRING	Diastolic BP	pQTL-GWAS	DrugBank/STITCH	DB00668	Epinephrine	ENSG00000118689	FOXO3	86	0.463038
STRING	Diastolic BP	pQTL-GWAS	DrugBank/STITCH	DB00966	Telmisartan	ENSG00000135744	AGT	120	0.646099
STRING	Diastolic BP	pQTL-GWAS	DrugBank/STITCH	DB00678	Losartan	ENSG00000135744	AGT	120	0.646099
STRING	Diastolic BP	pQTL-GWAS	DrugBank/STITCH	DB01029	Irbesartan	ENSG00000135744	AGT	120	0.646099
STRING	Diastolic BP	pQTL-GWAS	DrugBank/STITCH	DB01197	Captopril	ENSG00000135744	AGT	120	0.646099
STRING	Diastolic BP	pQTL-GWAS	DrugBank/STITCH	DB00722	Lisinopril	ENSG00000135744	AGT	120	0.646099
STRING	Diastolic BP	pQTL-GWAS	DrugBank/STITCH	DB00421	Spironolactone	ENSG00000159640	ACE	96	0.516879
STRING	Diastolic BP	pQTL-GWAS	DrugBank/STITCH	DB01197	Captopril	ENSG00000159640	ACE	96	0.516879
STRING	Diastolic BP	pQTL-GWAS	DrugBank/STITCH	DB00178	Ramipril	ENSG00000159640	ACE	96	0.516879
STRING	Diastolic BP	pQTL-GWAS	DrugBank/STITCH	DB00584	Enalapril	ENSG00000159640	ACE	96	0.516879
STRING	Diastolic BP	pQTL-GWAS	DrugBank/STITCH	DB00881	Quinapril	ENSG00000159640	ACE	96	0.516879
STRING	Diastolic BP	pQTL-GWAS	DrugBank/STITCH	DB00542	Benazepril	ENSG00000159640	ACE	96	0.516879
STRING	Diastolic BP	pQTL-GWAS	DrugBank/STITCH	DB00722	Lisinopril	ENSG00000159640	ACE	96	0.516879
STRING	Diastolic BP	pQTL-GWAS	DrugBank/STITCH	DB00790	Perindopril	ENSG00000159640	ACE	96	0.516879
STRING	Diastolic BP	pQTL-GWAS	DrugBank/STITCH	DB01340	Cilazapril	ENSG00000159640	ACE	96	0.516879
STRING	Diastolic BP	pQTL-GWAS	DrugBank/STITCH	DB00691	Moexipril	ENSG00000159640	ACE	96	0.516879
STRING	Diastolic BP	pQTL-GWAS	DrugBank/STITCH	DB00519	Trandolapril	ENSG00000159640	ACE	96	0.516879
STRING	Diastolic BP	pQTL-GWAS	DrugBank/STITCH	DB00492	Fosinopril	ENSG00000159640	ACE	96	0.516879
STRING	Diastolic BP	pQTL-GWAS	DrugBank/STITCH	DB00678	Losartan	ENSG00000175206	NPPA	3	0.0161525
STRING	Diastolic BP	pQTL-GWAS	DrugBank/STITCH	DB00598	Labetalol	ENSG00000175206	NPPA	3	0.0161525
STRING	Diastolic BP	pQTL-GWAS	ChEMBL/ChEMBL	CHEMBL1592	QUINAPRIL	ENSG00000159640	ACE	96	0.516879
STRING	Diastolic BP	pQTL-GWAS	ChEMBL/ChEMBL	CHEMBL838	BENAZEPRIL	ENSG00000159640	ACE	96	0.516879
STRING	Diastolic BP	pQTL-GWAS	ChEMBL/ChEMBL	CHEMBL1560	CAPTOPRIL	ENSG00000159640	ACE	96	0.516879
STRING	Diastolic BP	pQTL-GWAS	ChEMBL/ChEMBL	CHEMBL3039598	FOSINOPRIL	ENSG00000159640	ACE	96	0.516879
STRING	Diastolic BP	pQTL-GWAS	ChEMBL/ChEMBL	CHEMBL1165	MOEXIPRIL	ENSG00000159640	ACE	96	0.516879
STRING	Diastolic BP	pQTL-GWAS	ChEMBL/ChEMBL	CHEMBL1237	LISINOPRIL	ENSG00000159640	ACE	96	0.516879
STRING	Diastolic BP	pQTL-GWAS	ChEMBL/ChEMBL	CHEMBL1519	TRANDOLAPRIL	ENSG00000159640	ACE	96	0.516879
STRING	Diastolic BP	pQTL-GWAS	ChEMBL/ChEMBL	CHEMBL1581	PERINDOPRIL	ENSG00000159640	ACE	96	0.516879
STRING	Diastolic BP	pQTL-GWAS	ChEMBL/ChEMBL	CHEMBL1168	RAMIPRIL	ENSG00000159640	ACE	96	0.516879
STRING	Diastolic BP	pQTL-GWAS	ChEMBL/ChEMBL	CHEMBL578	ENALAPRIL	ENSG00000159640	ACE	96	0.516879
STRING	Diastolic BP	Exome	Ruiz/DGIdb	DB01076	atorvastatin	ENSG00000087237	CETP	166	0.893771
STRING	Diastolic BP	Exome	Ruiz/DGIdb	DB00988	dopamine	ENSG00000123454	DBH	2	0.0107683
STRING	Diastolic BP	Exome	Ruiz/DGIdb	DB01115	nifedipine	ENSG00000130037	KCNA5	19	0.102299
STRING	Diastolic BP	Exome	Ruiz/DGIdb	DB00343	diltiazem	ENSG00000130037	KCNA5	19	0.102299
STRING	Diastolic BP	Exome	Ruiz/DGIdb	DB00661	verapamil	ENSG00000130164	LDLR	4	0.0215366
STRING	Diastolic BP	Exome	Ruiz/DGIdb	DB00335	atenolol-(+/-)	ENSG00000130164	LDLR	4	0.0215366
STRING	Diastolic BP	Exome	Ruiz/DGIdb	DB01076	atorvastatin	ENSG00000130164	LDLR	4	0.0215366
STRING	Diastolic BP	Exome	Ruiz/DGIdb	DB00999	hydrochlorothiazide	ENSG00000138193	PLCE1	10	0.0538416
STRING	Diastolic BP	Exome	Ruiz/DGIdb	DB00968	methyldopa	ENSG00000142748	FCN3	139	0.748398
STRING	Diastolic BP	Exome	Ruiz/DGIdb	DB00350	minoxidil	ENSG00000143839	REN	68	0.366123
STRING	Diastolic BP	Exome	Ruiz/DGIdb	DB00722	lisinopril	ENSG00000143839	REN	68	0.366123
STRING	Diastolic BP	Exome	Ruiz/DGIdb	DB09026	aliskiren-hemifumarate	ENSG00000143839	REN	68	0.366123
STRING	Diastolic BP	Exome	Ruiz/DGIdb	DB00421	spironolactone	ENSG00000164867	NOS3	23	0.123836
STRING	Diastolic BP	Exome	Ruiz/DGIdb	DB00584	enalapril	ENSG00000164867	NOS3	23	0.123836
STRING	Diastolic BP	Exome	Ruiz/DGIdb	DB01229	paclitaxel	ENSG00000176697	BDNF	153	0.823776
STRING	Diastolic BP	Exome	Ruiz/DGIdb	DB00622	nicardipine	ENSG00000176697	BDNF	153	0.823776
STRING	Diastolic BP	Exome	Ruiz/DGIdb	DB00571	propranolol	ENSG00000176697	BDNF	153	0.823776
STRING	Diastolic BP	Exome	Ruiz/DGIdb	DB01029	irbesartan	ENSG00000177606	JUN	148	0.796856
STRING	Diastolic BP	Exome	Ruiz/DGIdb	DB00661	verapamil	ENSG00000182132	KCNIP1	12	0.0646099
STRING	Diastolic BP	Exome	Ruiz/DGIdb	DB00622	nicardipine	ENSG00000198793	MTOR	154	0.829161
STRING	Diastolic BP	Exome	Ruiz/DGIdb	DB00668	epinephrine	ENSG00000198793	MTOR	154	0.829161
STRING	Diastolic BP	Exome	Ruiz/DGIdb	DB00590	doxazosin	ENSG00000198793	MTOR	154	0.829161
STRING	Diastolic BP	Exome	Ruiz/DGIdb	DB00594	amiloride	ENSG00000213199	ASIC3	97	0.522264
STRING	Diastolic BP	Exome	Ruiz/STITCH	DB00982	isotretinoin	ENSG00000109471	IL2	127	0.683788
STRING	Diastolic BP	Exome	Ruiz/STITCH	DB01197	captopril	ENSG00000109471	IL2	127	0.683788
STRING	Diastolic BP	Exome	Ruiz/STITCH	DB00457	prazosin	ENSG00000115415	STAT1	145	0.780703
STRING	Diastolic BP	Exome	Ruiz/STITCH	DB00982	isotretinoin	ENSG00000115415	STAT1	145	0.780703
STRING	Diastolic BP	Exome	Ruiz/STITCH	DB00982	isotretinoin	ENSG00000118849	RARRES1	87	0.468422
STRING	Diastolic BP	Exome	Ruiz/STITCH	DB00571	propranolol	ENSG00000123454	DBH	2	0.0107683
STRING	Diastolic BP	Exome	Ruiz/STITCH	DB00191	phentermine	ENSG00000130037	KCNA5	19	0.102299
STRING	Diastolic BP	Exome	Ruiz/STITCH	DB00982	isotretinoin	ENSG00000130700	GATA5	3	0.0161525
STRING	Diastolic BP	Exome	Ruiz/STITCH	DB00388	phenylephrine	ENSG00000143839	REN	68	0.366123
STRING	Diastolic BP	Exome	Ruiz/STITCH	DB00457	prazosin	ENSG00000143839	REN	68	0.366123
STRING	Diastolic BP	Exome	Ruiz/STITCH	DB00988	dopamine	ENSG00000143839	REN	68	0.366123
STRING	Diastolic BP	Exome	Ruiz/STITCH	DB00668	epinephrine	ENSG00000143839	REN	68	0.366123
STRING	Diastolic BP	Exome	Ruiz/STITCH	DB00368	norepinephrine	ENSG00000143839	REN	68	0.366123
STRING	Diastolic BP	Exome	Ruiz/STITCH	DB00678	losartan	ENSG00000143839	REN	68	0.366123
STRING	Diastolic BP	Exome	Ruiz/STITCH	DB00575	clonidine	ENSG00000143839	REN	68	0.366123
STRING	Diastolic BP	Exome	Ruiz/STITCH	DB00421	spironolactone	ENSG00000143839	REN	68	0.366123
STRING	Diastolic BP	Exome	Ruiz/STITCH	DB00692	phentolamine	ENSG00000143839	REN	68	0.366123
STRING	Diastolic BP	Exome	Ruiz/STITCH	DB00571	propranolol	ENSG00000143839	REN	68	0.366123
STRING	Diastolic BP	Exome	Ruiz/STITCH	DB00325	Nitroprusside	ENSG00000143839	REN	68	0.366123
STRING	Diastolic BP	Exome	Ruiz/STITCH	DB00695	furosemide	ENSG00000143839	REN	68	0.366123
STRING	Diastolic BP	Exome	Ruiz/STITCH	DB01197	captopril	ENSG00000143839	REN	68	0.366123
STRING	Diastolic BP	Exome	Ruiz/STITCH	DB00960	pindolol	ENSG00000143839	REN	68	0.366123
STRING	Diastolic BP	Exome	Ruiz/STITCH	DB01580	oxprenolol	ENSG00000143839	REN	68	0.366123
STRING	Diastolic BP	Exome	Ruiz/STITCH	DB00590	doxazosin	ENSG00000143839	REN	68	0.366123
STRING	Diastolic BP	Exome	Ruiz/STITCH	DB00381	amlodipine	ENSG00000143839	REN	68	0.366123
STRING	Diastolic BP	Exome	Ruiz/STITCH	DB00661	verapamil	ENSG00000143839	REN	68	0.366123
STRING	Diastolic BP	Exome	Ruiz/STITCH	DB00178	ramipril	ENSG00000143839	REN	68	0.366123
STRING	Diastolic BP	Exome	Ruiz/STITCH	DB00594	amiloride	ENSG00000143839	REN	68	0.366123
STRING	Diastolic BP	Exome	Ruiz/STITCH	DB00335	atenolol-(+/-)	ENSG00000143839	REN	68	0.366123
STRING	Diastolic BP	Exome	Ruiz/STITCH	DB00270	isradipine	ENSG00000143839	REN	68	0.366123
STRING	Diastolic BP	Exome	Ruiz/STITCH	DB00622	nicardipine	ENSG00000143839	REN	68	0.366123
STRING	Diastolic BP	Exome	Ruiz/STITCH	DB00584	enalapril	ENSG00000143839	REN	68	0.366123
STRING	Diastolic BP	Exome	Ruiz/STITCH	DB01115	nifedipine	ENSG00000143839	REN	68	0.366123
STRING	Diastolic BP	Exome	Ruiz/STITCH	DB00796	candesartan-cilextil	ENSG00000143839	REN	68	0.366123
STRING	Diastolic BP	Exome	Ruiz/STITCH	DB01203	nadolol	ENSG00000143839	REN	68	0.366123
STRING	Diastolic BP	Exome	Ruiz/STITCH	DB00999	hydrochlorothiazide	ENSG00000143839	REN	68	0.366123
STRING	Diastolic BP	Exome	Ruiz/STITCH	DB01275	hydralazine	ENSG00000143839	REN	68	0.366123
STRING	Diastolic BP	Exome	Ruiz/STITCH	DB00722	lisinopril	ENSG00000143839	REN	68	0.366123
STRING	Diastolic BP	Exome	Ruiz/STITCH	DB00598	labetalol	ENSG00000143839	REN	68	0.366123
STRING	Diastolic BP	Exome	Ruiz/STITCH	DB00790	perindopril	ENSG00000143839	REN	68	0.366123
STRING	Diastolic BP	Exome	Ruiz/STITCH	DB01119	diazoxide	ENSG00000143839	REN	68	0.366123
STRING	Diastolic BP	Exome	Ruiz/STITCH	DB00214	torasemide	ENSG00000143839	REN	68	0.366123
STRING	Diastolic BP	Exome	Ruiz/STITCH	DB00310	chlorthalidone	ENSG00000143839	REN	68	0.366123
STRING	Diastolic BP	Exome	Ruiz/STITCH	DB01018	guanfacine	ENSG00000143839	REN	68	0.366123
STRING	Diastolic BP	Exome	Ruiz/STITCH	DB00880	chlorothiazide	ENSG00000143839	REN	68	0.366123
STRING	Diastolic BP	Exome	Ruiz/STITCH	DB01193	acebutolol	ENSG00000143839	REN	68	0.366123
STRING	Diastolic BP	Exome	Ruiz/STITCH	DB00264	metoprolol	ENSG00000158748	HTR6	76	0.409196
STRING	Diastolic BP	Exome	Ruiz/STITCH	DB00982	isotretinoin	ENSG00000164362	TERT	8	0.0430733
STRING	Diastolic BP	Exome	Ruiz/STITCH	DB00388	phenylephrine	ENSG00000164867	NOS3	23	0.123836
STRING	Diastolic BP	Exome	Ruiz/STITCH	DB00368	norepinephrine	ENSG00000164867	NOS3	23	0.123836
STRING	Diastolic BP	Exome	Ruiz/STITCH	DB01197	captopril	ENSG00000164867	NOS3	23	0.123836
STRING	Diastolic BP	Exome	Ruiz/STITCH	DB00661	verapamil	ENSG00000164867	NOS3	23	0.123836
STRING	Diastolic BP	Exome	Ruiz/STITCH	DB01076	atorvastatin	ENSG00000164867	NOS3	23	0.123836
STRING	Diastolic BP	Exome	Ruiz/STITCH	DB00796	candesartan-cilextil	ENSG00000164867	NOS3	23	0.123836
STRING	Diastolic BP	Exome	Ruiz/STITCH	DB04861	nebivolol	ENSG00000164867	NOS3	23	0.123836
STRING	Diastolic BP	Exome	Ruiz/STITCH	DB00700	eplerenone	ENSG00000164867	NOS3	23	0.123836
STRING	Diastolic BP	Exome	Ruiz/STITCH	DB00195	betaxolol	ENSG00000164867	NOS3	23	0.123836
STRING	Diastolic BP	Exome	Ruiz/STITCH	DB00988	dopamine	ENSG00000176697	BDNF	153	0.823776
STRING	Diastolic BP	Exome	Ruiz/STITCH	DB00368	norepinephrine	ENSG00000176697	BDNF	153	0.823776
STRING	Diastolic BP	Exome	Ruiz/STITCH	DB01229	paclitaxel	ENSG00000176697	BDNF	153	0.823776
STRING	Diastolic BP	Exome	Ruiz/STITCH	DB00981	physostigmine	ENSG00000176697	BDNF	153	0.823776
STRING	Diastolic BP	Exome	Ruiz/STITCH	DB00661	verapamil	ENSG00000177272	KCNA3	43	0.231519
STRING	Diastolic BP	Exome	Ruiz/STITCH	DB01115	nifedipine	ENSG00000177272	KCNA3	43	0.231519
STRING	Diastolic BP	Exome	Ruiz/STITCH	DB00206	reserpine	ENSG00000177272	KCNA3	43	0.231519
STRING	Diastolic BP	Exome	Ruiz/STITCH	DB00388	phenylephrine	ENSG00000177606	JUN	148	0.796856
STRING	Diastolic BP	Exome	Ruiz/STITCH	DB00575	clonidine	ENSG00000177606	JUN	148	0.796856
STRING	Diastolic BP	Exome	Ruiz/STITCH	DB00982	isotretinoin	ENSG00000177606	JUN	148	0.796856
STRING	Diastolic BP	Exome	Ruiz/STITCH	DB01229	paclitaxel	ENSG00000177606	JUN	148	0.796856
STRING	Diastolic BP	Exome	Ruiz/STITCH	DB01197	captopril	ENSG00000196549	MME	124	0.667636
STRING	Diastolic BP	Exome	Ruiz/STITCH	DB00335	atenolol-(+/-)	ENSG00000198793	MTOR	154	0.829161
STRING	Diastolic BP	Exome	DrugBank/DGIdb	DB01076	Atorvastatin	ENSG00000087237	CETP	166	0.893771
STRING	Diastolic BP	Exome	DrugBank/DGIdb	DB01115	Nifedipine	ENSG00000130037	KCNA5	19	0.102299
STRING	Diastolic BP	Exome	DrugBank/DGIdb	DB00343	Diltiazem	ENSG00000130037	KCNA5	19	0.102299
STRING	Diastolic BP	Exome	DrugBank/DGIdb	DB00661	Verapamil	ENSG00000130164	LDLR	4	0.0215366
STRING	Diastolic BP	Exome	DrugBank/DGIdb	DB00335	Atenolol	ENSG00000130164	LDLR	4	0.0215366
STRING	Diastolic BP	Exome	DrugBank/DGIdb	DB01076	Atorvastatin	ENSG00000130164	LDLR	4	0.0215366
STRING	Diastolic BP	Exome	DrugBank/DGIdb	DB00999	Hydrochlorothiazide	ENSG00000138193	PLCE1	10	0.0538416
STRING	Diastolic BP	Exome	DrugBank/DGIdb	DB00968	Methyldopa	ENSG00000142748	FCN3	139	0.748398
STRING	Diastolic BP	Exome	DrugBank/DGIdb	DB00722	Lisinopril	ENSG00000143839	REN	68	0.366123
STRING	Diastolic BP	Exome	DrugBank/DGIdb	DB09026	Aliskiren	ENSG00000143839	REN	68	0.366123
STRING	Diastolic BP	Exome	DrugBank/DGIdb	DB00421	Spironolactone	ENSG00000164867	NOS3	23	0.123836
STRING	Diastolic BP	Exome	DrugBank/DGIdb	DB00584	Enalapril	ENSG00000164867	NOS3	23	0.123836
STRING	Diastolic BP	Exome	DrugBank/DGIdb	DB09237	Levamlodipine	ENSG00000164867	NOS3	23	0.123836
STRING	Diastolic BP	Exome	DrugBank/DGIdb	DB00622	Nicardipine	ENSG00000176697	BDNF	153	0.823776
STRING	Diastolic BP	Exome	DrugBank/DGIdb	DB00571	Propranolol	ENSG00000176697	BDNF	153	0.823776
STRING	Diastolic BP	Exome	DrugBank/DGIdb	DB01029	Irbesartan	ENSG00000177606	JUN	148	0.796856
STRING	Diastolic BP	Exome	DrugBank/DGIdb	DB00661	Verapamil	ENSG00000182132	KCNIP1	12	0.0646099
STRING	Diastolic BP	Exome	DrugBank/DGIdb	DB00622	Nicardipine	ENSG00000198793	MTOR	154	0.829161
STRING	Diastolic BP	Exome	DrugBank/DGIdb	DB00668	Epinephrine	ENSG00000198793	MTOR	154	0.829161
STRING	Diastolic BP	Exome	DrugBank/DGIdb	DB00590	Doxazosin	ENSG00000198793	MTOR	154	0.829161
STRING	Diastolic BP	Exome	DrugBank/DGIdb	DB00594	Amiloride	ENSG00000213199	ASIC3	97	0.522264
STRING	Diastolic BP	Exome	DrugBank/STITCH	DB01098	Rosuvastatin	ENSG00000087237	CETP	166	0.893771
STRING	Diastolic BP	Exome	DrugBank/STITCH	DB01197	Captopril	ENSG00000109471	IL2	127	0.683788
STRING	Diastolic BP	Exome	DrugBank/STITCH	DB00457	Prazosin	ENSG00000115415	STAT1	145	0.780703
STRING	Diastolic BP	Exome	DrugBank/STITCH	DB00571	Propranolol	ENSG00000123454	DBH	2	0.0107683
STRING	Diastolic BP	Exome	DrugBank/STITCH	DB00388	Phenylephrine	ENSG00000143839	REN	68	0.366123
STRING	Diastolic BP	Exome	DrugBank/STITCH	DB00457	Prazosin	ENSG00000143839	REN	68	0.366123
STRING	Diastolic BP	Exome	DrugBank/STITCH	DB00668	Epinephrine	ENSG00000143839	REN	68	0.366123
STRING	Diastolic BP	Exome	DrugBank/STITCH	DB00678	Losartan	ENSG00000143839	REN	68	0.366123
STRING	Diastolic BP	Exome	DrugBank/STITCH	DB00575	Clonidine	ENSG00000143839	REN	68	0.366123
STRING	Diastolic BP	Exome	DrugBank/STITCH	DB00421	Spironolactone	ENSG00000143839	REN	68	0.366123
STRING	Diastolic BP	Exome	DrugBank/STITCH	DB00571	Propranolol	ENSG00000143839	REN	68	0.366123
STRING	Diastolic BP	Exome	DrugBank/STITCH	DB00695	Furosemide	ENSG00000143839	REN	68	0.366123
STRING	Diastolic BP	Exome	DrugBank/STITCH	DB01197	Captopril	ENSG00000143839	REN	68	0.366123
STRING	Diastolic BP	Exome	DrugBank/STITCH	DB00960	Pindolol	ENSG00000143839	REN	68	0.366123
STRING	Diastolic BP	Exome	DrugBank/STITCH	DB00590	Doxazosin	ENSG00000143839	REN	68	0.366123
STRING	Diastolic BP	Exome	DrugBank/STITCH	DB00381	Amlodipine	ENSG00000143839	REN	68	0.366123
STRING	Diastolic BP	Exome	DrugBank/STITCH	DB00661	Verapamil	ENSG00000143839	REN	68	0.366123
STRING	Diastolic BP	Exome	DrugBank/STITCH	DB00178	Ramipril	ENSG00000143839	REN	68	0.366123
STRING	Diastolic BP	Exome	DrugBank/STITCH	DB00594	Amiloride	ENSG00000143839	REN	68	0.366123
STRING	Diastolic BP	Exome	DrugBank/STITCH	DB00335	Atenolol	ENSG00000143839	REN	68	0.366123
STRING	Diastolic BP	Exome	DrugBank/STITCH	DB00270	Isradipine	ENSG00000143839	REN	68	0.366123
STRING	Diastolic BP	Exome	DrugBank/STITCH	DB00622	Nicardipine	ENSG00000143839	REN	68	0.366123
STRING	Diastolic BP	Exome	DrugBank/STITCH	DB00584	Enalapril	ENSG00000143839	REN	68	0.366123
STRING	Diastolic BP	Exome	DrugBank/STITCH	DB01115	Nifedipine	ENSG00000143839	REN	68	0.366123
STRING	Diastolic BP	Exome	DrugBank/STITCH	DB00796	Candesartan cilexetil	ENSG00000143839	REN	68	0.366123
STRING	Diastolic BP	Exome	DrugBank/STITCH	DB01203	Nadolol	ENSG00000143839	REN	68	0.366123
STRING	Diastolic BP	Exome	DrugBank/STITCH	DB00999	Hydrochlorothiazide	ENSG00000143839	REN	68	0.366123
STRING	Diastolic BP	Exome	DrugBank/STITCH	DB01275	Hydralazine	ENSG00000143839	REN	68	0.366123
STRING	Diastolic BP	Exome	DrugBank/STITCH	DB00722	Lisinopril	ENSG00000143839	REN	68	0.366123
STRING	Diastolic BP	Exome	DrugBank/STITCH	DB00598	Labetalol	ENSG00000143839	REN	68	0.366123
STRING	Diastolic BP	Exome	DrugBank/STITCH	DB00790	Perindopril	ENSG00000143839	REN	68	0.366123
STRING	Diastolic BP	Exome	DrugBank/STITCH	DB00214	Torasemide	ENSG00000143839	REN	68	0.366123
STRING	Diastolic BP	Exome	DrugBank/STITCH	DB00310	Chlorthalidone	ENSG00000143839	REN	68	0.366123
STRING	Diastolic BP	Exome	DrugBank/STITCH	DB01054	Nitrendipine	ENSG00000143839	REN	68	0.366123
STRING	Diastolic BP	Exome	DrugBank/STITCH	DB01018	Guanfacine	ENSG00000143839	REN	68	0.366123
STRING	Diastolic BP	Exome	DrugBank/STITCH	DB00880	Chlorothiazide	ENSG00000143839	REN	68	0.366123
STRING	Diastolic BP	Exome	DrugBank/STITCH	DB01193	Acebutolol	ENSG00000143839	REN	68	0.366123
STRING	Diastolic BP	Exome	DrugBank/STITCH	DB00264	Metoprolol	ENSG00000158748	HTR6	76	0.409196
STRING	Diastolic BP	Exome	DrugBank/STITCH	DB00388	Phenylephrine	ENSG00000164867	NOS3	23	0.123836
STRING	Diastolic BP	Exome	DrugBank/STITCH	DB01197	Captopril	ENSG00000164867	NOS3	23	0.123836
STRING	Diastolic BP	Exome	DrugBank/STITCH	DB00661	Verapamil	ENSG00000164867	NOS3	23	0.123836
STRING	Diastolic BP	Exome	DrugBank/STITCH	DB01076	Atorvastatin	ENSG00000164867	NOS3	23	0.123836
STRING	Diastolic BP	Exome	DrugBank/STITCH	DB00796	Candesartan cilexetil	ENSG00000164867	NOS3	23	0.123836
STRING	Diastolic BP	Exome	DrugBank/STITCH	DB01098	Rosuvastatin	ENSG00000164867	NOS3	23	0.123836
STRING	Diastolic BP	Exome	DrugBank/STITCH	DB04861	Nebivolol	ENSG00000164867	NOS3	23	0.123836
STRING	Diastolic BP	Exome	DrugBank/STITCH	DB00700	Eplerenone	ENSG00000164867	NOS3	23	0.123836
STRING	Diastolic BP	Exome	DrugBank/STITCH	DB00195	Betaxolol	ENSG00000164867	NOS3	23	0.123836
STRING	Diastolic BP	Exome	DrugBank/STITCH	DB00661	Verapamil	ENSG00000177272	KCNA3	43	0.231519
STRING	Diastolic BP	Exome	DrugBank/STITCH	DB01115	Nifedipine	ENSG00000177272	KCNA3	43	0.231519
STRING	Diastolic BP	Exome	DrugBank/STITCH	DB00206	Reserpine	ENSG00000177272	KCNA3	43	0.231519
STRING	Diastolic BP	Exome	DrugBank/STITCH	DB00388	Phenylephrine	ENSG00000177606	JUN	148	0.796856
STRING	Diastolic BP	Exome	DrugBank/STITCH	DB00575	Clonidine	ENSG00000177606	JUN	148	0.796856
STRING	Diastolic BP	Exome	DrugBank/STITCH	DB01197	Captopril	ENSG00000196549	MME	124	0.667636
STRING	Diastolic BP	Exome	DrugBank/STITCH	DB00335	Atenolol	ENSG00000198793	MTOR	154	0.829161
STRING	Diastolic BP	Exome	ChEMBL/ChEMBL	CHEMBL1639	ALISKIREN	ENSG00000143839	REN	68	0.366123
CoXRNAseq	Diastolic BP	eQTL-GWAS	DrugBank/DGIdb	DB00335	Atenolol	ENSG00000043591	ADRB1	24	0.128377
CoXRNAseq	Diastolic BP	eQTL-GWAS	DrugBank/DGIdb	DB04861	Nebivolol	ENSG00000043591	ADRB1	24	0.128377
CoXRNAseq	Diastolic BP	eQTL-GWAS	DrugBank/DGIdb	DB01203	Nadolol	ENSG00000043591	ADRB1	24	0.128377
CoXRNAseq	Diastolic BP	eQTL-GWAS	DrugBank/DGIdb	DB04846	Celiprolol	ENSG00000043591	ADRB1	24	0.128377
CoXRNAseq	Diastolic BP	eQTL-GWAS	DrugBank/DGIdb	DB00187	Esmolol	ENSG00000043591	ADRB1	24	0.128377
CoXRNAseq	Diastolic BP	eQTL-GWAS	DrugBank/DGIdb	DB00612	Bisoprolol	ENSG00000043591	ADRB1	24	0.128377
CoXRNAseq	Diastolic BP	eQTL-GWAS	DrugBank/DGIdb	DB01115	Nifedipine	ENSG00000099331	MYO9B	171	0.914683
CoXRNAseq	Diastolic BP	eQTL-GWAS	DrugBank/DGIdb	DB01197	Captopril	ENSG00000099331	MYO9B	171	0.914683
CoXRNAseq	Diastolic BP	eQTL-GWAS	DrugBank/DGIdb	DB01023	Felodipine	ENSG00000099331	MYO9B	171	0.914683
CoXRNAseq	Diastolic BP	eQTL-GWAS	DrugBank/DGIdb	DB00999	Hydrochlorothiazide	ENSG00000103653	CSK	10	0.0534902
CoXRNAseq	Diastolic BP	eQTL-GWAS	DrugBank/DGIdb	DB13919	Candesartan	ENSG00000111252	SH2B3	13	0.0695373
CoXRNAseq	Diastolic BP	eQTL-GWAS	DrugBank/DGIdb	DB00968	Methyldopa	ENSG00000135744	AGT	49	0.262102
CoXRNAseq	Diastolic BP	eQTL-GWAS	DrugBank/DGIdb	DB00381	Amlodipine	ENSG00000135744	AGT	49	0.262102
CoXRNAseq	Diastolic BP	eQTL-GWAS	DrugBank/DGIdb	DB00310	Chlorthalidone	ENSG00000135744	AGT	49	0.262102
CoXRNAseq	Diastolic BP	eQTL-GWAS	DrugBank/DGIdb	DB00335	Atenolol	ENSG00000135744	AGT	49	0.262102
CoXRNAseq	Diastolic BP	eQTL-GWAS	DrugBank/DGIdb	DB00584	Enalapril	ENSG00000135744	AGT	49	0.262102
CoXRNAseq	Diastolic BP	eQTL-GWAS	DrugBank/DGIdb	DB00542	Benazepril	ENSG00000135744	AGT	49	0.262102
CoXRNAseq	Diastolic BP	eQTL-GWAS	DrugBank/DGIdb	DB00881	Quinapril	ENSG00000135744	AGT	49	0.262102
CoXRNAseq	Diastolic BP	eQTL-GWAS	DrugBank/DGIdb	DB00722	Lisinopril	ENSG00000135744	AGT	49	0.262102
CoXRNAseq	Diastolic BP	eQTL-GWAS	DrugBank/DGIdb	DB01029	Irbesartan	ENSG00000135744	AGT	49	0.262102
CoXRNAseq	Diastolic BP	eQTL-GWAS	DrugBank/DGIdb	DB11783	Imidapril	ENSG00000135744	AGT	49	0.262102
CoXRNAseq	Diastolic BP	eQTL-GWAS	DrugBank/DGIdb	DB00968	Methyldopa	ENSG00000138109	CYP2C9	131	0.700722
CoXRNAseq	Diastolic BP	eQTL-GWAS	DrugBank/DGIdb	DB00598	Labetalol	ENSG00000138109	CYP2C9	131	0.700722
CoXRNAseq	Diastolic BP	eQTL-GWAS	DrugBank/DGIdb	DB01115	Nifedipine	ENSG00000138109	CYP2C9	131	0.700722
CoXRNAseq	Diastolic BP	eQTL-GWAS	DrugBank/DGIdb	DB00343	Diltiazem	ENSG00000138109	CYP2C9	131	0.700722
CoXRNAseq	Diastolic BP	eQTL-GWAS	DrugBank/DGIdb	DB00401	Nisoldipine	ENSG00000138109	CYP2C9	131	0.700722
CoXRNAseq	Diastolic BP	eQTL-GWAS	DrugBank/DGIdb	DB00571	Propranolol	ENSG00000138109	CYP2C9	131	0.700722
CoXRNAseq	Diastolic BP	eQTL-GWAS	DrugBank/DGIdb	DB00575	Clonidine	ENSG00000138109	CYP2C9	131	0.700722
CoXRNAseq	Diastolic BP	eQTL-GWAS	DrugBank/DGIdb	DB00214	Torasemide	ENSG00000138109	CYP2C9	131	0.700722
CoXRNAseq	Diastolic BP	eQTL-GWAS	DrugBank/DGIdb	DB01076	Atorvastatin	ENSG00000138109	CYP2C9	131	0.700722
CoXRNAseq	Diastolic BP	eQTL-GWAS	DrugBank/DGIdb	DB01162	Terazosin	ENSG00000138109	CYP2C9	131	0.700722
CoXRNAseq	Diastolic BP	eQTL-GWAS	DrugBank/DGIdb	DB01275	Hydralazine	ENSG00000138109	CYP2C9	131	0.700722
CoXRNAseq	Diastolic BP	eQTL-GWAS	DrugBank/DGIdb	DB01029	Irbesartan	ENSG00000138109	CYP2C9	131	0.700722
CoXRNAseq	Diastolic BP	eQTL-GWAS	DrugBank/DGIdb	DB12661	Urapidil	ENSG00000138109	CYP2C9	131	0.700722
CoXRNAseq	Diastolic BP	eQTL-GWAS	DrugBank/DGIdb	DB00999	Hydrochlorothiazide	ENSG00000138193	PLCE1	23	0.123028
CoXRNAseq	Diastolic BP	eQTL-GWAS	DrugBank/DGIdb	DB00421	Spironolactone	ENSG00000140465	CYP1A1	5	0.0267451
CoXRNAseq	Diastolic BP	eQTL-GWAS	DrugBank/DGIdb	DB13919	Candesartan	ENSG00000159640	ACE	162	0.866542
CoXRNAseq	Diastolic BP	eQTL-GWAS	DrugBank/DGIdb	DB00264	Metoprolol	ENSG00000159640	ACE	162	0.866542
CoXRNAseq	Diastolic BP	eQTL-GWAS	DrugBank/DGIdb	DB00381	Amlodipine	ENSG00000159640	ACE	162	0.866542
CoXRNAseq	Diastolic BP	eQTL-GWAS	DrugBank/DGIdb	DB00999	Hydrochlorothiazide	ENSG00000159640	ACE	162	0.866542
CoXRNAseq	Diastolic BP	eQTL-GWAS	DrugBank/DGIdb	DB00310	Chlorthalidone	ENSG00000159640	ACE	162	0.866542
CoXRNAseq	Diastolic BP	eQTL-GWAS	DrugBank/DGIdb	DB00421	Spironolactone	ENSG00000159640	ACE	162	0.866542
CoXRNAseq	Diastolic BP	eQTL-GWAS	DrugBank/DGIdb	DB00695	Furosemide	ENSG00000159640	ACE	162	0.866542
CoXRNAseq	Diastolic BP	eQTL-GWAS	DrugBank/DGIdb	DB00335	Atenolol	ENSG00000159640	ACE	162	0.866542
CoXRNAseq	Diastolic BP	eQTL-GWAS	DrugBank/DGIdb	DB00214	Torasemide	ENSG00000159640	ACE	162	0.866542
CoXRNAseq	Diastolic BP	eQTL-GWAS	DrugBank/DGIdb	DB01197	Captopril	ENSG00000159640	ACE	162	0.866542
CoXRNAseq	Diastolic BP	eQTL-GWAS	DrugBank/DGIdb	DB01076	Atorvastatin	ENSG00000159640	ACE	162	0.866542
CoXRNAseq	Diastolic BP	eQTL-GWAS	DrugBank/DGIdb	DB00584	Enalapril	ENSG00000159640	ACE	162	0.866542
CoXRNAseq	Diastolic BP	eQTL-GWAS	DrugBank/DGIdb	DB00542	Benazepril	ENSG00000159640	ACE	162	0.866542
CoXRNAseq	Diastolic BP	eQTL-GWAS	DrugBank/DGIdb	DB00881	Quinapril	ENSG00000159640	ACE	162	0.866542
CoXRNAseq	Diastolic BP	eQTL-GWAS	DrugBank/DGIdb	DB00691	Moexipril	ENSG00000159640	ACE	162	0.866542
CoXRNAseq	Diastolic BP	eQTL-GWAS	DrugBank/DGIdb	DB00722	Lisinopril	ENSG00000159640	ACE	162	0.866542
CoXRNAseq	Diastolic BP	eQTL-GWAS	DrugBank/DGIdb	DB13166	Zofenopril	ENSG00000159640	ACE	162	0.866542
CoXRNAseq	Diastolic BP	eQTL-GWAS	DrugBank/DGIdb	DB00519	Trandolapril	ENSG00000159640	ACE	162	0.866542
CoXRNAseq	Diastolic BP	eQTL-GWAS	DrugBank/DGIdb	DB09477	Enalaprilat	ENSG00000159640	ACE	162	0.866542
CoXRNAseq	Diastolic BP	eQTL-GWAS	DrugBank/DGIdb	DB00178	Ramipril	ENSG00000159640	ACE	162	0.866542
CoXRNAseq	Diastolic BP	eQTL-GWAS	DrugBank/DGIdb	DB00790	Perindopril	ENSG00000159640	ACE	162	0.866542
CoXRNAseq	Diastolic BP	eQTL-GWAS	DrugBank/DGIdb	DB01029	Irbesartan	ENSG00000159640	ACE	162	0.866542
CoXRNAseq	Diastolic BP	eQTL-GWAS	DrugBank/DGIdb	DB13312	Delapril	ENSG00000159640	ACE	162	0.866542
CoXRNAseq	Diastolic BP	eQTL-GWAS	DrugBank/DGIdb	DB01340	Cilazapril	ENSG00000159640	ACE	162	0.866542
CoXRNAseq	Diastolic BP	eQTL-GWAS	DrugBank/DGIdb	DB00492	Fosinopril	ENSG00000159640	ACE	162	0.866542
CoXRNAseq	Diastolic BP	eQTL-GWAS	DrugBank/DGIdb	DB11783	Imidapril	ENSG00000159640	ACE	162	0.866542
CoXRNAseq	Diastolic BP	eQTL-GWAS	DrugBank/DGIdb	DB00661	Verapamil	ENSG00000165995	CACNB2	73	0.390479
CoXRNAseq	Diastolic BP	eQTL-GWAS	DrugBank/DGIdb	DB00622	Nicardipine	ENSG00000165995	CACNB2	73	0.390479
CoXRNAseq	Diastolic BP	eQTL-GWAS	DrugBank/DGIdb	DB01115	Nifedipine	ENSG00000165995	CACNB2	73	0.390479
CoXRNAseq	Diastolic BP	eQTL-GWAS	DrugBank/DGIdb	DB00381	Amlodipine	ENSG00000165995	CACNB2	73	0.390479
CoXRNAseq	Diastolic BP	eQTL-GWAS	DrugBank/DGIdb	DB00401	Nisoldipine	ENSG00000165995	CACNB2	73	0.390479
CoXRNAseq	Diastolic BP	eQTL-GWAS	DrugBank/DGIdb	DB00270	Isradipine	ENSG00000165995	CACNB2	73	0.390479
CoXRNAseq	Diastolic BP	eQTL-GWAS	DrugBank/DGIdb	DB01023	Felodipine	ENSG00000165995	CACNB2	73	0.390479
CoXRNAseq	Diastolic BP	eQTL-GWAS	DrugBank/DGIdb	DB01054	Nitrendipine	ENSG00000165995	CACNB2	73	0.390479
CoXRNAseq	Diastolic BP	eQTL-GWAS	DrugBank/DGIdb	DB06712	Nilvadipine	ENSG00000165995	CACNB2	73	0.390479
CoXRNAseq	Diastolic BP	eQTL-GWAS	DrugBank/DGIdb	DB13919	Candesartan	ENSG00000171303	KCNK3	25	0.133726
CoXRNAseq	Diastolic BP	eQTL-GWAS	DrugBank/DGIdb	DB00542	Benazepril	ENSG00000177000	MTHFR	21	0.112329
CoXRNAseq	Diastolic BP	eQTL-GWAS	DrugBank/DGIdb	DB00661	Verapamil	ENSG00000181856	SLC2A4	183	0.978871
CoXRNAseq	Diastolic BP	eQTL-GWAS	DrugBank/DGIdb	DB00668	Epinephrine	ENSG00000181856	SLC2A4	183	0.978871
CoXRNAseq	Diastolic BP	eQTL-GWAS	DrugBank/DGIdb	DB01029	Irbesartan	ENSG00000181856	SLC2A4	183	0.978871
CoXRNAseq	Diastolic BP	eQTL-GWAS	DrugBank/DGIdb	DB00999	Hydrochlorothiazide	ENSG00000181915	ADO	80	0.427922
CoXRNAseq	Diastolic BP	eQTL-GWAS	DrugBank/DGIdb	DB01098	Rosuvastatin	ENSG00000196126	HLA-DRB1	172	0.920032
CoXRNAseq	Diastolic BP	eQTL-GWAS	DrugBank/DGIdb	DB01076	Atorvastatin	ENSG00000196126	HLA-DRB1	172	0.920032
CoXRNAseq	Diastolic BP	eQTL-GWAS	DrugBank/DGIdb	DB00968	Methyldopa	ENSG00000204371	EHMT2	45	0.240706
CoXRNAseq	Diastolic BP	eQTL-GWAS	DrugBank/DGIdb	DB00622	Nicardipine	ENSG00000204371	EHMT2	45	0.240706
CoXRNAseq	Diastolic BP	eQTL-GWAS	DrugBank/DGIdb	DB00594	Amiloride	ENSG00000204371	EHMT2	45	0.240706
CoXRNAseq	Diastolic BP	eQTL-GWAS	DrugBank/DGIdb	DB01018	Guanfacine	ENSG00000204371	EHMT2	45	0.240706
CoXRNAseq	Diastolic BP	eQTL-GWAS	DrugBank/DGIdb	DB01115	Nifedipine	ENSG00000204371	EHMT2	45	0.240706
CoXRNAseq	Diastolic BP	eQTL-GWAS	DrugBank/DGIdb	DB00966	Telmisartan	ENSG00000204371	EHMT2	45	0.240706
CoXRNAseq	Diastolic BP	eQTL-GWAS	DrugBank/DGIdb	DB00401	Nisoldipine	ENSG00000204371	EHMT2	45	0.240706
CoXRNAseq	Diastolic BP	eQTL-GWAS	DrugBank/DGIdb	DB00571	Propranolol	ENSG00000204371	EHMT2	45	0.240706
CoXRNAseq	Diastolic BP	eQTL-GWAS	DrugBank/DGIdb	DB01197	Captopril	ENSG00000204371	EHMT2	45	0.240706
CoXRNAseq	Diastolic BP	eQTL-GWAS	DrugBank/DGIdb	DB00206	Reserpine	ENSG00000204371	EHMT2	45	0.240706
CoXRNAseq	Diastolic BP	eQTL-GWAS	DrugBank/DGIdb	DB01275	Hydralazine	ENSG00000204371	EHMT2	45	0.240706
CoXRNAseq	Diastolic BP	eQTL-GWAS	DrugBank/DGIdb	DB02925	Piretanide	ENSG00000204371	EHMT2	45	0.240706
CoXRNAseq	Diastolic BP	eQTL-GWAS	DrugBank/DGIdb	DB12661	Urapidil	ENSG00000204371	EHMT2	45	0.240706
STRING	Diastolic BP	pQTL-GWAS	Ruiz/STITCH	DB01029	irbesartan	ENSG00000135744	AGT	120	0.646099
STRING	Diastolic BP	pQTL-GWAS	Ruiz/STITCH	DB01197	captopril	ENSG00000135744	AGT	120	0.646099
STRING	Diastolic BP	pQTL-GWAS	Ruiz/STITCH	DB00722	lisinopril	ENSG00000135744	AGT	120	0.646099
STRING	Diastolic BP	pQTL-GWAS	Ruiz/STITCH	DB00982	isotretinoin	ENSG00000157404	KIT	97	0.522264
STRING	Diastolic BP	pQTL-GWAS	Ruiz/STITCH	DB00421	spironolactone	ENSG00000159640	ACE	96	0.516879
STRING	Diastolic BP	pQTL-GWAS	Ruiz/STITCH	DB01197	captopril	ENSG00000159640	ACE	96	0.516879
STRING	Diastolic BP	pQTL-GWAS	Ruiz/STITCH	DB00178	ramipril	ENSG00000159640	ACE	96	0.516879
STRING	Diastolic BP	GWAS	Ruiz/DGIdb	DB00968	methyldopa	ENSG00000091831	ESR1	141	0.759167
STRING	Diastolic BP	GWAS	Ruiz/DGIdb	DB00384	triamterene	ENSG00000091831	ESR1	141	0.759167
STRING	Diastolic BP	GWAS	Ruiz/DGIdb	DB01115	nifedipine	ENSG00000099331	MYO9B	107	0.576105
STRING	Diastolic BP	GWAS	Ruiz/DGIdb	DB01197	captopril	ENSG00000099331	MYO9B	107	0.576105
STRING	Diastolic BP	GWAS	Ruiz/DGIdb	DB01023	felodipine	ENSG00000099331	MYO9B	107	0.576105
STRING	Diastolic BP	GWAS	Ruiz/DGIdb	DB00999	hydrochlorothiazide	ENSG00000103653	CSK	12	0.0646099
STRING	Diastolic BP	GWAS	Ruiz/DGIdb	DB00622	nicardipine	ENSG00000115252	PDE1A	150	0.807624
STRING	Diastolic BP	GWAS	Ruiz/DGIdb	DB01023	felodipine	ENSG00000115252	PDE1A	150	0.807624
STRING	Diastolic BP	GWAS	Ruiz/DGIdb	DB01136	carvedilol	ENSG00000120937	NPPB	47	0.253056
STRING	Diastolic BP	GWAS	Ruiz/DGIdb	DB00335	atenolol-(+/-)	ENSG00000121068	TBX2	184	0.990685
STRING	Diastolic BP	GWAS	Ruiz/DGIdb	DB00999	hydrochlorothiazide	ENSG00000138193	PLCE1	33	0.177677
STRING	Diastolic BP	GWAS	Ruiz/DGIdb	DB00421	spironolactone	ENSG00000140465	CYP1A1	16	0.0861466
STRING	Diastolic BP	GWAS	Ruiz/DGIdb	DB01136	carvedilol	ENSG00000140505	CYP1A2	31	0.166909
STRING	Diastolic BP	GWAS	Ruiz/DGIdb	DB00968	methyldopa	ENSG00000140505	CYP1A2	31	0.166909
STRING	Diastolic BP	GWAS	Ruiz/DGIdb	DB00598	labetalol	ENSG00000140505	CYP1A2	31	0.166909
STRING	Diastolic BP	GWAS	Ruiz/DGIdb	DB00610	metaraminol	ENSG00000140505	CYP1A2	31	0.166909
STRING	Diastolic BP	GWAS	Ruiz/DGIdb	DB01115	nifedipine	ENSG00000140505	CYP1A2	31	0.166909
STRING	Diastolic BP	GWAS	Ruiz/DGIdb	DB00343	diltiazem	ENSG00000140505	CYP1A2	31	0.166909
STRING	Diastolic BP	GWAS	Ruiz/DGIdb	DB00421	spironolactone	ENSG00000140505	CYP1A2	31	0.166909
STRING	Diastolic BP	GWAS	Ruiz/DGIdb	DB00401	nisoldipine	ENSG00000140505	CYP1A2	31	0.166909
STRING	Diastolic BP	GWAS	Ruiz/DGIdb	DB00571	propranolol	ENSG00000140505	CYP1A2	31	0.166909
STRING	Diastolic BP	GWAS	Ruiz/DGIdb	DB00214	torasemide	ENSG00000140505	CYP1A2	31	0.166909
STRING	Diastolic BP	GWAS	Ruiz/DGIdb	DB00384	triamterene	ENSG00000140505	CYP1A2	31	0.166909
STRING	Diastolic BP	GWAS	Ruiz/DGIdb	DB01162	terazosin	ENSG00000140505	CYP1A2	31	0.166909
STRING	Diastolic BP	GWAS	Ruiz/DGIdb	DB01275	hydralazine	ENSG00000140505	CYP1A2	31	0.166909
STRING	Diastolic BP	GWAS	Ruiz/DGIdb	DB00350	minoxidil	ENSG00000140505	CYP1A2	31	0.166909
STRING	Diastolic BP	GWAS	Ruiz/DGIdb	DB01119	diazoxide	ENSG00000140505	CYP1A2	31	0.166909
STRING	Diastolic BP	GWAS	Ruiz/DGIdb	DB00657	mecamylamine	ENSG00000140505	CYP1A2	31	0.166909
STRING	Diastolic BP	GWAS	Ruiz/DGIdb	DB01029	irbesartan	ENSG00000140505	CYP1A2	31	0.166909
STRING	Diastolic BP	GWAS	Ruiz/DGIdb	DB00211	midodrine	ENSG00000140505	CYP1A2	31	0.166909
STRING	Diastolic BP	GWAS	Ruiz/DGIdb	DB01229	paclitaxel	ENSG00000141510	TP53	96	0.516879
STRING	Diastolic BP	GWAS	Ruiz/DGIdb	DB00968	methyldopa	ENSG00000141510	TP53	96	0.516879
STRING	Diastolic BP	GWAS	Ruiz/DGIdb	DB00988	dopamine	ENSG00000141510	TP53	96	0.516879
STRING	Diastolic BP	GWAS	Ruiz/DGIdb	DB00384	triamterene	ENSG00000141510	TP53	96	0.516879
STRING	Diastolic BP	GWAS	Ruiz/DGIdb	DB00584	enalapril	ENSG00000141510	TP53	96	0.516879
STRING	Diastolic BP	GWAS	Ruiz/DGIdb	DB00661	verapamil	ENSG00000157388	CACNA1D	132	0.710709
STRING	Diastolic BP	GWAS	Ruiz/DGIdb	DB00622	nicardipine	ENSG00000157388	CACNA1D	132	0.710709
STRING	Diastolic BP	GWAS	Ruiz/DGIdb	DB01115	nifedipine	ENSG00000157388	CACNA1D	132	0.710709
STRING	Diastolic BP	GWAS	Ruiz/DGIdb	DB00381	amlodipine	ENSG00000157388	CACNA1D	132	0.710709
STRING	Diastolic BP	GWAS	Ruiz/DGIdb	DB00401	nisoldipine	ENSG00000157388	CACNA1D	132	0.710709
STRING	Diastolic BP	GWAS	Ruiz/DGIdb	DB00270	isradipine	ENSG00000157388	CACNA1D	132	0.710709
STRING	Diastolic BP	GWAS	Ruiz/DGIdb	DB01023	felodipine	ENSG00000157388	CACNA1D	132	0.710709
STRING	Diastolic BP	GWAS	Ruiz/DGIdb	DB04920	cleviprex	ENSG00000157388	CACNA1D	132	0.710709
STRING	Diastolic BP	GWAS	Ruiz/DGIdb	DB09229	Aranidipine	ENSG00000157388	CACNA1D	132	0.710709
STRING	Diastolic BP	GWAS	Ruiz/DGIdb	DB00661	verapamil	ENSG00000165995	CACNB2	11	0.0592258
STRING	Diastolic BP	GWAS	Ruiz/DGIdb	DB00622	nicardipine	ENSG00000165995	CACNB2	11	0.0592258
STRING	Diastolic BP	GWAS	Ruiz/DGIdb	DB01115	nifedipine	ENSG00000165995	CACNB2	11	0.0592258
STRING	Diastolic BP	GWAS	Ruiz/DGIdb	DB00381	amlodipine	ENSG00000165995	CACNB2	11	0.0592258
STRING	Diastolic BP	GWAS	Ruiz/DGIdb	DB00401	nisoldipine	ENSG00000165995	CACNB2	11	0.0592258
STRING	Diastolic BP	GWAS	Ruiz/DGIdb	DB00270	isradipine	ENSG00000165995	CACNB2	11	0.0592258
STRING	Diastolic BP	GWAS	Ruiz/DGIdb	DB01023	felodipine	ENSG00000165995	CACNB2	11	0.0592258
STRING	Diastolic BP	GWAS	Ruiz/DGIdb	DB00381	amlodipine	ENSG00000175206	NPPA	26	0.139988
STRING	Diastolic BP	GWAS	Ruiz/DGIdb	DB00310	chlorthalidone	ENSG00000175206	NPPA	26	0.139988
STRING	Diastolic BP	GWAS	Ruiz/DGIdb	DB01229	paclitaxel	ENSG00000176697	BDNF	139	0.748398
STRING	Diastolic BP	GWAS	Ruiz/DGIdb	DB00622	nicardipine	ENSG00000176697	BDNF	139	0.748398
STRING	Diastolic BP	GWAS	Ruiz/DGIdb	DB00571	propranolol	ENSG00000176697	BDNF	139	0.748398
STRING	Diastolic BP	GWAS	Ruiz/DGIdb	DB00542	benazepril	ENSG00000177000	MTHFR	4	0.0215366
STRING	Diastolic BP	GWAS	Ruiz/DGIdb	DB00968	methyldopa	ENSG00000204371	EHMT2	8	0.0430733
STRING	Diastolic BP	GWAS	Ruiz/DGIdb	DB00622	nicardipine	ENSG00000204371	EHMT2	8	0.0430733
STRING	Diastolic BP	GWAS	Ruiz/DGIdb	DB00594	amiloride	ENSG00000204371	EHMT2	8	0.0430733
STRING	Diastolic BP	GWAS	Ruiz/DGIdb	DB01018	guanfacine	ENSG00000204371	EHMT2	8	0.0430733
STRING	Diastolic BP	GWAS	Ruiz/DGIdb	DB01115	nifedipine	ENSG00000204371	EHMT2	8	0.0430733
STRING	Diastolic BP	GWAS	Ruiz/DGIdb	DB00966	telmisartan	ENSG00000204371	EHMT2	8	0.0430733
STRING	Diastolic BP	GWAS	Ruiz/DGIdb	DB00988	dopamine	ENSG00000204371	EHMT2	8	0.0430733
STRING	Diastolic BP	GWAS	Ruiz/DGIdb	DB00401	nisoldipine	ENSG00000204371	EHMT2	8	0.0430733
STRING	Diastolic BP	GWAS	Ruiz/DGIdb	DB00571	propranolol	ENSG00000204371	EHMT2	8	0.0430733
STRING	Diastolic BP	GWAS	Ruiz/DGIdb	DB00368	norepinephrine	ENSG00000204371	EHMT2	8	0.0430733
STRING	Diastolic BP	GWAS	Ruiz/DGIdb	DB01197	captopril	ENSG00000204371	EHMT2	8	0.0430733
STRING	Diastolic BP	GWAS	Ruiz/DGIdb	DB00206	reserpine	ENSG00000204371	EHMT2	8	0.0430733
STRING	Diastolic BP	GWAS	Ruiz/DGIdb	DB00981	physostigmine	ENSG00000204371	EHMT2	8	0.0430733
STRING	Diastolic BP	GWAS	Ruiz/DGIdb	DB00800	fenoldopam	ENSG00000204371	EHMT2	8	0.0430733
STRING	Diastolic BP	GWAS	Ruiz/DGIdb	DB01275	hydralazine	ENSG00000204371	EHMT2	8	0.0430733
STRING	Diastolic BP	GWAS	Ruiz/DGIdb	DB01119	diazoxide	ENSG00000204371	EHMT2	8	0.0430733
STRING	Diastolic BP	GWAS	Ruiz/DGIdb	DB00622	nicardipine	ENSG00000204842	ATXN2	5	0.0269208
STRING	Diastolic BP	GWAS	Ruiz/DGIdb	DB01115	nifedipine	ENSG00000204842	ATXN2	5	0.0269208
STRING	Diastolic BP	GWAS	Ruiz/DGIdb	DB00668	epinephrine	ENSG00000232810	TNF	95	0.511495
STRING	Diastolic BP	GWAS	Ruiz/DGIdb	DB00421	spironolactone	ENSG00000232810	TNF	95	0.511495
STRING	Diastolic BP	GWAS	Ruiz/DGIdb	DB01076	atorvastatin	ENSG00000232810	TNF	95	0.511495
STRING	Diastolic BP	GWAS	Ruiz/STITCH	DB00982	isotretinoin	ENSG00000085276	MECOM	27	0.145372
STRING	Diastolic BP	GWAS	Ruiz/STITCH	DB01229	paclitaxel	ENSG00000091831	ESR1	141	0.759167
STRING	Diastolic BP	GWAS	Ruiz/STITCH	DB00381	amlodipine	ENSG00000105173	CCNE1	101	0.5438
STRING	Diastolic BP	GWAS	Ruiz/STITCH	DB01023	felodipine	ENSG00000115252	PDE1A	150	0.807624
STRING	Diastolic BP	GWAS	Ruiz/STITCH	DB00622	nicardipine	ENSG00000115252	PDE1A	150	0.807624
STRING	Diastolic BP	GWAS	Ruiz/STITCH	DB00381	amlodipine	ENSG00000140465	CYP1A1	16	0.0861466
STRING	Diastolic BP	GWAS	Ruiz/STITCH	DB00622	nicardipine	ENSG00000140465	CYP1A1	16	0.0861466
STRING	Diastolic BP	GWAS	Ruiz/STITCH	DB00571	propranolol	ENSG00000140505	CYP1A2	31	0.166909
STRING	Diastolic BP	GWAS	Ruiz/STITCH	DB00982	isotretinoin	ENSG00000140505	CYP1A2	31	0.166909
STRING	Diastolic BP	GWAS	Ruiz/STITCH	DB00401	nisoldipine	ENSG00000140505	CYP1A2	31	0.166909
STRING	Diastolic BP	GWAS	Ruiz/STITCH	DB01229	paclitaxel	ENSG00000140505	CYP1A2	31	0.166909
STRING	Diastolic BP	GWAS	Ruiz/STITCH	DB00622	nicardipine	ENSG00000140505	CYP1A2	31	0.166909
STRING	Diastolic BP	GWAS	Ruiz/STITCH	DB01115	nifedipine	ENSG00000140505	CYP1A2	31	0.166909
STRING	Diastolic BP	GWAS	Ruiz/STITCH	DB00457	prazosin	ENSG00000141510	TP53	96	0.516879
STRING	Diastolic BP	GWAS	Ruiz/STITCH	DB00678	losartan	ENSG00000141510	TP53	96	0.516879
STRING	Diastolic BP	GWAS	Ruiz/STITCH	DB00982	isotretinoin	ENSG00000141510	TP53	96	0.516879
STRING	Diastolic BP	GWAS	Ruiz/STITCH	DB01229	paclitaxel	ENSG00000141510	TP53	96	0.516879
STRING	Diastolic BP	GWAS	Ruiz/STITCH	DB01115	nifedipine	ENSG00000141510	TP53	96	0.516879
STRING	Diastolic BP	GWAS	Ruiz/STITCH	DB01275	hydralazine	ENSG00000141510	TP53	96	0.516879
STRING	Diastolic BP	GWAS	Ruiz/STITCH	DB01023	felodipine	ENSG00000157388	CACNA1D	132	0.710709
STRING	Diastolic BP	GWAS	Ruiz/STITCH	DB00401	nisoldipine	ENSG00000157388	CACNA1D	132	0.710709
STRING	Diastolic BP	GWAS	Ruiz/STITCH	DB00381	amlodipine	ENSG00000157388	CACNA1D	132	0.710709
STRING	Diastolic BP	GWAS	Ruiz/STITCH	DB00661	verapamil	ENSG00000157388	CACNA1D	132	0.710709
STRING	Diastolic BP	GWAS	Ruiz/STITCH	DB00270	isradipine	ENSG00000157388	CACNA1D	132	0.710709
STRING	Diastolic BP	GWAS	Ruiz/STITCH	DB00622	nicardipine	ENSG00000157388	CACNA1D	132	0.710709
STRING	Diastolic BP	GWAS	Ruiz/STITCH	DB01115	nifedipine	ENSG00000157388	CACNA1D	132	0.710709
STRING	Diastolic BP	GWAS	Ruiz/STITCH	DB01023	felodipine	ENSG00000165995	CACNB2	11	0.0592258
STRING	Diastolic BP	GWAS	Ruiz/STITCH	DB00401	nisoldipine	ENSG00000165995	CACNB2	11	0.0592258
STRING	Diastolic BP	GWAS	Ruiz/STITCH	DB00381	amlodipine	ENSG00000165995	CACNB2	11	0.0592258
STRING	Diastolic BP	GWAS	Ruiz/STITCH	DB00661	verapamil	ENSG00000165995	CACNB2	11	0.0592258
STRING	Diastolic BP	GWAS	Ruiz/STITCH	DB00270	isradipine	ENSG00000165995	CACNB2	11	0.0592258
STRING	Diastolic BP	GWAS	Ruiz/STITCH	DB00622	nicardipine	ENSG00000165995	CACNB2	11	0.0592258
STRING	Diastolic BP	GWAS	Ruiz/STITCH	DB01115	nifedipine	ENSG00000165995	CACNB2	11	0.0592258
STRING	Diastolic BP	GWAS	Ruiz/STITCH	DB00982	isotretinoin	ENSG00000168036	CTNNB1	125	0.67302
STRING	Diastolic BP	GWAS	Ruiz/STITCH	DB01119	diazoxide	ENSG00000168036	CTNNB1	125	0.67302
STRING	Diastolic BP	GWAS	Ruiz/STITCH	DB01136	carvedilol	ENSG00000171303	KCNK3	89	0.47919
STRING	Diastolic BP	GWAS	Ruiz/STITCH	DB00678	losartan	ENSG00000175206	NPPA	26	0.139988
STRING	Diastolic BP	GWAS	Ruiz/STITCH	DB00598	labetalol	ENSG00000175206	NPPA	26	0.139988
STRING	Diastolic BP	GWAS	Ruiz/STITCH	DB00988	dopamine	ENSG00000176697	BDNF	139	0.748398
STRING	Diastolic BP	GWAS	Ruiz/STITCH	DB00368	norepinephrine	ENSG00000176697	BDNF	139	0.748398
STRING	Diastolic BP	GWAS	Ruiz/STITCH	DB01229	paclitaxel	ENSG00000176697	BDNF	139	0.748398
STRING	Diastolic BP	GWAS	Ruiz/STITCH	DB00981	physostigmine	ENSG00000176697	BDNF	139	0.748398
STRING	Diastolic BP	GWAS	Ruiz/STITCH	DB00695	furosemide	ENSG00000178741	COX5A	13	0.0699941
STRING	Diastolic BP	GWAS	Ruiz/STITCH	DB00668	epinephrine	ENSG00000232810	TNF	95	0.511495
STRING	Diastolic BP	GWAS	Ruiz/STITCH	DB00594	amiloride	ENSG00000232810	TNF	95	0.511495
CoXRNAseq	Diastolic BP	pQTL-GWAS	Ruiz/STITCH	DB00421	spironolactone	ENSG00000159640	ACE	105	0.561647
CoXRNAseq	Diastolic BP	pQTL-GWAS	Ruiz/STITCH	DB01197	captopril	ENSG00000159640	ACE	105	0.561647
CoXRNAseq	Diastolic BP	pQTL-GWAS	Ruiz/STITCH	DB00178	ramipril	ENSG00000159640	ACE	105	0.561647
CoXRNAseq	Diastolic BP	pQTL-GWAS	Ruiz/STITCH	DB00584	enalapril	ENSG00000159640	ACE	105	0.561647
CoXRNAseq	Diastolic BP	pQTL-GWAS	Ruiz/STITCH	DB00881	quinapril	ENSG00000159640	ACE	105	0.561647
CoXRNAseq	Diastolic BP	pQTL-GWAS	Ruiz/STITCH	DB00542	benazepril	ENSG00000159640	ACE	105	0.561647
CoXRNAseq	Diastolic BP	pQTL-GWAS	Ruiz/STITCH	DB00722	lisinopril	ENSG00000159640	ACE	105	0.561647
CoXRNAseq	Diastolic BP	pQTL-GWAS	Ruiz/STITCH	DB00790	perindopril	ENSG00000159640	ACE	105	0.561647
CoXRNAseq	Diastolic BP	pQTL-GWAS	Ruiz/STITCH	DB01340	cilazapril	ENSG00000159640	ACE	105	0.561647
CoXRNAseq	Diastolic BP	pQTL-GWAS	Ruiz/STITCH	DB00691	moexipril	ENSG00000159640	ACE	105	0.561647
CoXRNAseq	Diastolic BP	pQTL-GWAS	Ruiz/STITCH	DB00519	trandolapril	ENSG00000159640	ACE	105	0.561647
CoXRNAseq	Diastolic BP	pQTL-GWAS	Ruiz/STITCH	DB01348	Spirapril	ENSG00000159640	ACE	105	0.561647
CoXRNAseq	Diastolic BP	pQTL-GWAS	Ruiz/STITCH	DB00492	fosinopril	ENSG00000159640	ACE	105	0.561647
CoXRNAseq	Diastolic BP	pQTL-GWAS	Ruiz/STITCH	DB00982	isotretinoin	ENSG00000167779	IGFBP6	57	0.304894
CoXRNAseq	Diastolic BP	pQTL-GWAS	Ruiz/STITCH	DB01229	paclitaxel	ENSG00000171428	NAT1	92	0.49211
CoXRNAseq	Diastolic BP	pQTL-GWAS	Ruiz/STITCH	DB00678	losartan	ENSG00000175206	NPPA	3	0.0160471
CoXRNAseq	Diastolic BP	pQTL-GWAS	Ruiz/STITCH	DB00598	labetalol	ENSG00000175206	NPPA	3	0.0160471
CoXRNAseq	Diastolic BP	pQTL-GWAS	DrugBank/DGIdb	DB00999	Hydrochlorothiazide	ENSG00000103653	CSK	1	0.00534902
CoXRNAseq	Diastolic BP	pQTL-GWAS	DrugBank/DGIdb	DB00968	Methyldopa	ENSG00000109072	VTN	35	0.187216
CoXRNAseq	Diastolic BP	pQTL-GWAS	DrugBank/DGIdb	DB00968	Methyldopa	ENSG00000113889	KNG1	107	0.572346
CoXRNAseq	Diastolic BP	pQTL-GWAS	DrugBank/DGIdb	DB00968	Methyldopa	ENSG00000135744	AGT	150	0.802354
CoXRNAseq	Diastolic BP	pQTL-GWAS	DrugBank/DGIdb	DB00381	Amlodipine	ENSG00000135744	AGT	150	0.802354
CoXRNAseq	Diastolic BP	pQTL-GWAS	DrugBank/DGIdb	DB00310	Chlorthalidone	ENSG00000135744	AGT	150	0.802354
CoXRNAseq	Diastolic BP	pQTL-GWAS	DrugBank/DGIdb	DB00335	Atenolol	ENSG00000135744	AGT	150	0.802354
CoXRNAseq	Diastolic BP	pQTL-GWAS	DrugBank/DGIdb	DB00584	Enalapril	ENSG00000135744	AGT	150	0.802354
CoXRNAseq	Diastolic BP	pQTL-GWAS	DrugBank/DGIdb	DB00542	Benazepril	ENSG00000135744	AGT	150	0.802354
CoXRNAseq	Diastolic BP	pQTL-GWAS	DrugBank/DGIdb	DB00881	Quinapril	ENSG00000135744	AGT	150	0.802354
CoXRNAseq	Diastolic BP	pQTL-GWAS	DrugBank/DGIdb	DB00722	Lisinopril	ENSG00000135744	AGT	150	0.802354
CoXRNAseq	Diastolic BP	pQTL-GWAS	DrugBank/DGIdb	DB01029	Irbesartan	ENSG00000135744	AGT	150	0.802354
CoXRNAseq	Diastolic BP	pQTL-GWAS	DrugBank/DGIdb	DB11783	Imidapril	ENSG00000135744	AGT	150	0.802354
CoXRNAseq	Diastolic BP	pQTL-GWAS	DrugBank/DGIdb	DB00584	Enalapril	ENSG00000138735	PDE5A	19	0.101631
CoXRNAseq	Diastolic BP	pQTL-GWAS	DrugBank/DGIdb	DB13919	Candesartan	ENSG00000159640	ACE	105	0.561647
CoXRNAseq	Diastolic BP	pQTL-GWAS	DrugBank/DGIdb	DB00264	Metoprolol	ENSG00000159640	ACE	105	0.561647
CoXRNAseq	Diastolic BP	pQTL-GWAS	DrugBank/DGIdb	DB00381	Amlodipine	ENSG00000159640	ACE	105	0.561647
CoXRNAseq	Diastolic BP	pQTL-GWAS	DrugBank/DGIdb	DB00999	Hydrochlorothiazide	ENSG00000159640	ACE	105	0.561647
CoXRNAseq	Diastolic BP	pQTL-GWAS	DrugBank/DGIdb	DB00310	Chlorthalidone	ENSG00000159640	ACE	105	0.561647
CoXRNAseq	Diastolic BP	pQTL-GWAS	DrugBank/DGIdb	DB00421	Spironolactone	ENSG00000159640	ACE	105	0.561647
CoXRNAseq	Diastolic BP	pQTL-GWAS	DrugBank/DGIdb	DB00695	Furosemide	ENSG00000159640	ACE	105	0.561647
CoXRNAseq	Diastolic BP	pQTL-GWAS	DrugBank/DGIdb	DB00335	Atenolol	ENSG00000159640	ACE	105	0.561647
CoXRNAseq	Diastolic BP	pQTL-GWAS	DrugBank/DGIdb	DB00214	Torasemide	ENSG00000159640	ACE	105	0.561647
CoXRNAseq	Diastolic BP	pQTL-GWAS	DrugBank/DGIdb	DB01197	Captopril	ENSG00000159640	ACE	105	0.561647
CoXRNAseq	Diastolic BP	pQTL-GWAS	DrugBank/DGIdb	DB01076	Atorvastatin	ENSG00000159640	ACE	105	0.561647
CoXRNAseq	Diastolic BP	pQTL-GWAS	DrugBank/DGIdb	DB00584	Enalapril	ENSG00000159640	ACE	105	0.561647
CoXRNAseq	Diastolic BP	pQTL-GWAS	DrugBank/DGIdb	DB00542	Benazepril	ENSG00000159640	ACE	105	0.561647
CoXRNAseq	Diastolic BP	pQTL-GWAS	DrugBank/DGIdb	DB00881	Quinapril	ENSG00000159640	ACE	105	0.561647
CoXRNAseq	Diastolic BP	pQTL-GWAS	DrugBank/DGIdb	DB00691	Moexipril	ENSG00000159640	ACE	105	0.561647
CoXRNAseq	Diastolic BP	pQTL-GWAS	DrugBank/DGIdb	DB00722	Lisinopril	ENSG00000159640	ACE	105	0.561647
CoXRNAseq	Diastolic BP	pQTL-GWAS	DrugBank/DGIdb	DB13166	Zofenopril	ENSG00000159640	ACE	105	0.561647
CoXRNAseq	Diastolic BP	pQTL-GWAS	DrugBank/DGIdb	DB00519	Trandolapril	ENSG00000159640	ACE	105	0.561647
CoXRNAseq	Diastolic BP	pQTL-GWAS	DrugBank/DGIdb	DB09477	Enalaprilat	ENSG00000159640	ACE	105	0.561647
CoXRNAseq	Diastolic BP	pQTL-GWAS	DrugBank/DGIdb	DB00178	Ramipril	ENSG00000159640	ACE	105	0.561647
CoXRNAseq	Diastolic BP	pQTL-GWAS	DrugBank/DGIdb	DB00790	Perindopril	ENSG00000159640	ACE	105	0.561647
CoXRNAseq	Diastolic BP	pQTL-GWAS	DrugBank/DGIdb	DB01029	Irbesartan	ENSG00000159640	ACE	105	0.561647
CoXRNAseq	Diastolic BP	pQTL-GWAS	DrugBank/DGIdb	DB13312	Delapril	ENSG00000159640	ACE	105	0.561647
CoXRNAseq	Diastolic BP	pQTL-GWAS	DrugBank/DGIdb	DB01340	Cilazapril	ENSG00000159640	ACE	105	0.561647
CoXRNAseq	Diastolic BP	pQTL-GWAS	DrugBank/DGIdb	DB00492	Fosinopril	ENSG00000159640	ACE	105	0.561647
CoXRNAseq	Diastolic BP	pQTL-GWAS	DrugBank/DGIdb	DB11783	Imidapril	ENSG00000159640	ACE	105	0.561647
CoXRNAseq	Diastolic BP	pQTL-GWAS	DrugBank/DGIdb	DB00381	Amlodipine	ENSG00000175206	NPPA	3	0.0160471
CoXRNAseq	Diastolic BP	pQTL-GWAS	DrugBank/DGIdb	DB00310	Chlorthalidone	ENSG00000175206	NPPA	3	0.0160471
CoXRNAseq	Diastolic BP	pQTL-GWAS	DrugBank/DGIdb	DB00968	Methyldopa	ENSG00000197249	SERPINA1	68	0.363734
CoXRNAseq	Diastolic BP	pQTL-GWAS	DrugBank/STITCH	DB00678	Losartan	ENSG00000113889	KNG1	107	0.572346
CoXRNAseq	Diastolic BP	pQTL-GWAS	DrugBank/STITCH	DB01197	Captopril	ENSG00000113889	KNG1	107	0.572346
CoXRNAseq	Diastolic BP	pQTL-GWAS	DrugBank/STITCH	DB00178	Ramipril	ENSG00000113889	KNG1	107	0.572346
CoXRNAseq	Diastolic BP	pQTL-GWAS	DrugBank/STITCH	DB00584	Enalapril	ENSG00000113889	KNG1	107	0.572346
CoXRNAseq	Diastolic BP	pQTL-GWAS	DrugBank/STITCH	DB00790	Perindopril	ENSG00000113889	KNG1	107	0.572346
CoXRNAseq	Diastolic BP	pQTL-GWAS	DrugBank/STITCH	DB00668	Epinephrine	ENSG00000118689	FOXO3	89	0.476063
CoXRNAseq	Diastolic BP	pQTL-GWAS	DrugBank/STITCH	DB00966	Telmisartan	ENSG00000135744	AGT	150	0.802354
CoXRNAseq	Diastolic BP	pQTL-GWAS	DrugBank/STITCH	DB00678	Losartan	ENSG00000135744	AGT	150	0.802354
CoXRNAseq	Diastolic BP	pQTL-GWAS	DrugBank/STITCH	DB01029	Irbesartan	ENSG00000135744	AGT	150	0.802354
CoXRNAseq	Diastolic BP	pQTL-GWAS	DrugBank/STITCH	DB01197	Captopril	ENSG00000135744	AGT	150	0.802354
CoXRNAseq	Diastolic BP	pQTL-GWAS	DrugBank/STITCH	DB00722	Lisinopril	ENSG00000135744	AGT	150	0.802354
CoXRNAseq	Diastolic BP	pQTL-GWAS	DrugBank/STITCH	DB00421	Spironolactone	ENSG00000159640	ACE	105	0.561647
CoXRNAseq	Diastolic BP	pQTL-GWAS	DrugBank/STITCH	DB01197	Captopril	ENSG00000159640	ACE	105	0.561647
CoXRNAseq	Diastolic BP	pQTL-GWAS	DrugBank/STITCH	DB00178	Ramipril	ENSG00000159640	ACE	105	0.561647
CoXRNAseq	Diastolic BP	pQTL-GWAS	DrugBank/STITCH	DB00584	Enalapril	ENSG00000159640	ACE	105	0.561647
CoXRNAseq	Diastolic BP	pQTL-GWAS	DrugBank/STITCH	DB00881	Quinapril	ENSG00000159640	ACE	105	0.561647
CoXRNAseq	Diastolic BP	pQTL-GWAS	DrugBank/STITCH	DB00542	Benazepril	ENSG00000159640	ACE	105	0.561647
CoXRNAseq	Diastolic BP	pQTL-GWAS	DrugBank/STITCH	DB00722	Lisinopril	ENSG00000159640	ACE	105	0.561647
CoXRNAseq	Diastolic BP	pQTL-GWAS	DrugBank/STITCH	DB00790	Perindopril	ENSG00000159640	ACE	105	0.561647
CoXRNAseq	Diastolic BP	pQTL-GWAS	DrugBank/STITCH	DB01340	Cilazapril	ENSG00000159640	ACE	105	0.561647
CoXRNAseq	Diastolic BP	pQTL-GWAS	DrugBank/STITCH	DB00691	Moexipril	ENSG00000159640	ACE	105	0.561647
CoXRNAseq	Diastolic BP	pQTL-GWAS	DrugBank/STITCH	DB00519	Trandolapril	ENSG00000159640	ACE	105	0.561647
CoXRNAseq	Diastolic BP	pQTL-GWAS	DrugBank/STITCH	DB00492	Fosinopril	ENSG00000159640	ACE	105	0.561647
CoXRNAseq	Diastolic BP	pQTL-GWAS	DrugBank/STITCH	DB00678	Losartan	ENSG00000175206	NPPA	3	0.0160471
CoXRNAseq	Diastolic BP	pQTL-GWAS	DrugBank/STITCH	DB00598	Labetalol	ENSG00000175206	NPPA	3	0.0160471
CoXRNAseq	Diastolic BP	pQTL-GWAS	ChEMBL/ChEMBL	CHEMBL1592	QUINAPRIL	ENSG00000159640	ACE	105	0.561647
STRING	Diastolic BP	GWAS	DrugBank/STITCH	DB00678	Losartan	ENSG00000141510	TP53	96	0.516879
STRING	Diastolic BP	GWAS	DrugBank/STITCH	DB01115	Nifedipine	ENSG00000141510	TP53	96	0.516879
STRING	Diastolic BP	GWAS	DrugBank/STITCH	DB01275	Hydralazine	ENSG00000141510	TP53	96	0.516879
STRING	Diastolic BP	GWAS	DrugBank/STITCH	DB01023	Felodipine	ENSG00000157388	CACNA1D	132	0.710709
STRING	Diastolic BP	GWAS	DrugBank/STITCH	DB00401	Nisoldipine	ENSG00000157388	CACNA1D	132	0.710709
STRING	Diastolic BP	GWAS	DrugBank/STITCH	DB00381	Amlodipine	ENSG00000157388	CACNA1D	132	0.710709
STRING	Diastolic BP	GWAS	DrugBank/STITCH	DB00661	Verapamil	ENSG00000157388	CACNA1D	132	0.710709
STRING	Diastolic BP	GWAS	DrugBank/STITCH	DB00270	Isradipine	ENSG00000157388	CACNA1D	132	0.710709
STRING	Diastolic BP	GWAS	DrugBank/STITCH	DB00622	Nicardipine	ENSG00000157388	CACNA1D	132	0.710709
STRING	Diastolic BP	GWAS	DrugBank/STITCH	DB01115	Nifedipine	ENSG00000157388	CACNA1D	132	0.710709
STRING	Diastolic BP	GWAS	DrugBank/STITCH	DB06712	Nilvadipine	ENSG00000157388	CACNA1D	132	0.710709
STRING	Diastolic BP	GWAS	DrugBank/STITCH	DB01054	Nitrendipine	ENSG00000157388	CACNA1D	132	0.710709
STRING	Diastolic BP	GWAS	DrugBank/STITCH	DB01023	Felodipine	ENSG00000165995	CACNB2	11	0.0592258
STRING	Diastolic BP	GWAS	DrugBank/STITCH	DB00401	Nisoldipine	ENSG00000165995	CACNB2	11	0.0592258
STRING	Diastolic BP	GWAS	DrugBank/STITCH	DB00381	Amlodipine	ENSG00000165995	CACNB2	11	0.0592258
STRING	Diastolic BP	GWAS	DrugBank/STITCH	DB00661	Verapamil	ENSG00000165995	CACNB2	11	0.0592258
STRING	Diastolic BP	GWAS	DrugBank/STITCH	DB00270	Isradipine	ENSG00000165995	CACNB2	11	0.0592258
STRING	Diastolic BP	GWAS	DrugBank/STITCH	DB00622	Nicardipine	ENSG00000165995	CACNB2	11	0.0592258
STRING	Diastolic BP	GWAS	DrugBank/STITCH	DB01115	Nifedipine	ENSG00000165995	CACNB2	11	0.0592258
STRING	Diastolic BP	GWAS	DrugBank/STITCH	DB06712	Nilvadipine	ENSG00000165995	CACNB2	11	0.0592258
STRING	Diastolic BP	GWAS	DrugBank/STITCH	DB01054	Nitrendipine	ENSG00000165995	CACNB2	11	0.0592258
STRING	Diastolic BP	GWAS	DrugBank/STITCH	DB01136	Carvedilol	ENSG00000171303	KCNK3	89	0.47919
STRING	Diastolic BP	GWAS	DrugBank/STITCH	DB00678	Losartan	ENSG00000175206	NPPA	26	0.139988
STRING	Diastolic BP	GWAS	DrugBank/STITCH	DB00598	Labetalol	ENSG00000175206	NPPA	26	0.139988
STRING	Diastolic BP	GWAS	DrugBank/STITCH	DB00695	Furosemide	ENSG00000178741	COX5A	13	0.0699941
STRING	Diastolic BP	GWAS	DrugBank/STITCH	DB00668	Epinephrine	ENSG00000232810	TNF	95	0.511495
STRING	Diastolic BP	GWAS	DrugBank/STITCH	DB00594	Amiloride	ENSG00000232810	TNF	95	0.511495
STRING	Diastolic BP	GWAS	DrugBank/STITCH	DB00796	Candesartan cilexetil	ENSG00000232810	TNF	95	0.511495
STRING	Diastolic BP	GWAS	ChEMBL/ChEMBL	CHEMBL1648	ISRADIPINE	ENSG00000157388	CACNA1D	132	0.710709
STRING	Diastolic BP	GWAS	ChEMBL/ChEMBL	CHEMBL6966	VERAPAMIL	ENSG00000157388	CACNA1D	132	0.710709
STRING	Diastolic BP	GWAS	ChEMBL/ChEMBL	CHEMBL2111097	LEVAMLODIPINE	ENSG00000157388	CACNA1D	132	0.710709
STRING	Diastolic BP	GWAS	ChEMBL/ChEMBL	CHEMBL1726	NISOLDIPINE	ENSG00000157388	CACNA1D	132	0.710709
STRING	Diastolic BP	GWAS	ChEMBL/ChEMBL	CHEMBL193	NIFEDIPINE	ENSG00000157388	CACNA1D	132	0.710709
STRING	Diastolic BP	GWAS	ChEMBL/ChEMBL	CHEMBL1484	NICARDIPINE	ENSG00000157388	CACNA1D	132	0.710709
STRING	Diastolic BP	GWAS	ChEMBL/ChEMBL	CHEMBL23	DILTIAZEM	ENSG00000157388	CACNA1D	132	0.710709
STRING	Diastolic BP	GWAS	ChEMBL/ChEMBL	CHEMBL1480	FELODIPINE	ENSG00000157388	CACNA1D	132	0.710709
STRING	Diastolic BP	GWAS	ChEMBL/ChEMBL	CHEMBL1491	AMLODIPINE	ENSG00000157388	CACNA1D	132	0.710709
STRING	Diastolic BP	eQTL-GWAS	Ruiz/DGIdb	DB01136	carvedilol	ENSG00000043591	ADRB1	23	0.123836
STRING	Diastolic BP	eQTL-GWAS	Ruiz/DGIdb	DB00598	labetalol	ENSG00000043591	ADRB1	23	0.123836
STRING	Diastolic BP	eQTL-GWAS	Ruiz/DGIdb	DB01580	oxprenolol	ENSG00000043591	ADRB1	23	0.123836
STRING	Diastolic BP	eQTL-GWAS	Ruiz/DGIdb	DB01193	acebutolol	ENSG00000043591	ADRB1	23	0.123836
STRING	Diastolic BP	eQTL-GWAS	Ruiz/DGIdb	DB00264	metoprolol	ENSG00000043591	ADRB1	23	0.123836
STRING	Diastolic BP	eQTL-GWAS	Ruiz/DGIdb	DB00195	betaxolol	ENSG00000043591	ADRB1	23	0.123836
STRING	Diastolic BP	eQTL-GWAS	Ruiz/DGIdb	DB00999	hydrochlorothiazide	ENSG00000043591	ADRB1	23	0.123836
STRING	Diastolic BP	eQTL-GWAS	Ruiz/DGIdb	DB00960	pindolol	ENSG00000043591	ADRB1	23	0.123836
STRING	Diastolic BP	eQTL-GWAS	Ruiz/DGIdb	DB00668	epinephrine	ENSG00000043591	ADRB1	23	0.123836
STRING	Diastolic BP	eQTL-GWAS	Ruiz/DGIdb	DB00988	dopamine	ENSG00000043591	ADRB1	23	0.123836
STRING	Diastolic BP	eQTL-GWAS	Ruiz/DGIdb	DB00421	spironolactone	ENSG00000043591	ADRB1	23	0.123836
STRING	Diastolic BP	eQTL-GWAS	Ruiz/DGIdb	DB00571	propranolol	ENSG00000043591	ADRB1	23	0.123836
STRING	Diastolic BP	eQTL-GWAS	Ruiz/DGIdb	DB00335	atenolol-(+/-)	ENSG00000043591	ADRB1	23	0.123836
STRING	Diastolic BP	eQTL-GWAS	Ruiz/DGIdb	DB00368	norepinephrine	ENSG00000043591	ADRB1	23	0.123836
STRING	Diastolic BP	eQTL-GWAS	Ruiz/DGIdb	DB01359	penbutolol	ENSG00000043591	ADRB1	23	0.123836
STRING	Diastolic BP	eQTL-GWAS	Ruiz/DGIdb	DB01365	mephentermine	ENSG00000043591	ADRB1	23	0.123836
STRING	Diastolic BP	eQTL-GWAS	Ruiz/DGIdb	DB00521	carteolol	ENSG00000043591	ADRB1	23	0.123836
STRING	Diastolic BP	eQTL-GWAS	Ruiz/DGIdb	DB00373	timolol	ENSG00000043591	ADRB1	23	0.123836
STRING	Diastolic BP	eQTL-GWAS	Ruiz/DGIdb	DB04861	nebivolol	ENSG00000043591	ADRB1	23	0.123836
STRING	Diastolic BP	eQTL-GWAS	Ruiz/DGIdb	DB01203	nadolol	ENSG00000043591	ADRB1	23	0.123836
STRING	Diastolic BP	eQTL-GWAS	Ruiz/DGIdb	DB04846	celiprolol	ENSG00000043591	ADRB1	23	0.123836
STRING	Diastolic BP	eQTL-GWAS	Ruiz/DGIdb	DB01364	ephedrine	ENSG00000043591	ADRB1	23	0.123836
STRING	Diastolic BP	eQTL-GWAS	Ruiz/DGIdb	DB00612	bisoprolol	ENSG00000043591	ADRB1	23	0.123836
STRING	Diastolic BP	eQTL-GWAS	Ruiz/DGIdb	DB08808	bupranolol	ENSG00000043591	ADRB1	23	0.123836
STRING	Diastolic BP	eQTL-GWAS	Ruiz/DGIdb	DB01229	paclitaxel	ENSG00000047849	MAP4	49	0.263824
STRING	Diastolic BP	eQTL-GWAS	Ruiz/DGIdb	DB00457	prazosin	ENSG00000055118	KCNH2	175	0.942228
STRING	Diastolic BP	eQTL-GWAS	Ruiz/DGIdb	DB00661	verapamil	ENSG00000055118	KCNH2	175	0.942228
STRING	Diastolic BP	eQTL-GWAS	Ruiz/DGIdb	DB01136	carvedilol	ENSG00000055118	KCNH2	175	0.942228
STRING	Diastolic BP	eQTL-GWAS	Ruiz/DGIdb	DB00206	reserpine	ENSG00000055118	KCNH2	175	0.942228
STRING	Diastolic BP	eQTL-GWAS	Ruiz/DGIdb	DB00590	doxazosin	ENSG00000055118	KCNH2	175	0.942228
STRING	Diastolic BP	eQTL-GWAS	Ruiz/DGIdb	DB01162	terazosin	ENSG00000055118	KCNH2	175	0.942228
STRING	Diastolic BP	eQTL-GWAS	Ruiz/DGIdb	DB01115	nifedipine	ENSG00000099331	MYO9B	139	0.748398
STRING	Diastolic BP	eQTL-GWAS	Ruiz/DGIdb	DB01197	captopril	ENSG00000099331	MYO9B	139	0.748398
STRING	Diastolic BP	eQTL-GWAS	Ruiz/DGIdb	DB01023	felodipine	ENSG00000099331	MYO9B	139	0.748398
STRING	Diastolic BP	eQTL-GWAS	Ruiz/DGIdb	DB00999	hydrochlorothiazide	ENSG00000103653	CSK	7	0.0376891
STRING	Diastolic BP	eQTL-GWAS	Ruiz/DGIdb	DB00968	methyldopa	ENSG00000135744	AGT	48	0.25844
STRING	Diastolic BP	eQTL-GWAS	Ruiz/DGIdb	DB00381	amlodipine	ENSG00000135744	AGT	48	0.25844
STRING	Diastolic BP	eQTL-GWAS	Ruiz/DGIdb	DB00310	chlorthalidone	ENSG00000135744	AGT	48	0.25844
STRING	Diastolic BP	eQTL-GWAS	Ruiz/DGIdb	DB00335	atenolol-(+/-)	ENSG00000135744	AGT	48	0.25844
STRING	Diastolic BP	eQTL-GWAS	Ruiz/DGIdb	DB00584	enalapril	ENSG00000135744	AGT	48	0.25844
STRING	Diastolic BP	eQTL-GWAS	Ruiz/DGIdb	DB00542	benazepril	ENSG00000135744	AGT	48	0.25844
STRING	Diastolic BP	eQTL-GWAS	Ruiz/DGIdb	DB00881	quinapril	ENSG00000135744	AGT	48	0.25844
STRING	Diastolic BP	eQTL-GWAS	Ruiz/DGIdb	DB00722	lisinopril	ENSG00000135744	AGT	48	0.25844
STRING	Diastolic BP	eQTL-GWAS	Ruiz/DGIdb	DB01029	irbesartan	ENSG00000135744	AGT	48	0.25844
STRING	Diastolic BP	eQTL-GWAS	Ruiz/DGIdb	DB00968	methyldopa	ENSG00000138109	CYP2C9	116	0.624563
STRING	Diastolic BP	eQTL-GWAS	Ruiz/DGIdb	DB00598	labetalol	ENSG00000138109	CYP2C9	116	0.624563
STRING	Diastolic BP	eQTL-GWAS	Ruiz/DGIdb	DB00610	metaraminol	ENSG00000138109	CYP2C9	116	0.624563
STRING	Diastolic BP	eQTL-GWAS	Ruiz/DGIdb	DB01115	nifedipine	ENSG00000138109	CYP2C9	116	0.624563
STRING	Diastolic BP	eQTL-GWAS	Ruiz/DGIdb	DB00343	diltiazem	ENSG00000138109	CYP2C9	116	0.624563
STRING	Diastolic BP	eQTL-GWAS	Ruiz/DGIdb	DB00401	nisoldipine	ENSG00000138109	CYP2C9	116	0.624563
STRING	Diastolic BP	eQTL-GWAS	Ruiz/DGIdb	DB00571	propranolol	ENSG00000138109	CYP2C9	116	0.624563
STRING	Diastolic BP	eQTL-GWAS	Ruiz/DGIdb	DB00575	clonidine	ENSG00000138109	CYP2C9	116	0.624563
STRING	Diastolic BP	eQTL-GWAS	Ruiz/DGIdb	DB00214	torasemide	ENSG00000138109	CYP2C9	116	0.624563
STRING	Diastolic BP	eQTL-GWAS	Ruiz/DGIdb	DB01076	atorvastatin	ENSG00000138109	CYP2C9	116	0.624563
STRING	Diastolic BP	eQTL-GWAS	Ruiz/DGIdb	DB01162	terazosin	ENSG00000138109	CYP2C9	116	0.624563
STRING	Diastolic BP	eQTL-GWAS	Ruiz/DGIdb	DB01275	hydralazine	ENSG00000138109	CYP2C9	116	0.624563
STRING	Diastolic BP	eQTL-GWAS	Ruiz/DGIdb	DB00350	minoxidil	ENSG00000138109	CYP2C9	116	0.624563
STRING	Diastolic BP	eQTL-GWAS	Ruiz/DGIdb	DB00657	mecamylamine	ENSG00000138109	CYP2C9	116	0.624563
STRING	Diastolic BP	eQTL-GWAS	Ruiz/DGIdb	DB01029	irbesartan	ENSG00000138109	CYP2C9	116	0.624563
STRING	Diastolic BP	eQTL-GWAS	Ruiz/DGIdb	DB00211	midodrine	ENSG00000138109	CYP2C9	116	0.624563
STRING	Diastolic BP	eQTL-GWAS	Ruiz/DGIdb	DB00999	hydrochlorothiazide	ENSG00000138193	PLCE1	22	0.118452
STRING	Diastolic BP	eQTL-GWAS	Ruiz/DGIdb	DB00421	spironolactone	ENSG00000140465	CYP1A1	4	0.0215366
STRING	Diastolic BP	eQTL-GWAS	Ruiz/DGIdb	DB01229	paclitaxel	ENSG00000141510	TP53	117	0.629947
STRING	Diastolic BP	eQTL-GWAS	Ruiz/DGIdb	DB00968	methyldopa	ENSG00000141510	TP53	117	0.629947
STRING	Diastolic BP	eQTL-GWAS	Ruiz/DGIdb	DB00988	dopamine	ENSG00000141510	TP53	117	0.629947
STRING	Diastolic BP	eQTL-GWAS	Ruiz/DGIdb	DB00384	triamterene	ENSG00000141510	TP53	117	0.629947
STRING	Diastolic BP	eQTL-GWAS	Ruiz/DGIdb	DB00584	enalapril	ENSG00000141510	TP53	117	0.629947
STRING	Diastolic BP	eQTL-GWAS	Ruiz/DGIdb	DB00264	metoprolol	ENSG00000159640	ACE	134	0.721477
STRING	Diastolic BP	eQTL-GWAS	Ruiz/DGIdb	DB00381	amlodipine	ENSG00000159640	ACE	134	0.721477
STRING	Diastolic BP	eQTL-GWAS	Ruiz/DGIdb	DB00999	hydrochlorothiazide	ENSG00000159640	ACE	134	0.721477
STRING	Diastolic BP	eQTL-GWAS	Ruiz/DGIdb	DB00310	chlorthalidone	ENSG00000159640	ACE	134	0.721477
STRING	Diastolic BP	eQTL-GWAS	Ruiz/DGIdb	DB01348	Spirapril	ENSG00000159640	ACE	134	0.721477
STRING	Diastolic BP	eQTL-GWAS	Ruiz/DGIdb	DB00421	spironolactone	ENSG00000159640	ACE	134	0.721477
STRING	Diastolic BP	eQTL-GWAS	Ruiz/DGIdb	DB00695	furosemide	ENSG00000159640	ACE	134	0.721477
STRING	Diastolic BP	eQTL-GWAS	Ruiz/DGIdb	DB00335	atenolol-(+/-)	ENSG00000159640	ACE	134	0.721477
STRING	Diastolic BP	eQTL-GWAS	Ruiz/DGIdb	DB00214	torasemide	ENSG00000159640	ACE	134	0.721477
STRING	Diastolic BP	eQTL-GWAS	Ruiz/DGIdb	DB01197	captopril	ENSG00000159640	ACE	134	0.721477
STRING	Diastolic BP	eQTL-GWAS	Ruiz/DGIdb	DB01076	atorvastatin	ENSG00000159640	ACE	134	0.721477
STRING	Diastolic BP	eQTL-GWAS	Ruiz/DGIdb	DB00584	enalapril	ENSG00000159640	ACE	134	0.721477
STRING	Diastolic BP	eQTL-GWAS	Ruiz/DGIdb	DB00542	benazepril	ENSG00000159640	ACE	134	0.721477
STRING	Diastolic BP	eQTL-GWAS	Ruiz/DGIdb	DB00881	quinapril	ENSG00000159640	ACE	134	0.721477
STRING	Diastolic BP	eQTL-GWAS	Ruiz/DGIdb	DB00691	moexipril	ENSG00000159640	ACE	134	0.721477
STRING	Diastolic BP	eQTL-GWAS	Ruiz/DGIdb	DB00722	lisinopril	ENSG00000159640	ACE	134	0.721477
STRING	Diastolic BP	eQTL-GWAS	Ruiz/DGIdb	DB00519	trandolapril	ENSG00000159640	ACE	134	0.721477
STRING	Diastolic BP	eQTL-GWAS	Ruiz/DGIdb	DB09477	enalaprilat	ENSG00000159640	ACE	134	0.721477
STRING	Diastolic BP	eQTL-GWAS	Ruiz/DGIdb	DB00178	ramipril	ENSG00000159640	ACE	134	0.721477
STRING	Diastolic BP	eQTL-GWAS	Ruiz/DGIdb	DB00790	perindopril	ENSG00000159640	ACE	134	0.721477
STRING	Diastolic BP	eQTL-GWAS	Ruiz/DGIdb	DB01029	irbesartan	ENSG00000159640	ACE	134	0.721477
STRING	Diastolic BP	eQTL-GWAS	Ruiz/DGIdb	DB01340	cilazapril	ENSG00000159640	ACE	134	0.721477
STRING	Diastolic BP	eQTL-GWAS	Ruiz/DGIdb	DB00492	fosinopril	ENSG00000159640	ACE	134	0.721477
STRING	Diastolic BP	eQTL-GWAS	Ruiz/DGIdb	DB00325	Nitroprusside	ENSG00000159640	ACE	134	0.721477
STRING	Diastolic BP	eQTL-GWAS	Ruiz/DGIdb	DB00421	spironolactone	ENSG00000164867	NOS3	185	0.99607
STRING	Diastolic BP	eQTL-GWAS	Ruiz/DGIdb	DB00584	enalapril	ENSG00000164867	NOS3	185	0.99607
STRING	Diastolic BP	eQTL-GWAS	Ruiz/DGIdb	DB00661	verapamil	ENSG00000165995	CACNB2	63	0.339202
STRING	Diastolic BP	eQTL-GWAS	Ruiz/DGIdb	DB00622	nicardipine	ENSG00000165995	CACNB2	63	0.339202
STRING	Diastolic BP	eQTL-GWAS	Ruiz/DGIdb	DB01115	nifedipine	ENSG00000165995	CACNB2	63	0.339202
STRING	Diastolic BP	eQTL-GWAS	Ruiz/DGIdb	DB00381	amlodipine	ENSG00000165995	CACNB2	63	0.339202
STRING	Diastolic BP	eQTL-GWAS	Ruiz/DGIdb	DB00401	nisoldipine	ENSG00000165995	CACNB2	63	0.339202
STRING	Diastolic BP	eQTL-GWAS	Ruiz/DGIdb	DB00270	isradipine	ENSG00000165995	CACNB2	63	0.339202
STRING	Diastolic BP	eQTL-GWAS	Ruiz/DGIdb	DB01023	felodipine	ENSG00000165995	CACNB2	63	0.339202
STRING	Diastolic BP	eQTL-GWAS	Ruiz/DGIdb	DB00542	benazepril	ENSG00000177000	MTHFR	19	0.102299
STRING	Diastolic BP	eQTL-GWAS	Ruiz/DGIdb	DB00661	verapamil	ENSG00000181856	SLC2A4	137	0.73763
STRING	Diastolic BP	eQTL-GWAS	Ruiz/DGIdb	DB00668	epinephrine	ENSG00000181856	SLC2A4	137	0.73763
STRING	Diastolic BP	eQTL-GWAS	Ruiz/DGIdb	DB00692	phentolamine	ENSG00000181856	SLC2A4	137	0.73763
STRING	Diastolic BP	eQTL-GWAS	Ruiz/DGIdb	DB01029	irbesartan	ENSG00000181856	SLC2A4	137	0.73763
STRING	Diastolic BP	eQTL-GWAS	Ruiz/DGIdb	DB00999	hydrochlorothiazide	ENSG00000181915	ADO	87	0.468422
STRING	Diastolic BP	eQTL-GWAS	Ruiz/DGIdb	DB01076	atorvastatin	ENSG00000196126	HLA-DRB1	148	0.796856
STRING	Diastolic BP	eQTL-GWAS	Ruiz/DGIdb	DB00968	methyldopa	ENSG00000204371	EHMT2	43	0.231519
STRING	Diastolic BP	eQTL-GWAS	Ruiz/DGIdb	DB00622	nicardipine	ENSG00000204371	EHMT2	43	0.231519
STRING	Diastolic BP	eQTL-GWAS	Ruiz/DGIdb	DB00594	amiloride	ENSG00000204371	EHMT2	43	0.231519
STRING	Diastolic BP	eQTL-GWAS	Ruiz/DGIdb	DB01018	guanfacine	ENSG00000204371	EHMT2	43	0.231519
STRING	Diastolic BP	eQTL-GWAS	Ruiz/DGIdb	DB01115	nifedipine	ENSG00000204371	EHMT2	43	0.231519
STRING	Diastolic BP	eQTL-GWAS	Ruiz/DGIdb	DB00966	telmisartan	ENSG00000204371	EHMT2	43	0.231519
STRING	Diastolic BP	eQTL-GWAS	Ruiz/DGIdb	DB00988	dopamine	ENSG00000204371	EHMT2	43	0.231519
STRING	Diastolic BP	eQTL-GWAS	Ruiz/DGIdb	DB00401	nisoldipine	ENSG00000204371	EHMT2	43	0.231519
STRING	Diastolic BP	eQTL-GWAS	Ruiz/DGIdb	DB00571	propranolol	ENSG00000204371	EHMT2	43	0.231519
STRING	Diastolic BP	eQTL-GWAS	Ruiz/DGIdb	DB00368	norepinephrine	ENSG00000204371	EHMT2	43	0.231519
STRING	Diastolic BP	eQTL-GWAS	Ruiz/DGIdb	DB01197	captopril	ENSG00000204371	EHMT2	43	0.231519
STRING	Diastolic BP	eQTL-GWAS	Ruiz/DGIdb	DB00206	reserpine	ENSG00000204371	EHMT2	43	0.231519
STRING	Diastolic BP	eQTL-GWAS	Ruiz/DGIdb	DB00981	physostigmine	ENSG00000204371	EHMT2	43	0.231519
STRING	Diastolic BP	eQTL-GWAS	Ruiz/DGIdb	DB00800	fenoldopam	ENSG00000204371	EHMT2	43	0.231519
STRING	Diastolic BP	eQTL-GWAS	Ruiz/DGIdb	DB01275	hydralazine	ENSG00000204371	EHMT2	43	0.231519
STRING	Diastolic BP	eQTL-GWAS	Ruiz/DGIdb	DB01119	diazoxide	ENSG00000204371	EHMT2	43	0.231519
STRING	Diastolic BP	eQTL-GWAS	Ruiz/DGIdb	DB00968	methyldopa	ENSG00000224389	C4B	61	0.328434
STRING	Diastolic BP	eQTL-GWAS	Ruiz/STITCH	DB00988	dopamine	ENSG00000043591	ADRB1	23	0.123836
STRING	Diastolic BP	eQTL-GWAS	Ruiz/STITCH	DB00668	epinephrine	ENSG00000043591	ADRB1	23	0.123836
STRING	Diastolic BP	eQTL-GWAS	Ruiz/STITCH	DB00368	norepinephrine	ENSG00000043591	ADRB1	23	0.123836
STRING	Diastolic BP	eQTL-GWAS	Ruiz/STITCH	DB01364	ephedrine	ENSG00000043591	ADRB1	23	0.123836
STRING	Diastolic BP	eQTL-GWAS	Ruiz/STITCH	DB00571	propranolol	ENSG00000043591	ADRB1	23	0.123836
STRING	Diastolic BP	eQTL-GWAS	Ruiz/STITCH	DB01136	carvedilol	ENSG00000043591	ADRB1	23	0.123836
STRING	Diastolic BP	eQTL-GWAS	Ruiz/STITCH	DB00960	pindolol	ENSG00000043591	ADRB1	23	0.123836
STRING	Diastolic BP	eQTL-GWAS	Ruiz/STITCH	DB01580	oxprenolol	ENSG00000043591	ADRB1	23	0.123836
STRING	Diastolic BP	eQTL-GWAS	Ruiz/STITCH	DB00335	atenolol-(+/-)	ENSG00000043591	ADRB1	23	0.123836
STRING	Diastolic BP	eQTL-GWAS	Ruiz/STITCH	DB00373	timolol	ENSG00000043591	ADRB1	23	0.123836
STRING	Diastolic BP	eQTL-GWAS	Ruiz/STITCH	DB01203	nadolol	ENSG00000043591	ADRB1	23	0.123836
STRING	Diastolic BP	eQTL-GWAS	Ruiz/STITCH	DB04861	nebivolol	ENSG00000043591	ADRB1	23	0.123836
STRING	Diastolic BP	eQTL-GWAS	Ruiz/STITCH	DB00264	metoprolol	ENSG00000043591	ADRB1	23	0.123836
STRING	Diastolic BP	eQTL-GWAS	Ruiz/STITCH	DB00598	labetalol	ENSG00000043591	ADRB1	23	0.123836
STRING	Diastolic BP	eQTL-GWAS	Ruiz/STITCH	DB00612	bisoprolol	ENSG00000043591	ADRB1	23	0.123836
STRING	Diastolic BP	eQTL-GWAS	Ruiz/STITCH	DB00521	carteolol	ENSG00000043591	ADRB1	23	0.123836
STRING	Diastolic BP	eQTL-GWAS	Ruiz/STITCH	DB01365	mephentermine	ENSG00000043591	ADRB1	23	0.123836
STRING	Diastolic BP	eQTL-GWAS	Ruiz/STITCH	DB00195	betaxolol	ENSG00000043591	ADRB1	23	0.123836
STRING	Diastolic BP	eQTL-GWAS	Ruiz/STITCH	DB01193	acebutolol	ENSG00000043591	ADRB1	23	0.123836
STRING	Diastolic BP	eQTL-GWAS	Ruiz/STITCH	DB08808	bupranolol	ENSG00000043591	ADRB1	23	0.123836
STRING	Diastolic BP	eQTL-GWAS	Ruiz/STITCH	DB01359	penbutolol	ENSG00000043591	ADRB1	23	0.123836
STRING	Diastolic BP	eQTL-GWAS	Ruiz/STITCH	DB00457	prazosin	ENSG00000055118	KCNH2	175	0.942228
STRING	Diastolic BP	eQTL-GWAS	Ruiz/STITCH	DB01162	terazosin	ENSG00000055118	KCNH2	175	0.942228
STRING	Diastolic BP	eQTL-GWAS	Ruiz/STITCH	DB00692	phentolamine	ENSG00000055118	KCNH2	175	0.942228
STRING	Diastolic BP	eQTL-GWAS	Ruiz/STITCH	DB00571	propranolol	ENSG00000055118	KCNH2	175	0.942228
STRING	Diastolic BP	eQTL-GWAS	Ruiz/STITCH	DB01136	carvedilol	ENSG00000055118	KCNH2	175	0.942228
STRING	Diastolic BP	eQTL-GWAS	Ruiz/STITCH	DB00590	doxazosin	ENSG00000055118	KCNH2	175	0.942228
STRING	Diastolic BP	eQTL-GWAS	Ruiz/STITCH	DB00661	verapamil	ENSG00000055118	KCNH2	175	0.942228
STRING	Diastolic BP	eQTL-GWAS	Ruiz/STITCH	DB00264	metoprolol	ENSG00000055118	KCNH2	175	0.942228
STRING	Diastolic BP	eQTL-GWAS	Ruiz/STITCH	DB00206	reserpine	ENSG00000055118	KCNH2	175	0.942228
STRING	Diastolic BP	eQTL-GWAS	Ruiz/STITCH	DB00381	amlodipine	ENSG00000105173	CCNE1	168	0.904539
STRING	Diastolic BP	eQTL-GWAS	Ruiz/STITCH	DB00966	telmisartan	ENSG00000135744	AGT	48	0.25844
STRING	Diastolic BP	eQTL-GWAS	Ruiz/STITCH	DB00678	losartan	ENSG00000135744	AGT	48	0.25844
STRING	Diastolic BP	eQTL-GWAS	Ruiz/STITCH	DB01029	irbesartan	ENSG00000135744	AGT	48	0.25844
STRING	Diastolic BP	eQTL-GWAS	Ruiz/STITCH	DB01197	captopril	ENSG00000135744	AGT	48	0.25844
STRING	Diastolic BP	eQTL-GWAS	Ruiz/STITCH	DB00722	lisinopril	ENSG00000135744	AGT	48	0.25844
STRING	Diastolic BP	eQTL-GWAS	Ruiz/STITCH	DB00982	isotretinoin	ENSG00000138109	CYP2C9	116	0.624563
STRING	Diastolic BP	eQTL-GWAS	Ruiz/STITCH	DB01229	paclitaxel	ENSG00000138109	CYP2C9	116	0.624563
STRING	Diastolic BP	eQTL-GWAS	Ruiz/STITCH	DB00622	nicardipine	ENSG00000138109	CYP2C9	116	0.624563
STRING	Diastolic BP	eQTL-GWAS	Ruiz/STITCH	DB00275	olmesartan	ENSG00000138109	CYP2C9	116	0.624563
STRING	Diastolic BP	eQTL-GWAS	Ruiz/STITCH	DB04920	cleviprex	ENSG00000138109	CYP2C9	116	0.624563
STRING	Diastolic BP	eQTL-GWAS	Ruiz/STITCH	DB00381	amlodipine	ENSG00000140465	CYP1A1	4	0.0215366
STRING	Diastolic BP	eQTL-GWAS	Ruiz/STITCH	DB00622	nicardipine	ENSG00000140465	CYP1A1	4	0.0215366
STRING	Diastolic BP	eQTL-GWAS	Ruiz/STITCH	DB00457	prazosin	ENSG00000141510	TP53	117	0.629947
STRING	Diastolic BP	eQTL-GWAS	Ruiz/STITCH	DB00678	losartan	ENSG00000141510	TP53	117	0.629947
STRING	Diastolic BP	eQTL-GWAS	Ruiz/STITCH	DB00982	isotretinoin	ENSG00000141510	TP53	117	0.629947
STRING	Diastolic BP	eQTL-GWAS	Ruiz/STITCH	DB01229	paclitaxel	ENSG00000141510	TP53	117	0.629947
STRING	Diastolic BP	eQTL-GWAS	Ruiz/STITCH	DB01115	nifedipine	ENSG00000141510	TP53	117	0.629947
STRING	Diastolic BP	eQTL-GWAS	Ruiz/STITCH	DB01275	hydralazine	ENSG00000141510	TP53	117	0.629947
STRING	Diastolic BP	eQTL-GWAS	Ruiz/STITCH	DB00421	spironolactone	ENSG00000159640	ACE	134	0.721477
STRING	Diastolic BP	eQTL-GWAS	Ruiz/STITCH	DB01197	captopril	ENSG00000159640	ACE	134	0.721477
STRING	Diastolic BP	eQTL-GWAS	Ruiz/STITCH	DB00178	ramipril	ENSG00000159640	ACE	134	0.721477
STRING	Diastolic BP	eQTL-GWAS	Ruiz/STITCH	DB00584	enalapril	ENSG00000159640	ACE	134	0.721477
STRING	Diastolic BP	eQTL-GWAS	Ruiz/STITCH	DB00881	quinapril	ENSG00000159640	ACE	134	0.721477
STRING	Diastolic BP	eQTL-GWAS	Ruiz/STITCH	DB00542	benazepril	ENSG00000159640	ACE	134	0.721477
STRING	Diastolic BP	eQTL-GWAS	Ruiz/STITCH	DB00722	lisinopril	ENSG00000159640	ACE	134	0.721477
STRING	Diastolic BP	eQTL-GWAS	Ruiz/STITCH	DB00790	perindopril	ENSG00000159640	ACE	134	0.721477
STRING	Diastolic BP	eQTL-GWAS	Ruiz/STITCH	DB01340	cilazapril	ENSG00000159640	ACE	134	0.721477
STRING	Diastolic BP	eQTL-GWAS	Ruiz/STITCH	DB00691	moexipril	ENSG00000159640	ACE	134	0.721477
STRING	Diastolic BP	eQTL-GWAS	Ruiz/STITCH	DB00519	trandolapril	ENSG00000159640	ACE	134	0.721477
STRING	Diastolic BP	eQTL-GWAS	Ruiz/STITCH	DB01348	Spirapril	ENSG00000159640	ACE	134	0.721477
STRING	Diastolic BP	eQTL-GWAS	Ruiz/STITCH	DB00492	fosinopril	ENSG00000159640	ACE	134	0.721477
STRING	Diastolic BP	eQTL-GWAS	Ruiz/STITCH	DB00388	phenylephrine	ENSG00000164867	NOS3	185	0.99607
STRING	Diastolic BP	eQTL-GWAS	Ruiz/STITCH	DB00368	norepinephrine	ENSG00000164867	NOS3	185	0.99607
STRING	Diastolic BP	eQTL-GWAS	Ruiz/STITCH	DB01197	captopril	ENSG00000164867	NOS3	185	0.99607
STRING	Diastolic BP	eQTL-GWAS	Ruiz/STITCH	DB00661	verapamil	ENSG00000164867	NOS3	185	0.99607
STRING	Diastolic BP	eQTL-GWAS	Ruiz/STITCH	DB01076	atorvastatin	ENSG00000164867	NOS3	185	0.99607
STRING	Diastolic BP	eQTL-GWAS	Ruiz/STITCH	DB00796	candesartan-cilextil	ENSG00000164867	NOS3	185	0.99607
STRING	Diastolic BP	eQTL-GWAS	Ruiz/STITCH	DB04861	nebivolol	ENSG00000164867	NOS3	185	0.99607
STRING	Diastolic BP	eQTL-GWAS	Ruiz/STITCH	DB00700	eplerenone	ENSG00000164867	NOS3	185	0.99607
STRING	Diastolic BP	eQTL-GWAS	Ruiz/STITCH	DB00195	betaxolol	ENSG00000164867	NOS3	185	0.99607
STRING	Diastolic BP	eQTL-GWAS	Ruiz/STITCH	DB01023	felodipine	ENSG00000165995	CACNB2	63	0.339202
STRING	Diastolic BP	eQTL-GWAS	Ruiz/STITCH	DB00401	nisoldipine	ENSG00000165995	CACNB2	63	0.339202
STRING	Diastolic BP	eQTL-GWAS	Ruiz/STITCH	DB00381	amlodipine	ENSG00000165995	CACNB2	63	0.339202
STRING	Diastolic BP	eQTL-GWAS	Ruiz/STITCH	DB00661	verapamil	ENSG00000165995	CACNB2	63	0.339202
STRING	Diastolic BP	eQTL-GWAS	Ruiz/STITCH	DB00270	isradipine	ENSG00000165995	CACNB2	63	0.339202
STRING	Diastolic BP	eQTL-GWAS	Ruiz/STITCH	DB00622	nicardipine	ENSG00000165995	CACNB2	63	0.339202
STRING	Diastolic BP	eQTL-GWAS	Ruiz/STITCH	DB01115	nifedipine	ENSG00000165995	CACNB2	63	0.339202
STRING	Diastolic BP	eQTL-GWAS	Ruiz/STITCH	DB00982	isotretinoin	ENSG00000167244	IGF2	80	0.430733
STRING	Diastolic BP	eQTL-GWAS	Ruiz/STITCH	DB01136	carvedilol	ENSG00000171303	KCNK3	27	0.145372
STRING	Diastolic BP	eQTL-GWAS	Ruiz/STITCH	DB00695	furosemide	ENSG00000178741	COX5A	16	0.0861466
STRING	Diastolic BP	eQTL-GWAS	Ruiz/STITCH	DB01076	atorvastatin	ENSG00000181856	SLC2A4	137	0.73763
STRING	Diastolic BP	eQTL-GWAS	Ruiz/STITCH	DB04861	nebivolol	ENSG00000213722	DDAH2	138	0.743014
STRING	Diastolic BP	eQTL-GWAS	DrugBank/DGIdb	DB01136	Carvedilol	ENSG00000043591	ADRB1	23	0.123836
STRING	Diastolic BP	eQTL-GWAS	DrugBank/DGIdb	DB00598	Labetalol	ENSG00000043591	ADRB1	23	0.123836
STRING	Diastolic BP	eQTL-GWAS	DrugBank/DGIdb	DB01193	Acebutolol	ENSG00000043591	ADRB1	23	0.123836
STRING	Diastolic BP	eQTL-GWAS	DrugBank/DGIdb	DB00264	Metoprolol	ENSG00000043591	ADRB1	23	0.123836
STRING	Diastolic BP	eQTL-GWAS	DrugBank/DGIdb	DB00195	Betaxolol	ENSG00000043591	ADRB1	23	0.123836
STRING	Diastolic BP	eQTL-GWAS	DrugBank/DGIdb	DB00999	Hydrochlorothiazide	ENSG00000043591	ADRB1	23	0.123836
STRING	Diastolic BP	eQTL-GWAS	DrugBank/DGIdb	DB00960	Pindolol	ENSG00000043591	ADRB1	23	0.123836
STRING	Diastolic BP	eQTL-GWAS	DrugBank/DGIdb	DB00668	Epinephrine	ENSG00000043591	ADRB1	23	0.123836
STRING	Diastolic BP	eQTL-GWAS	DrugBank/DGIdb	DB00421	Spironolactone	ENSG00000043591	ADRB1	23	0.123836
STRING	Diastolic BP	eQTL-GWAS	DrugBank/DGIdb	DB00571	Propranolol	ENSG00000043591	ADRB1	23	0.123836
STRING	Diastolic BP	eQTL-GWAS	DrugBank/DGIdb	DB00335	Atenolol	ENSG00000043591	ADRB1	23	0.123836
STRING	Diastolic BP	eQTL-GWAS	DrugBank/DGIdb	DB04861	Nebivolol	ENSG00000043591	ADRB1	23	0.123836
STRING	Diastolic BP	eQTL-GWAS	DrugBank/DGIdb	DB01203	Nadolol	ENSG00000043591	ADRB1	23	0.123836
STRING	Diastolic BP	eQTL-GWAS	DrugBank/DGIdb	DB04846	Celiprolol	ENSG00000043591	ADRB1	23	0.123836
STRING	Diastolic BP	eQTL-GWAS	DrugBank/DGIdb	DB00187	Esmolol	ENSG00000043591	ADRB1	23	0.123836
STRING	Diastolic BP	eQTL-GWAS	DrugBank/DGIdb	DB00612	Bisoprolol	ENSG00000043591	ADRB1	23	0.123836
STRING	Diastolic BP	eQTL-GWAS	DrugBank/DGIdb	DB00457	Prazosin	ENSG00000055118	KCNH2	175	0.942228
STRING	Diastolic BP	eQTL-GWAS	DrugBank/DGIdb	DB00661	Verapamil	ENSG00000055118	KCNH2	175	0.942228
STRING	Diastolic BP	eQTL-GWAS	DrugBank/DGIdb	DB01136	Carvedilol	ENSG00000055118	KCNH2	175	0.942228
STRING	Diastolic BP	eQTL-GWAS	DrugBank/DGIdb	DB00206	Reserpine	ENSG00000055118	KCNH2	175	0.942228
STRING	Diastolic BP	eQTL-GWAS	DrugBank/DGIdb	DB00590	Doxazosin	ENSG00000055118	KCNH2	175	0.942228
STRING	Diastolic BP	eQTL-GWAS	DrugBank/DGIdb	DB01162	Terazosin	ENSG00000055118	KCNH2	175	0.942228
STRING	Diastolic BP	eQTL-GWAS	DrugBank/DGIdb	DB01054	Nitrendipine	ENSG00000055118	KCNH2	175	0.942228
STRING	Diastolic BP	eQTL-GWAS	DrugBank/DGIdb	DB01115	Nifedipine	ENSG00000099331	MYO9B	139	0.748398
STRING	Diastolic BP	eQTL-GWAS	DrugBank/DGIdb	DB01197	Captopril	ENSG00000099331	MYO9B	139	0.748398
STRING	Diastolic BP	eQTL-GWAS	DrugBank/DGIdb	DB01023	Felodipine	ENSG00000099331	MYO9B	139	0.748398
STRING	Diastolic BP	eQTL-GWAS	DrugBank/DGIdb	DB00999	Hydrochlorothiazide	ENSG00000103653	CSK	7	0.0376891
STRING	Diastolic BP	eQTL-GWAS	DrugBank/DGIdb	DB13919	Candesartan	ENSG00000111252	SH2B3	13	0.0699941
STRING	Diastolic BP	eQTL-GWAS	DrugBank/DGIdb	DB00968	Methyldopa	ENSG00000135744	AGT	48	0.25844
STRING	Diastolic BP	eQTL-GWAS	DrugBank/DGIdb	DB00381	Amlodipine	ENSG00000135744	AGT	48	0.25844
STRING	Diastolic BP	eQTL-GWAS	DrugBank/DGIdb	DB00310	Chlorthalidone	ENSG00000135744	AGT	48	0.25844
STRING	Diastolic BP	eQTL-GWAS	DrugBank/DGIdb	DB00335	Atenolol	ENSG00000135744	AGT	48	0.25844
STRING	Diastolic BP	eQTL-GWAS	DrugBank/DGIdb	DB00584	Enalapril	ENSG00000135744	AGT	48	0.25844
STRING	Diastolic BP	eQTL-GWAS	DrugBank/DGIdb	DB00542	Benazepril	ENSG00000135744	AGT	48	0.25844
STRING	Diastolic BP	eQTL-GWAS	DrugBank/DGIdb	DB00881	Quinapril	ENSG00000135744	AGT	48	0.25844
STRING	Diastolic BP	eQTL-GWAS	DrugBank/DGIdb	DB00722	Lisinopril	ENSG00000135744	AGT	48	0.25844
STRING	Diastolic BP	eQTL-GWAS	DrugBank/DGIdb	DB01029	Irbesartan	ENSG00000135744	AGT	48	0.25844
STRING	Diastolic BP	eQTL-GWAS	DrugBank/DGIdb	DB11783	Imidapril	ENSG00000135744	AGT	48	0.25844
STRING	Diastolic BP	eQTL-GWAS	DrugBank/DGIdb	DB00968	Methyldopa	ENSG00000138109	CYP2C9	116	0.624563
STRING	Diastolic BP	eQTL-GWAS	DrugBank/DGIdb	DB00598	Labetalol	ENSG00000138109	CYP2C9	116	0.624563
STRING	Diastolic BP	eQTL-GWAS	DrugBank/DGIdb	DB01115	Nifedipine	ENSG00000138109	CYP2C9	116	0.624563
STRING	Diastolic BP	eQTL-GWAS	DrugBank/DGIdb	DB00343	Diltiazem	ENSG00000138109	CYP2C9	116	0.624563
STRING	Diastolic BP	eQTL-GWAS	DrugBank/DGIdb	DB00401	Nisoldipine	ENSG00000138109	CYP2C9	116	0.624563
STRING	Diastolic BP	eQTL-GWAS	DrugBank/DGIdb	DB00571	Propranolol	ENSG00000138109	CYP2C9	116	0.624563
STRING	Diastolic BP	eQTL-GWAS	DrugBank/DGIdb	DB00575	Clonidine	ENSG00000138109	CYP2C9	116	0.624563
STRING	Diastolic BP	eQTL-GWAS	DrugBank/DGIdb	DB00214	Torasemide	ENSG00000138109	CYP2C9	116	0.624563
STRING	Diastolic BP	eQTL-GWAS	DrugBank/DGIdb	DB01076	Atorvastatin	ENSG00000138109	CYP2C9	116	0.624563
STRING	Diastolic BP	eQTL-GWAS	DrugBank/DGIdb	DB01162	Terazosin	ENSG00000138109	CYP2C9	116	0.624563
STRING	Diastolic BP	eQTL-GWAS	DrugBank/DGIdb	DB01275	Hydralazine	ENSG00000138109	CYP2C9	116	0.624563
STRING	Diastolic BP	eQTL-GWAS	DrugBank/DGIdb	DB01029	Irbesartan	ENSG00000138109	CYP2C9	116	0.624563
STRING	Diastolic BP	eQTL-GWAS	DrugBank/DGIdb	DB12661	Urapidil	ENSG00000138109	CYP2C9	116	0.624563
STRING	Diastolic BP	eQTL-GWAS	DrugBank/DGIdb	DB00999	Hydrochlorothiazide	ENSG00000138193	PLCE1	22	0.118452
STRING	Diastolic BP	eQTL-GWAS	DrugBank/DGIdb	DB00421	Spironolactone	ENSG00000140465	CYP1A1	4	0.0215366
STRING	Diastolic BP	eQTL-GWAS	DrugBank/DGIdb	DB00968	Methyldopa	ENSG00000141510	TP53	117	0.629947
STRING	Diastolic BP	eQTL-GWAS	DrugBank/DGIdb	DB00384	Triamterene	ENSG00000141510	TP53	117	0.629947
STRING	Diastolic BP	eQTL-GWAS	DrugBank/DGIdb	DB00584	Enalapril	ENSG00000141510	TP53	117	0.629947
STRING	Diastolic BP	eQTL-GWAS	DrugBank/DGIdb	DB13919	Candesartan	ENSG00000159640	ACE	134	0.721477
STRING	Diastolic BP	eQTL-GWAS	DrugBank/DGIdb	DB00264	Metoprolol	ENSG00000159640	ACE	134	0.721477
STRING	Diastolic BP	eQTL-GWAS	DrugBank/DGIdb	DB00381	Amlodipine	ENSG00000159640	ACE	134	0.721477
STRING	Diastolic BP	eQTL-GWAS	DrugBank/DGIdb	DB00999	Hydrochlorothiazide	ENSG00000159640	ACE	134	0.721477
STRING	Diastolic BP	eQTL-GWAS	DrugBank/DGIdb	DB00310	Chlorthalidone	ENSG00000159640	ACE	134	0.721477
STRING	Diastolic BP	eQTL-GWAS	DrugBank/DGIdb	DB00421	Spironolactone	ENSG00000159640	ACE	134	0.721477
STRING	Diastolic BP	eQTL-GWAS	DrugBank/DGIdb	DB00695	Furosemide	ENSG00000159640	ACE	134	0.721477
STRING	Diastolic BP	eQTL-GWAS	DrugBank/DGIdb	DB00335	Atenolol	ENSG00000159640	ACE	134	0.721477
STRING	Diastolic BP	eQTL-GWAS	DrugBank/DGIdb	DB00214	Torasemide	ENSG00000159640	ACE	134	0.721477
STRING	Diastolic BP	eQTL-GWAS	DrugBank/DGIdb	DB01197	Captopril	ENSG00000159640	ACE	134	0.721477
STRING	Diastolic BP	eQTL-GWAS	DrugBank/DGIdb	DB01076	Atorvastatin	ENSG00000159640	ACE	134	0.721477
STRING	Diastolic BP	eQTL-GWAS	DrugBank/DGIdb	DB00584	Enalapril	ENSG00000159640	ACE	134	0.721477
STRING	Diastolic BP	eQTL-GWAS	DrugBank/DGIdb	DB00542	Benazepril	ENSG00000159640	ACE	134	0.721477
STRING	Diastolic BP	eQTL-GWAS	DrugBank/DGIdb	DB00881	Quinapril	ENSG00000159640	ACE	134	0.721477
STRING	Diastolic BP	eQTL-GWAS	DrugBank/DGIdb	DB00691	Moexipril	ENSG00000159640	ACE	134	0.721477
STRING	Diastolic BP	eQTL-GWAS	DrugBank/DGIdb	DB00722	Lisinopril	ENSG00000159640	ACE	134	0.721477
STRING	Diastolic BP	eQTL-GWAS	DrugBank/DGIdb	DB13166	Zofenopril	ENSG00000159640	ACE	134	0.721477
STRING	Diastolic BP	eQTL-GWAS	DrugBank/DGIdb	DB00519	Trandolapril	ENSG00000159640	ACE	134	0.721477
STRING	Diastolic BP	eQTL-GWAS	DrugBank/DGIdb	DB09477	Enalaprilat	ENSG00000159640	ACE	134	0.721477
STRING	Diastolic BP	eQTL-GWAS	DrugBank/DGIdb	DB00178	Ramipril	ENSG00000159640	ACE	134	0.721477
STRING	Diastolic BP	eQTL-GWAS	DrugBank/DGIdb	DB00790	Perindopril	ENSG00000159640	ACE	134	0.721477
STRING	Diastolic BP	eQTL-GWAS	DrugBank/DGIdb	DB01029	Irbesartan	ENSG00000159640	ACE	134	0.721477
STRING	Diastolic BP	eQTL-GWAS	DrugBank/DGIdb	DB13312	Delapril	ENSG00000159640	ACE	134	0.721477
STRING	Diastolic BP	eQTL-GWAS	DrugBank/DGIdb	DB01340	Cilazapril	ENSG00000159640	ACE	134	0.721477
STRING	Diastolic BP	eQTL-GWAS	DrugBank/DGIdb	DB00492	Fosinopril	ENSG00000159640	ACE	134	0.721477
STRING	Diastolic BP	eQTL-GWAS	DrugBank/DGIdb	DB11783	Imidapril	ENSG00000159640	ACE	134	0.721477
STRING	Diastolic BP	eQTL-GWAS	DrugBank/DGIdb	DB00421	Spironolactone	ENSG00000164867	NOS3	185	0.99607
STRING	Diastolic BP	eQTL-GWAS	DrugBank/DGIdb	DB00584	Enalapril	ENSG00000164867	NOS3	185	0.99607
STRING	Diastolic BP	eQTL-GWAS	DrugBank/DGIdb	DB09237	Levamlodipine	ENSG00000164867	NOS3	185	0.99607
STRING	Diastolic BP	eQTL-GWAS	DrugBank/DGIdb	DB00661	Verapamil	ENSG00000165995	CACNB2	63	0.339202
STRING	Diastolic BP	eQTL-GWAS	DrugBank/DGIdb	DB00622	Nicardipine	ENSG00000165995	CACNB2	63	0.339202
STRING	Diastolic BP	eQTL-GWAS	DrugBank/DGIdb	DB01115	Nifedipine	ENSG00000165995	CACNB2	63	0.339202
STRING	Diastolic BP	eQTL-GWAS	DrugBank/DGIdb	DB00381	Amlodipine	ENSG00000165995	CACNB2	63	0.339202
STRING	Diastolic BP	eQTL-GWAS	DrugBank/DGIdb	DB00401	Nisoldipine	ENSG00000165995	CACNB2	63	0.339202
STRING	Diastolic BP	eQTL-GWAS	DrugBank/DGIdb	DB00270	Isradipine	ENSG00000165995	CACNB2	63	0.339202
STRING	Diastolic BP	eQTL-GWAS	DrugBank/DGIdb	DB01023	Felodipine	ENSG00000165995	CACNB2	63	0.339202
STRING	Diastolic BP	eQTL-GWAS	DrugBank/DGIdb	DB01054	Nitrendipine	ENSG00000165995	CACNB2	63	0.339202
STRING	Diastolic BP	eQTL-GWAS	DrugBank/DGIdb	DB06712	Nilvadipine	ENSG00000165995	CACNB2	63	0.339202
STRING	Diastolic BP	eQTL-GWAS	DrugBank/DGIdb	DB13919	Candesartan	ENSG00000171303	KCNK3	27	0.145372
STRING	Diastolic BP	eQTL-GWAS	DrugBank/DGIdb	DB00542	Benazepril	ENSG00000177000	MTHFR	19	0.102299
STRING	Diastolic BP	eQTL-GWAS	DrugBank/DGIdb	DB00661	Verapamil	ENSG00000181856	SLC2A4	137	0.73763
STRING	Diastolic BP	eQTL-GWAS	DrugBank/DGIdb	DB00668	Epinephrine	ENSG00000181856	SLC2A4	137	0.73763
STRING	Diastolic BP	eQTL-GWAS	DrugBank/DGIdb	DB01029	Irbesartan	ENSG00000181856	SLC2A4	137	0.73763
STRING	Diastolic BP	eQTL-GWAS	DrugBank/DGIdb	DB00999	Hydrochlorothiazide	ENSG00000181915	ADO	87	0.468422
STRING	Diastolic BP	eQTL-GWAS	DrugBank/DGIdb	DB01098	Rosuvastatin	ENSG00000196126	HLA-DRB1	148	0.796856
STRING	Diastolic BP	eQTL-GWAS	DrugBank/DGIdb	DB01076	Atorvastatin	ENSG00000196126	HLA-DRB1	148	0.796856
STRING	Diastolic BP	eQTL-GWAS	DrugBank/DGIdb	DB00968	Methyldopa	ENSG00000204371	EHMT2	43	0.231519
STRING	Diastolic BP	eQTL-GWAS	DrugBank/DGIdb	DB00622	Nicardipine	ENSG00000204371	EHMT2	43	0.231519
STRING	Diastolic BP	eQTL-GWAS	DrugBank/DGIdb	DB00594	Amiloride	ENSG00000204371	EHMT2	43	0.231519
STRING	Diastolic BP	eQTL-GWAS	DrugBank/DGIdb	DB01018	Guanfacine	ENSG00000204371	EHMT2	43	0.231519
STRING	Diastolic BP	eQTL-GWAS	DrugBank/DGIdb	DB01115	Nifedipine	ENSG00000204371	EHMT2	43	0.231519
STRING	Diastolic BP	eQTL-GWAS	DrugBank/DGIdb	DB00966	Telmisartan	ENSG00000204371	EHMT2	43	0.231519
STRING	Diastolic BP	eQTL-GWAS	DrugBank/DGIdb	DB00401	Nisoldipine	ENSG00000204371	EHMT2	43	0.231519
STRING	Diastolic BP	eQTL-GWAS	DrugBank/DGIdb	DB00571	Propranolol	ENSG00000204371	EHMT2	43	0.231519
STRING	Diastolic BP	eQTL-GWAS	DrugBank/DGIdb	DB01197	Captopril	ENSG00000204371	EHMT2	43	0.231519
STRING	Diastolic BP	eQTL-GWAS	DrugBank/DGIdb	DB00206	Reserpine	ENSG00000204371	EHMT2	43	0.231519
STRING	Diastolic BP	eQTL-GWAS	DrugBank/DGIdb	DB01275	Hydralazine	ENSG00000204371	EHMT2	43	0.231519
STRING	Diastolic BP	eQTL-GWAS	DrugBank/DGIdb	DB02925	Piretanide	ENSG00000204371	EHMT2	43	0.231519
STRING	Diastolic BP	eQTL-GWAS	DrugBank/DGIdb	DB12661	Urapidil	ENSG00000204371	EHMT2	43	0.231519
STRING	Diastolic BP	eQTL-GWAS	DrugBank/DGIdb	DB00968	Methyldopa	ENSG00000224389	C4B	61	0.328434
STRING	Diastolic BP	eQTL-GWAS	DrugBank/STITCH	DB00668	Epinephrine	ENSG00000043591	ADRB1	23	0.123836
STRING	Diastolic BP	eQTL-GWAS	DrugBank/STITCH	DB00571	Propranolol	ENSG00000043591	ADRB1	23	0.123836
STRING	Diastolic BP	eQTL-GWAS	DrugBank/STITCH	DB01136	Carvedilol	ENSG00000043591	ADRB1	23	0.123836
STRING	Diastolic BP	eQTL-GWAS	DrugBank/STITCH	DB00960	Pindolol	ENSG00000043591	ADRB1	23	0.123836
STRING	Diastolic BP	eQTL-GWAS	DrugBank/STITCH	DB00335	Atenolol	ENSG00000043591	ADRB1	23	0.123836
STRING	Diastolic BP	eQTL-GWAS	DrugBank/STITCH	DB01203	Nadolol	ENSG00000043591	ADRB1	23	0.123836
STRING	Diastolic BP	eQTL-GWAS	DrugBank/STITCH	DB04861	Nebivolol	ENSG00000043591	ADRB1	23	0.123836
STRING	Diastolic BP	eQTL-GWAS	DrugBank/STITCH	DB00264	Metoprolol	ENSG00000043591	ADRB1	23	0.123836
STRING	Diastolic BP	eQTL-GWAS	DrugBank/STITCH	DB00598	Labetalol	ENSG00000043591	ADRB1	23	0.123836
STRING	Diastolic BP	eQTL-GWAS	DrugBank/STITCH	DB00612	Bisoprolol	ENSG00000043591	ADRB1	23	0.123836
STRING	Diastolic BP	eQTL-GWAS	DrugBank/STITCH	DB00195	Betaxolol	ENSG00000043591	ADRB1	23	0.123836
STRING	Diastolic BP	eQTL-GWAS	DrugBank/STITCH	DB01193	Acebutolol	ENSG00000043591	ADRB1	23	0.123836
STRING	Diastolic BP	eQTL-GWAS	DrugBank/STITCH	DB00187	Esmolol	ENSG00000043591	ADRB1	23	0.123836
STRING	Diastolic BP	eQTL-GWAS	DrugBank/STITCH	DB00457	Prazosin	ENSG00000055118	KCNH2	175	0.942228
STRING	Diastolic BP	eQTL-GWAS	DrugBank/STITCH	DB01162	Terazosin	ENSG00000055118	KCNH2	175	0.942228
STRING	Diastolic BP	eQTL-GWAS	DrugBank/STITCH	DB00571	Propranolol	ENSG00000055118	KCNH2	175	0.942228
STRING	Diastolic BP	eQTL-GWAS	DrugBank/STITCH	DB01136	Carvedilol	ENSG00000055118	KCNH2	175	0.942228
STRING	Diastolic BP	eQTL-GWAS	DrugBank/STITCH	DB00273	Topiramate	ENSG00000055118	KCNH2	175	0.942228
STRING	Diastolic BP	eQTL-GWAS	DrugBank/STITCH	DB00590	Doxazosin	ENSG00000055118	KCNH2	175	0.942228
STRING	Diastolic BP	eQTL-GWAS	DrugBank/STITCH	DB00661	Verapamil	ENSG00000055118	KCNH2	175	0.942228
STRING	Diastolic BP	eQTL-GWAS	DrugBank/STITCH	DB00264	Metoprolol	ENSG00000055118	KCNH2	175	0.942228
STRING	Diastolic BP	eQTL-GWAS	DrugBank/STITCH	DB00206	Reserpine	ENSG00000055118	KCNH2	175	0.942228
STRING	Diastolic BP	eQTL-GWAS	DrugBank/STITCH	DB00381	Amlodipine	ENSG00000105173	CCNE1	168	0.904539
STRING	Diastolic BP	eQTL-GWAS	DrugBank/STITCH	DB00966	Telmisartan	ENSG00000135744	AGT	48	0.25844
STRING	Diastolic BP	eQTL-GWAS	DrugBank/STITCH	DB00678	Losartan	ENSG00000135744	AGT	48	0.25844
STRING	Diastolic BP	eQTL-GWAS	DrugBank/STITCH	DB01029	Irbesartan	ENSG00000135744	AGT	48	0.25844
STRING	Diastolic BP	eQTL-GWAS	DrugBank/STITCH	DB01197	Captopril	ENSG00000135744	AGT	48	0.25844
STRING	Diastolic BP	eQTL-GWAS	DrugBank/STITCH	DB00722	Lisinopril	ENSG00000135744	AGT	48	0.25844
STRING	Diastolic BP	eQTL-GWAS	DrugBank/STITCH	DB00622	Nicardipine	ENSG00000138109	CYP2C9	116	0.624563
STRING	Diastolic BP	eQTL-GWAS	DrugBank/STITCH	DB00275	Olmesartan	ENSG00000138109	CYP2C9	116	0.624563
STRING	Diastolic BP	eQTL-GWAS	DrugBank/STITCH	DB04920	Clevidipine	ENSG00000138109	CYP2C9	116	0.624563
STRING	Diastolic BP	eQTL-GWAS	DrugBank/STITCH	DB00381	Amlodipine	ENSG00000140465	CYP1A1	4	0.0215366
STRING	Diastolic BP	eQTL-GWAS	DrugBank/STITCH	DB00622	Nicardipine	ENSG00000140465	CYP1A1	4	0.0215366
STRING	Diastolic BP	eQTL-GWAS	DrugBank/STITCH	DB00457	Prazosin	ENSG00000141510	TP53	117	0.629947
STRING	Diastolic BP	eQTL-GWAS	DrugBank/STITCH	DB00678	Losartan	ENSG00000141510	TP53	117	0.629947
STRING	Diastolic BP	eQTL-GWAS	DrugBank/STITCH	DB01115	Nifedipine	ENSG00000141510	TP53	117	0.629947
STRING	Diastolic BP	eQTL-GWAS	DrugBank/STITCH	DB01275	Hydralazine	ENSG00000141510	TP53	117	0.629947
STRING	Diastolic BP	eQTL-GWAS	DrugBank/STITCH	DB00421	Spironolactone	ENSG00000159640	ACE	134	0.721477
STRING	Diastolic BP	eQTL-GWAS	DrugBank/STITCH	DB01197	Captopril	ENSG00000159640	ACE	134	0.721477
STRING	Diastolic BP	eQTL-GWAS	DrugBank/STITCH	DB00178	Ramipril	ENSG00000159640	ACE	134	0.721477
STRING	Diastolic BP	eQTL-GWAS	DrugBank/STITCH	DB00584	Enalapril	ENSG00000159640	ACE	134	0.721477
STRING	Diastolic BP	eQTL-GWAS	DrugBank/STITCH	DB00881	Quinapril	ENSG00000159640	ACE	134	0.721477
STRING	Diastolic BP	eQTL-GWAS	DrugBank/STITCH	DB00542	Benazepril	ENSG00000159640	ACE	134	0.721477
STRING	Diastolic BP	eQTL-GWAS	DrugBank/STITCH	DB00722	Lisinopril	ENSG00000159640	ACE	134	0.721477
FAVA	Diastolic BP	eQTL-GWAS	DrugBank/STITCH	DB00381	Amlodipine	ENSG00000165995	CACNB2	63	0.398004
FAVA	Diastolic BP	eQTL-GWAS	DrugBank/STITCH	DB00661	Verapamil	ENSG00000165995	CACNB2	63	0.398004
FAVA	Diastolic BP	eQTL-GWAS	DrugBank/STITCH	DB00270	Isradipine	ENSG00000165995	CACNB2	63	0.398004
FAVA	Diastolic BP	eQTL-GWAS	DrugBank/STITCH	DB00622	Nicardipine	ENSG00000165995	CACNB2	63	0.398004
FAVA	Diastolic BP	eQTL-GWAS	DrugBank/STITCH	DB01115	Nifedipine	ENSG00000165995	CACNB2	63	0.398004
FAVA	Diastolic BP	eQTL-GWAS	DrugBank/STITCH	DB06712	Nilvadipine	ENSG00000165995	CACNB2	63	0.398004
FAVA	Diastolic BP	eQTL-GWAS	DrugBank/STITCH	DB01054	Nitrendipine	ENSG00000165995	CACNB2	63	0.398004
FAVA	Diastolic BP	eQTL-GWAS	DrugBank/STITCH	DB01136	Carvedilol	ENSG00000171303	KCNK3	18	0.113715
FAVA	Diastolic BP	eQTL-GWAS	DrugBank/STITCH	DB00695	Furosemide	ENSG00000178741	COX5A	10	0.0631752
FAVA	Diastolic BP	eQTL-GWAS	DrugBank/STITCH	DB04861	Nebivolol	ENSG00000213722	DDAH2	138	0.871818
FAVA	Diastolic BP	eQTL-GWAS	ChEMBL/ChEMBL	CHEMBL13	METOPROLOL	ENSG00000043591	ADRB1	15	0.0947628
FAVA	Diastolic BP	eQTL-GWAS	ChEMBL/ChEMBL	CHEMBL211456	EPHEDRINE	ENSG00000043591	ADRB1	15	0.0947628
FAVA	Diastolic BP	eQTL-GWAS	ChEMBL/ChEMBL	CHEMBL723	CARVEDILOL	ENSG00000043591	ADRB1	15	0.0947628
FAVA	Diastolic BP	eQTL-GWAS	ChEMBL/ChEMBL	CHEMBL642	ACEBUTOLOL	ENSG00000043591	ADRB1	15	0.0947628
FAVA	Diastolic BP	eQTL-GWAS	ChEMBL/ChEMBL	CHEMBL24	ATENOLOL	ENSG00000043591	ADRB1	15	0.0947628
FAVA	Diastolic BP	eQTL-GWAS	ChEMBL/ChEMBL	CHEMBL768	ESMOLOL	ENSG00000043591	ADRB1	15	0.0947628
FAVA	Diastolic BP	eQTL-GWAS	ChEMBL/ChEMBL	CHEMBL429	LABETALOL	ENSG00000043591	ADRB1	15	0.0947628
FAVA	Diastolic BP	eQTL-GWAS	ChEMBL/ChEMBL	CHEMBL645	BISOPROLOL	ENSG00000043591	ADRB1	15	0.0947628
FAVA	Diastolic BP	eQTL-GWAS	ChEMBL/ChEMBL	CHEMBL434394	NEBIVOLOL	ENSG00000043591	ADRB1	15	0.0947628
FAVA	Diastolic BP	eQTL-GWAS	ChEMBL/ChEMBL	CHEMBL1437	NOREPINEPHRINE	ENSG00000043591	ADRB1	15	0.0947628
FAVA	Diastolic BP	eQTL-GWAS	ChEMBL/ChEMBL	CHEMBL423	BETAXOLOL	ENSG00000043591	ADRB1	15	0.0947628
FAVA	Diastolic BP	eQTL-GWAS	ChEMBL/ChEMBL	CHEMBL649	NADOLOL	ENSG00000043591	ADRB1	15	0.0947628
FAVA	Diastolic BP	eQTL-GWAS	ChEMBL/ChEMBL	CHEMBL27	PROPRANOLOL	ENSG00000043591	ADRB1	15	0.0947628
FAVA	Diastolic BP	eQTL-GWAS	ChEMBL/ChEMBL	CHEMBL1592	QUINAPRIL	ENSG00000159640	ACE	158	0.998168
FAVA	Diastolic BP	eQTL-GWAS	ChEMBL/ChEMBL	CHEMBL838	BENAZEPRIL	ENSG00000159640	ACE	158	0.998168
FAVA	Diastolic BP	eQTL-GWAS	ChEMBL/ChEMBL	CHEMBL1560	CAPTOPRIL	ENSG00000159640	ACE	158	0.998168
FAVA	Diastolic BP	eQTL-GWAS	ChEMBL/ChEMBL	CHEMBL3039598	FOSINOPRIL	ENSG00000159640	ACE	158	0.998168
FAVA	Diastolic BP	eQTL-GWAS	ChEMBL/ChEMBL	CHEMBL1165	MOEXIPRIL	ENSG00000159640	ACE	158	0.998168
FAVA	Diastolic BP	eQTL-GWAS	ChEMBL/ChEMBL	CHEMBL1237	LISINOPRIL	ENSG00000159640	ACE	158	0.998168
FAVA	Diastolic BP	eQTL-GWAS	ChEMBL/ChEMBL	CHEMBL1519	TRANDOLAPRIL	ENSG00000159640	ACE	158	0.998168
FAVA	Diastolic BP	eQTL-GWAS	ChEMBL/ChEMBL	CHEMBL1581	PERINDOPRIL	ENSG00000159640	ACE	158	0.998168
FAVA	Diastolic BP	eQTL-GWAS	ChEMBL/ChEMBL	CHEMBL1168	RAMIPRIL	ENSG00000159640	ACE	158	0.998168
FAVA	Diastolic BP	eQTL-GWAS	ChEMBL/ChEMBL	CHEMBL578	ENALAPRIL	ENSG00000159640	ACE	158	0.998168
FAVA	Diastolic BP	pQTL-GWAS	Ruiz/DGIdb	DB00968	methyldopa	ENSG00000099769	IGFALS	148	0.934993
FAVA	Diastolic BP	pQTL-GWAS	Ruiz/DGIdb	DB00999	hydrochlorothiazide	ENSG00000103653	CSK	1	0.00631752
FAVA	Diastolic BP	pQTL-GWAS	Ruiz/DGIdb	DB00968	methyldopa	ENSG00000109072	VTN	38	0.240066
FAVA	Diastolic BP	pQTL-GWAS	Ruiz/DGIdb	DB00968	methyldopa	ENSG00000113889	KNG1	96	0.606482
FAVA	Diastolic BP	pQTL-GWAS	Ruiz/DGIdb	DB01229	paclitaxel	ENSG00000134184	GSTM1	129	0.81496
FAVA	Diastolic BP	pQTL-GWAS	Ruiz/DGIdb	DB00968	methyldopa	ENSG00000135744	AGT	113	0.71388
FAVA	Diastolic BP	pQTL-GWAS	Ruiz/DGIdb	DB00381	amlodipine	ENSG00000135744	AGT	113	0.71388
FAVA	Diastolic BP	pQTL-GWAS	Ruiz/DGIdb	DB00310	chlorthalidone	ENSG00000135744	AGT	113	0.71388
FAVA	Diastolic BP	pQTL-GWAS	Ruiz/DGIdb	DB00335	atenolol-(+/-)	ENSG00000135744	AGT	113	0.71388
FAVA	Diastolic BP	pQTL-GWAS	Ruiz/DGIdb	DB00584	enalapril	ENSG00000135744	AGT	113	0.71388
FAVA	Diastolic BP	pQTL-GWAS	Ruiz/DGIdb	DB00542	benazepril	ENSG00000135744	AGT	113	0.71388
FAVA	Diastolic BP	pQTL-GWAS	Ruiz/DGIdb	DB00881	quinapril	ENSG00000135744	AGT	113	0.71388
FAVA	Diastolic BP	pQTL-GWAS	Ruiz/DGIdb	DB00722	lisinopril	ENSG00000135744	AGT	113	0.71388
FAVA	Diastolic BP	pQTL-GWAS	Ruiz/DGIdb	DB01029	irbesartan	ENSG00000135744	AGT	113	0.71388
FAVA	Diastolic BP	pQTL-GWAS	Ruiz/DGIdb	DB00264	metoprolol	ENSG00000159640	ACE	111	0.701245
FAVA	Diastolic BP	pQTL-GWAS	Ruiz/DGIdb	DB00381	amlodipine	ENSG00000159640	ACE	111	0.701245
FAVA	Diastolic BP	pQTL-GWAS	Ruiz/DGIdb	DB00999	hydrochlorothiazide	ENSG00000159640	ACE	111	0.701245
FAVA	Diastolic BP	pQTL-GWAS	Ruiz/DGIdb	DB00310	chlorthalidone	ENSG00000159640	ACE	111	0.701245
FAVA	Diastolic BP	pQTL-GWAS	Ruiz/DGIdb	DB01348	Spirapril	ENSG00000159640	ACE	111	0.701245
FAVA	Diastolic BP	pQTL-GWAS	Ruiz/DGIdb	DB00421	spironolactone	ENSG00000159640	ACE	111	0.701245
FAVA	Diastolic BP	pQTL-GWAS	Ruiz/DGIdb	DB00695	furosemide	ENSG00000159640	ACE	111	0.701245
FAVA	Diastolic BP	pQTL-GWAS	Ruiz/DGIdb	DB00335	atenolol-(+/-)	ENSG00000159640	ACE	111	0.701245
FAVA	Diastolic BP	pQTL-GWAS	Ruiz/DGIdb	DB00214	torasemide	ENSG00000159640	ACE	111	0.701245
FAVA	Diastolic BP	pQTL-GWAS	Ruiz/DGIdb	DB01197	captopril	ENSG00000159640	ACE	111	0.701245
FAVA	Diastolic BP	pQTL-GWAS	Ruiz/DGIdb	DB01076	atorvastatin	ENSG00000159640	ACE	111	0.701245
FAVA	Diastolic BP	pQTL-GWAS	Ruiz/DGIdb	DB00584	enalapril	ENSG00000159640	ACE	111	0.701245
FAVA	Diastolic BP	pQTL-GWAS	Ruiz/DGIdb	DB00542	benazepril	ENSG00000159640	ACE	111	0.701245
FAVA	Diastolic BP	pQTL-GWAS	Ruiz/DGIdb	DB00881	quinapril	ENSG00000159640	ACE	111	0.701245
FAVA	Diastolic BP	pQTL-GWAS	Ruiz/DGIdb	DB00691	moexipril	ENSG00000159640	ACE	111	0.701245
FAVA	Diastolic BP	pQTL-GWAS	Ruiz/DGIdb	DB00722	lisinopril	ENSG00000159640	ACE	111	0.701245
FAVA	Diastolic BP	pQTL-GWAS	Ruiz/DGIdb	DB00519	trandolapril	ENSG00000159640	ACE	111	0.701245
FAVA	Diastolic BP	pQTL-GWAS	Ruiz/DGIdb	DB09477	enalaprilat	ENSG00000159640	ACE	111	0.701245
FAVA	Diastolic BP	pQTL-GWAS	Ruiz/DGIdb	DB00178	ramipril	ENSG00000159640	ACE	111	0.701245
FAVA	Diastolic BP	pQTL-GWAS	Ruiz/DGIdb	DB00790	perindopril	ENSG00000159640	ACE	111	0.701245
FAVA	Diastolic BP	pQTL-GWAS	Ruiz/DGIdb	DB01029	irbesartan	ENSG00000159640	ACE	111	0.701245
FAVA	Diastolic BP	pQTL-GWAS	Ruiz/DGIdb	DB01340	cilazapril	ENSG00000159640	ACE	111	0.701245
FAVA	Diastolic BP	pQTL-GWAS	Ruiz/DGIdb	DB00492	fosinopril	ENSG00000159640	ACE	111	0.701245
FAVA	Diastolic BP	pQTL-GWAS	Ruiz/DGIdb	DB00325	Nitroprusside	ENSG00000159640	ACE	111	0.701245
FAVA	Diastolic BP	pQTL-GWAS	Ruiz/DGIdb	DB00191	phentermine	ENSG00000171428	NAT1	101	0.638069
FAVA	Diastolic BP	pQTL-GWAS	Ruiz/DGIdb	DB00381	amlodipine	ENSG00000175206	NPPA	3	0.0189526
FAVA	Diastolic BP	pQTL-GWAS	Ruiz/DGIdb	DB00310	chlorthalidone	ENSG00000175206	NPPA	3	0.0189526
FAVA	Diastolic BP	pQTL-GWAS	Ruiz/DGIdb	DB00968	methyldopa	ENSG00000197249	SERPINA1	70	0.442226
FAVA	Diastolic BP	pQTL-GWAS	Ruiz/STITCH	DB00982	isotretinoin	ENSG00000113070	HBEGF	158	0.998168
FAVA	Diastolic BP	pQTL-GWAS	Ruiz/STITCH	DB00678	losartan	ENSG00000113889	KNG1	96	0.606482
FAVA	Diastolic BP	pQTL-GWAS	Ruiz/STITCH	DB01197	captopril	ENSG00000113889	KNG1	96	0.606482
FAVA	Diastolic BP	pQTL-GWAS	Ruiz/STITCH	DB00178	ramipril	ENSG00000113889	KNG1	96	0.606482
FAVA	Diastolic BP	pQTL-GWAS	Ruiz/STITCH	DB00584	enalapril	ENSG00000113889	KNG1	96	0.606482
FAVA	Diastolic BP	pQTL-GWAS	Ruiz/STITCH	DB00790	perindopril	ENSG00000113889	KNG1	96	0.606482
FAVA	Diastolic BP	pQTL-GWAS	Ruiz/STITCH	DB00668	epinephrine	ENSG00000118689	FOXO3	102	0.644387
FAVA	Diastolic BP	pQTL-GWAS	Ruiz/STITCH	DB00373	timolol	ENSG00000118689	FOXO3	102	0.644387
FAVA	Diastolic BP	pQTL-GWAS	Ruiz/STITCH	DB00982	isotretinoin	ENSG00000122194	PLG	153	0.96658
FAVA	Diastolic BP	pQTL-GWAS	Ruiz/STITCH	DB00966	telmisartan	ENSG00000135744	AGT	113	0.71388
FAVA	Diastolic BP	pQTL-GWAS	Ruiz/STITCH	DB00678	losartan	ENSG00000135744	AGT	113	0.71388
FAVA	Diastolic BP	pQTL-GWAS	Ruiz/STITCH	DB01029	irbesartan	ENSG00000135744	AGT	113	0.71388
FAVA	Diastolic BP	pQTL-GWAS	Ruiz/STITCH	DB01197	captopril	ENSG00000135744	AGT	113	0.71388
FAVA	Diastolic BP	pQTL-GWAS	Ruiz/STITCH	DB00722	lisinopril	ENSG00000135744	AGT	113	0.71388
FAVA	Diastolic BP	pQTL-GWAS	Ruiz/STITCH	DB00982	isotretinoin	ENSG00000157404	KIT	117	0.73915
FAVA	Diastolic BP	pQTL-GWAS	Ruiz/STITCH	DB00421	spironolactone	ENSG00000159640	ACE	111	0.701245
FAVA	Diastolic BP	pQTL-GWAS	Ruiz/STITCH	DB01197	captopril	ENSG00000159640	ACE	111	0.701245
FAVA	Diastolic BP	pQTL-GWAS	Ruiz/STITCH	DB00178	ramipril	ENSG00000159640	ACE	111	0.701245
FAVA	Diastolic BP	pQTL-GWAS	Ruiz/STITCH	DB00584	enalapril	ENSG00000159640	ACE	111	0.701245
FAVA	Diastolic BP	pQTL-GWAS	Ruiz/STITCH	DB00881	quinapril	ENSG00000159640	ACE	111	0.701245
FAVA	Diastolic BP	pQTL-GWAS	Ruiz/STITCH	DB00542	benazepril	ENSG00000159640	ACE	111	0.701245
FAVA	Diastolic BP	pQTL-GWAS	Ruiz/STITCH	DB00722	lisinopril	ENSG00000159640	ACE	111	0.701245
FAVA	Diastolic BP	pQTL-GWAS	Ruiz/STITCH	DB00790	perindopril	ENSG00000159640	ACE	111	0.701245
FAVA	Diastolic BP	pQTL-GWAS	Ruiz/STITCH	DB01340	cilazapril	ENSG00000159640	ACE	111	0.701245
FAVA	Diastolic BP	pQTL-GWAS	Ruiz/STITCH	DB00691	moexipril	ENSG00000159640	ACE	111	0.701245
FAVA	Diastolic BP	pQTL-GWAS	Ruiz/STITCH	DB00519	trandolapril	ENSG00000159640	ACE	111	0.701245
FAVA	Diastolic BP	pQTL-GWAS	Ruiz/STITCH	DB01348	Spirapril	ENSG00000159640	ACE	111	0.701245
FAVA	Diastolic BP	pQTL-GWAS	Ruiz/STITCH	DB00492	fosinopril	ENSG00000159640	ACE	111	0.701245
FAVA	Diastolic BP	pQTL-GWAS	Ruiz/STITCH	DB00982	isotretinoin	ENSG00000167779	IGFBP6	42	0.265336
FAVA	Diastolic BP	pQTL-GWAS	Ruiz/STITCH	DB01229	paclitaxel	ENSG00000171428	NAT1	101	0.638069
FAVA	Diastolic BP	pQTL-GWAS	Ruiz/STITCH	DB00678	losartan	ENSG00000175206	NPPA	3	0.0189526
FAVA	Diastolic BP	pQTL-GWAS	Ruiz/STITCH	DB00598	labetalol	ENSG00000175206	NPPA	3	0.0189526
FAVA	Diastolic BP	pQTL-GWAS	DrugBank/DGIdb	DB00968	Methyldopa	ENSG00000099769	IGFALS	148	0.934993
FAVA	Diastolic BP	pQTL-GWAS	DrugBank/DGIdb	DB00999	Hydrochlorothiazide	ENSG00000103653	CSK	1	0.00631752
FAVA	Diastolic BP	pQTL-GWAS	DrugBank/DGIdb	DB00968	Methyldopa	ENSG00000109072	VTN	38	0.240066
FAVA	Diastolic BP	pQTL-GWAS	DrugBank/DGIdb	DB00968	Methyldopa	ENSG00000113889	KNG1	96	0.606482
FAVA	Diastolic BP	pQTL-GWAS	DrugBank/DGIdb	DB00968	Methyldopa	ENSG00000135744	AGT	113	0.71388
FAVA	Diastolic BP	pQTL-GWAS	DrugBank/DGIdb	DB00381	Amlodipine	ENSG00000135744	AGT	113	0.71388
FAVA	Diastolic BP	pQTL-GWAS	DrugBank/DGIdb	DB00310	Chlorthalidone	ENSG00000135744	AGT	113	0.71388
FAVA	Diastolic BP	pQTL-GWAS	DrugBank/DGIdb	DB00335	Atenolol	ENSG00000135744	AGT	113	0.71388
FAVA	Diastolic BP	pQTL-GWAS	DrugBank/DGIdb	DB00584	Enalapril	ENSG00000135744	AGT	113	0.71388
FAVA	Diastolic BP	pQTL-GWAS	DrugBank/DGIdb	DB00542	Benazepril	ENSG00000135744	AGT	113	0.71388
FAVA	Diastolic BP	pQTL-GWAS	DrugBank/DGIdb	DB00881	Quinapril	ENSG00000135744	AGT	113	0.71388
FAVA	Diastolic BP	pQTL-GWAS	DrugBank/DGIdb	DB00722	Lisinopril	ENSG00000135744	AGT	113	0.71388
FAVA	Diastolic BP	pQTL-GWAS	DrugBank/DGIdb	DB01029	Irbesartan	ENSG00000135744	AGT	113	0.71388
FAVA	Diastolic BP	pQTL-GWAS	DrugBank/DGIdb	DB11783	Imidapril	ENSG00000135744	AGT	113	0.71388
FAVA	Diastolic BP	pQTL-GWAS	DrugBank/DGIdb	DB13919	Candesartan	ENSG00000159640	ACE	111	0.701245
FAVA	Diastolic BP	pQTL-GWAS	DrugBank/DGIdb	DB00264	Metoprolol	ENSG00000159640	ACE	111	0.701245
FAVA	Diastolic BP	pQTL-GWAS	DrugBank/DGIdb	DB00381	Amlodipine	ENSG00000159640	ACE	111	0.701245
FAVA	Diastolic BP	pQTL-GWAS	DrugBank/DGIdb	DB00999	Hydrochlorothiazide	ENSG00000159640	ACE	111	0.701245
FAVA	Diastolic BP	pQTL-GWAS	DrugBank/DGIdb	DB00310	Chlorthalidone	ENSG00000159640	ACE	111	0.701245
FAVA	Diastolic BP	pQTL-GWAS	DrugBank/DGIdb	DB00421	Spironolactone	ENSG00000159640	ACE	111	0.701245
FAVA	Diastolic BP	pQTL-GWAS	DrugBank/DGIdb	DB00695	Furosemide	ENSG00000159640	ACE	111	0.701245
FAVA	Diastolic BP	pQTL-GWAS	DrugBank/DGIdb	DB00335	Atenolol	ENSG00000159640	ACE	111	0.701245
FAVA	Diastolic BP	pQTL-GWAS	DrugBank/DGIdb	DB00214	Torasemide	ENSG00000159640	ACE	111	0.701245
FAVA	Diastolic BP	pQTL-GWAS	DrugBank/DGIdb	DB01197	Captopril	ENSG00000159640	ACE	111	0.701245
FAVA	Diastolic BP	pQTL-GWAS	DrugBank/DGIdb	DB01076	Atorvastatin	ENSG00000159640	ACE	111	0.701245
FAVA	Diastolic BP	pQTL-GWAS	DrugBank/DGIdb	DB00584	Enalapril	ENSG00000159640	ACE	111	0.701245
FAVA	Diastolic BP	pQTL-GWAS	DrugBank/DGIdb	DB00542	Benazepril	ENSG00000159640	ACE	111	0.701245
FAVA	Diastolic BP	pQTL-GWAS	DrugBank/DGIdb	DB00881	Quinapril	ENSG00000159640	ACE	111	0.701245
FAVA	Diastolic BP	pQTL-GWAS	DrugBank/DGIdb	DB00691	Moexipril	ENSG00000159640	ACE	111	0.701245
FAVA	Diastolic BP	pQTL-GWAS	DrugBank/DGIdb	DB00722	Lisinopril	ENSG00000159640	ACE	111	0.701245
FAVA	Diastolic BP	pQTL-GWAS	DrugBank/DGIdb	DB13166	Zofenopril	ENSG00000159640	ACE	111	0.701245
FAVA	Diastolic BP	pQTL-GWAS	DrugBank/DGIdb	DB00519	Trandolapril	ENSG00000159640	ACE	111	0.701245
FAVA	Diastolic BP	pQTL-GWAS	DrugBank/DGIdb	DB09477	Enalaprilat	ENSG00000159640	ACE	111	0.701245
FAVA	Diastolic BP	pQTL-GWAS	DrugBank/DGIdb	DB00178	Ramipril	ENSG00000159640	ACE	111	0.701245
FAVA	Diastolic BP	pQTL-GWAS	DrugBank/DGIdb	DB00790	Perindopril	ENSG00000159640	ACE	111	0.701245
FAVA	Diastolic BP	pQTL-GWAS	DrugBank/DGIdb	DB01029	Irbesartan	ENSG00000159640	ACE	111	0.701245
FAVA	Diastolic BP	pQTL-GWAS	DrugBank/DGIdb	DB13312	Delapril	ENSG00000159640	ACE	111	0.701245
FAVA	Diastolic BP	pQTL-GWAS	DrugBank/DGIdb	DB01340	Cilazapril	ENSG00000159640	ACE	111	0.701245
FAVA	Diastolic BP	pQTL-GWAS	DrugBank/DGIdb	DB00492	Fosinopril	ENSG00000159640	ACE	111	0.701245
FAVA	Diastolic BP	pQTL-GWAS	DrugBank/DGIdb	DB11783	Imidapril	ENSG00000159640	ACE	111	0.701245
FAVA	Diastolic BP	pQTL-GWAS	DrugBank/DGIdb	DB00381	Amlodipine	ENSG00000175206	NPPA	3	0.0189526
FAVA	Diastolic BP	pQTL-GWAS	DrugBank/DGIdb	DB00310	Chlorthalidone	ENSG00000175206	NPPA	3	0.0189526
FAVA	Diastolic BP	pQTL-GWAS	DrugBank/DGIdb	DB00968	Methyldopa	ENSG00000197249	SERPINA1	70	0.442226
FAVA	Diastolic BP	pQTL-GWAS	DrugBank/STITCH	DB00678	Losartan	ENSG00000113889	KNG1	96	0.606482
FAVA	Diastolic BP	pQTL-GWAS	DrugBank/STITCH	DB01197	Captopril	ENSG00000113889	KNG1	96	0.606482
FAVA	Diastolic BP	pQTL-GWAS	DrugBank/STITCH	DB00178	Ramipril	ENSG00000113889	KNG1	96	0.606482
FAVA	Diastolic BP	pQTL-GWAS	DrugBank/STITCH	DB00584	Enalapril	ENSG00000113889	KNG1	96	0.606482
FAVA	Diastolic BP	pQTL-GWAS	DrugBank/STITCH	DB00790	Perindopril	ENSG00000113889	KNG1	96	0.606482
FAVA	Diastolic BP	pQTL-GWAS	DrugBank/STITCH	DB00668	Epinephrine	ENSG00000118689	FOXO3	102	0.644387
FAVA	Diastolic BP	pQTL-GWAS	DrugBank/STITCH	DB00966	Telmisartan	ENSG00000135744	AGT	113	0.71388
FAVA	Diastolic BP	pQTL-GWAS	DrugBank/STITCH	DB00678	Losartan	ENSG00000135744	AGT	113	0.71388
FAVA	Diastolic BP	pQTL-GWAS	DrugBank/STITCH	DB01029	Irbesartan	ENSG00000135744	AGT	113	0.71388
FAVA	Diastolic BP	pQTL-GWAS	DrugBank/STITCH	DB01197	Captopril	ENSG00000135744	AGT	113	0.71388
FAVA	Diastolic BP	pQTL-GWAS	DrugBank/STITCH	DB00722	Lisinopril	ENSG00000135744	AGT	113	0.71388
FAVA	Diastolic BP	pQTL-GWAS	DrugBank/STITCH	DB00421	Spironolactone	ENSG00000159640	ACE	111	0.701245
FAVA	Diastolic BP	pQTL-GWAS	DrugBank/STITCH	DB01197	Captopril	ENSG00000159640	ACE	111	0.701245
FAVA	Diastolic BP	pQTL-GWAS	DrugBank/STITCH	DB00178	Ramipril	ENSG00000159640	ACE	111	0.701245
FAVA	Diastolic BP	pQTL-GWAS	DrugBank/STITCH	DB00584	Enalapril	ENSG00000159640	ACE	111	0.701245
FAVA	Diastolic BP	pQTL-GWAS	DrugBank/STITCH	DB00881	Quinapril	ENSG00000159640	ACE	111	0.701245
FAVA	Diastolic BP	pQTL-GWAS	DrugBank/STITCH	DB00542	Benazepril	ENSG00000159640	ACE	111	0.701245
FAVA	Diastolic BP	pQTL-GWAS	DrugBank/STITCH	DB00722	Lisinopril	ENSG00000159640	ACE	111	0.701245
FAVA	Diastolic BP	pQTL-GWAS	DrugBank/STITCH	DB00790	Perindopril	ENSG00000159640	ACE	111	0.701245
FAVA	Diastolic BP	pQTL-GWAS	DrugBank/STITCH	DB01340	Cilazapril	ENSG00000159640	ACE	111	0.701245
FAVA	Diastolic BP	pQTL-GWAS	DrugBank/STITCH	DB00691	Moexipril	ENSG00000159640	ACE	111	0.701245
FAVA	Diastolic BP	pQTL-GWAS	DrugBank/STITCH	DB00519	Trandolapril	ENSG00000159640	ACE	111	0.701245
FAVA	Diastolic BP	pQTL-GWAS	DrugBank/STITCH	DB00492	Fosinopril	ENSG00000159640	ACE	111	0.701245
FAVA	Diastolic BP	pQTL-GWAS	DrugBank/STITCH	DB00678	Losartan	ENSG00000175206	NPPA	3	0.0189526
FAVA	Diastolic BP	pQTL-GWAS	DrugBank/STITCH	DB00598	Labetalol	ENSG00000175206	NPPA	3	0.0189526
FAVA	Diastolic BP	pQTL-GWAS	ChEMBL/ChEMBL	CHEMBL1592	QUINAPRIL	ENSG00000159640	ACE	111	0.701245
FAVA	Diastolic BP	pQTL-GWAS	ChEMBL/ChEMBL	CHEMBL838	BENAZEPRIL	ENSG00000159640	ACE	111	0.701245
FAVA	Diastolic BP	pQTL-GWAS	ChEMBL/ChEMBL	CHEMBL1560	CAPTOPRIL	ENSG00000159640	ACE	111	0.701245
FAVA	Diastolic BP	pQTL-GWAS	ChEMBL/ChEMBL	CHEMBL3039598	FOSINOPRIL	ENSG00000159640	ACE	111	0.701245
FAVA	Diastolic BP	pQTL-GWAS	ChEMBL/ChEMBL	CHEMBL1165	MOEXIPRIL	ENSG00000159640	ACE	111	0.701245
FAVA	Diastolic BP	pQTL-GWAS	ChEMBL/ChEMBL	CHEMBL1237	LISINOPRIL	ENSG00000159640	ACE	111	0.701245
FAVA	Diastolic BP	pQTL-GWAS	ChEMBL/ChEMBL	CHEMBL1519	TRANDOLAPRIL	ENSG00000159640	ACE	111	0.701245
FAVA	Diastolic BP	pQTL-GWAS	ChEMBL/ChEMBL	CHEMBL1581	PERINDOPRIL	ENSG00000159640	ACE	111	0.701245
FAVA	Diastolic BP	pQTL-GWAS	ChEMBL/ChEMBL	CHEMBL1168	RAMIPRIL	ENSG00000159640	ACE	111	0.701245
FAVA	Diastolic BP	pQTL-GWAS	ChEMBL/ChEMBL	CHEMBL578	ENALAPRIL	ENSG00000159640	ACE	111	0.701245
FAVA	Diastolic BP	Exome	Ruiz/DGIdb	DB00988	dopamine	ENSG00000123454	DBH	2	0.012635
FAVA	Diastolic BP	Exome	Ruiz/DGIdb	DB01115	nifedipine	ENSG00000130037	KCNA5	18	0.113715
FAVA	Diastolic BP	Exome	Ruiz/DGIdb	DB00343	diltiazem	ENSG00000130037	KCNA5	18	0.113715
FAVA	Diastolic BP	Exome	Ruiz/DGIdb	DB00661	verapamil	ENSG00000130164	LDLR	4	0.0252701
FAVA	Diastolic BP	Exome	Ruiz/DGIdb	DB00335	atenolol-(+/-)	ENSG00000130164	LDLR	4	0.0252701
FAVA	Diastolic BP	Exome	Ruiz/DGIdb	DB01076	atorvastatin	ENSG00000130164	LDLR	4	0.0252701
FAVA	Diastolic BP	Exome	Ruiz/DGIdb	DB00575	clonidine	ENSG00000131471	AOC3	156	0.985533
FAVA	Diastolic BP	Exome	Ruiz/DGIdb	DB01275	hydralazine	ENSG00000131471	AOC3	156	0.985533
FAVA	Diastolic BP	Exome	Ruiz/DGIdb	DB00968	methyldopa	ENSG00000142748	FCN3	92	0.581212
FAVA	Diastolic BP	Exome	Ruiz/DGIdb	DB00421	spironolactone	ENSG00000164867	NOS3	16	0.10108
FAVA	Diastolic BP	Exome	Ruiz/DGIdb	DB00584	enalapril	ENSG00000164867	NOS3	16	0.10108
FAVA	Diastolic BP	Exome	Ruiz/DGIdb	DB00661	verapamil	ENSG00000182132	KCNIP1	10	0.0631752
FAVA	Diastolic BP	Exome	Ruiz/STITCH	DB00982	isotretinoin	ENSG00000118849	RARRES1	91	0.574894
FAVA	Diastolic BP	Exome	Ruiz/STITCH	DB00571	propranolol	ENSG00000123454	DBH	2	0.012635
FAVA	Diastolic BP	Exome	Ruiz/STITCH	DB00191	phentermine	ENSG00000130037	KCNA5	18	0.113715
FAVA	Diastolic BP	Exome	Ruiz/STITCH	DB00982	isotretinoin	ENSG00000130700	GATA5	3	0.0189526
FAVA	Diastolic BP	Exome	Ruiz/STITCH	DB00575	clonidine	ENSG00000131471	AOC3	156	0.985533
FAVA	Diastolic BP	Exome	Ruiz/STITCH	DB01275	hydralazine	ENSG00000131471	AOC3	156	0.985533
FAVA	Diastolic BP	Exome	Ruiz/STITCH	DB00982	isotretinoin	ENSG00000154736	ADAMTS5	144	0.909723
FAVA	Diastolic BP	Exome	Ruiz/STITCH	DB00264	metoprolol	ENSG00000158748	HTR6	76	0.480131
FAVA	Diastolic BP	Exome	Ruiz/STITCH	DB00982	isotretinoin	ENSG00000164362	TERT	8	0.0505401
FAVA	Diastolic BP	Exome	Ruiz/STITCH	DB00388	phenylephrine	ENSG00000164867	NOS3	16	0.10108
FAVA	Diastolic BP	Exome	Ruiz/STITCH	DB00368	norepinephrine	ENSG00000164867	NOS3	16	0.10108
FAVA	Diastolic BP	Exome	Ruiz/STITCH	DB01197	captopril	ENSG00000164867	NOS3	16	0.10108
FAVA	Diastolic BP	Exome	Ruiz/STITCH	DB00661	verapamil	ENSG00000164867	NOS3	16	0.10108
FAVA	Diastolic BP	Exome	Ruiz/STITCH	DB01076	atorvastatin	ENSG00000164867	NOS3	16	0.10108
FAVA	Diastolic BP	Exome	Ruiz/STITCH	DB00796	candesartan-cilextil	ENSG00000164867	NOS3	16	0.10108
FAVA	Diastolic BP	Exome	Ruiz/STITCH	DB04861	nebivolol	ENSG00000164867	NOS3	16	0.10108
FAVA	Diastolic BP	Exome	Ruiz/STITCH	DB00700	eplerenone	ENSG00000164867	NOS3	16	0.10108
FAVA	Diastolic BP	Exome	Ruiz/STITCH	DB00195	betaxolol	ENSG00000164867	NOS3	16	0.10108
FAVA	Diastolic BP	Exome	Ruiz/STITCH	DB00661	verapamil	ENSG00000177272	KCNA3	28	0.176891
FAVA	Diastolic BP	Exome	Ruiz/STITCH	DB01115	nifedipine	ENSG00000177272	KCNA3	28	0.176891
FAVA	Diastolic BP	Exome	Ruiz/STITCH	DB00206	reserpine	ENSG00000177272	KCNA3	28	0.176891
FAVA	Diastolic BP	Exome	Ruiz/STITCH	DB01197	captopril	ENSG00000196549	MME	119	0.751785
FAVA	Diastolic BP	Exome	DrugBank/DGIdb	DB01115	Nifedipine	ENSG00000130037	KCNA5	18	0.113715
FAVA	Diastolic BP	Exome	DrugBank/DGIdb	DB00343	Diltiazem	ENSG00000130037	KCNA5	18	0.113715
FAVA	Diastolic BP	Exome	DrugBank/DGIdb	DB00661	Verapamil	ENSG00000130164	LDLR	4	0.0252701
FAVA	Diastolic BP	Exome	DrugBank/DGIdb	DB00335	Atenolol	ENSG00000130164	LDLR	4	0.0252701
FAVA	Diastolic BP	Exome	DrugBank/DGIdb	DB01076	Atorvastatin	ENSG00000130164	LDLR	4	0.0252701
FAVA	Diastolic BP	Exome	DrugBank/DGIdb	DB00575	Clonidine	ENSG00000131471	AOC3	156	0.985533
FAVA	Diastolic BP	Exome	DrugBank/DGIdb	DB01275	Hydralazine	ENSG00000131471	AOC3	156	0.985533
FAVA	Diastolic BP	Exome	DrugBank/DGIdb	DB00968	Methyldopa	ENSG00000142748	FCN3	92	0.581212
FAVA	Diastolic BP	Exome	DrugBank/DGIdb	DB00421	Spironolactone	ENSG00000164867	NOS3	16	0.10108
FAVA	Diastolic BP	Exome	DrugBank/DGIdb	DB00584	Enalapril	ENSG00000164867	NOS3	16	0.10108
FAVA	Diastolic BP	Exome	DrugBank/DGIdb	DB09237	Levamlodipine	ENSG00000164867	NOS3	16	0.10108
FAVA	Diastolic BP	Exome	DrugBank/DGIdb	DB00661	Verapamil	ENSG00000182132	KCNIP1	10	0.0631752
FAVA	Diastolic BP	Exome	DrugBank/STITCH	DB00571	Propranolol	ENSG00000123454	DBH	2	0.012635
FAVA	Diastolic BP	Exome	DrugBank/STITCH	DB00575	Clonidine	ENSG00000131471	AOC3	156	0.985533
FAVA	Diastolic BP	Exome	DrugBank/STITCH	DB01275	Hydralazine	ENSG00000131471	AOC3	156	0.985533
FAVA	Diastolic BP	Exome	DrugBank/STITCH	DB00264	Metoprolol	ENSG00000158748	HTR6	76	0.480131
FAVA	Diastolic BP	Exome	DrugBank/STITCH	DB00388	Phenylephrine	ENSG00000164867	NOS3	16	0.10108
FAVA	Diastolic BP	Exome	DrugBank/STITCH	DB01197	Captopril	ENSG00000164867	NOS3	16	0.10108
FAVA	Diastolic BP	Exome	DrugBank/STITCH	DB00661	Verapamil	ENSG00000164867	NOS3	16	0.10108
FAVA	Diastolic BP	Exome	DrugBank/STITCH	DB01076	Atorvastatin	ENSG00000164867	NOS3	16	0.10108
FAVA	Diastolic BP	Exome	DrugBank/STITCH	DB00796	Candesartan cilexetil	ENSG00000164867	NOS3	16	0.10108
FAVA	Diastolic BP	Exome	DrugBank/STITCH	DB01098	Rosuvastatin	ENSG00000164867	NOS3	16	0.10108
FAVA	Diastolic BP	Exome	DrugBank/STITCH	DB04861	Nebivolol	ENSG00000164867	NOS3	16	0.10108
FAVA	Diastolic BP	Exome	DrugBank/STITCH	DB00700	Eplerenone	ENSG00000164867	NOS3	16	0.10108
FAVA	Diastolic BP	Exome	DrugBank/STITCH	DB00195	Betaxolol	ENSG00000164867	NOS3	16	0.10108
FAVA	Diastolic BP	Exome	DrugBank/STITCH	DB00661	Verapamil	ENSG00000177272	KCNA3	28	0.176891
FAVA	Diastolic BP	Exome	DrugBank/STITCH	DB01115	Nifedipine	ENSG00000177272	KCNA3	28	0.176891
FAVA	Diastolic BP	Exome	DrugBank/STITCH	DB00206	Reserpine	ENSG00000177272	KCNA3	28	0.176891
FAVA	Diastolic BP	Exome	DrugBank/STITCH	DB01197	Captopril	ENSG00000196549	MME	119	0.751785
CoXRNAseq	Diastolic BP	eQTL-GWAS	Ruiz/DGIdb	DB01162	terazosin	ENSG00000138109	CYP2C9	131	0.700722
CoXRNAseq	Diastolic BP	eQTL-GWAS	Ruiz/DGIdb	DB01275	hydralazine	ENSG00000138109	CYP2C9	131	0.700722
CoXRNAseq	Diastolic BP	eQTL-GWAS	Ruiz/DGIdb	DB00350	minoxidil	ENSG00000138109	CYP2C9	131	0.700722
CoXRNAseq	Diastolic BP	eQTL-GWAS	Ruiz/DGIdb	DB00657	mecamylamine	ENSG00000138109	CYP2C9	131	0.700722
CoXRNAseq	Diastolic BP	eQTL-GWAS	Ruiz/DGIdb	DB01029	irbesartan	ENSG00000138109	CYP2C9	131	0.700722
CoXRNAseq	Diastolic BP	eQTL-GWAS	Ruiz/DGIdb	DB00211	midodrine	ENSG00000138109	CYP2C9	131	0.700722
CoXRNAseq	Diastolic BP	eQTL-GWAS	Ruiz/DGIdb	DB00999	hydrochlorothiazide	ENSG00000138193	PLCE1	23	0.123028
CoXRNAseq	Diastolic BP	eQTL-GWAS	Ruiz/DGIdb	DB00421	spironolactone	ENSG00000140465	CYP1A1	5	0.0267451
CoXRNAseq	Diastolic BP	eQTL-GWAS	Ruiz/DGIdb	DB00264	metoprolol	ENSG00000159640	ACE	162	0.866542
CoXRNAseq	Diastolic BP	eQTL-GWAS	Ruiz/DGIdb	DB00381	amlodipine	ENSG00000159640	ACE	162	0.866542
CoXRNAseq	Diastolic BP	eQTL-GWAS	Ruiz/DGIdb	DB00999	hydrochlorothiazide	ENSG00000159640	ACE	162	0.866542
CoXRNAseq	Diastolic BP	eQTL-GWAS	Ruiz/DGIdb	DB00310	chlorthalidone	ENSG00000159640	ACE	162	0.866542
CoXRNAseq	Diastolic BP	eQTL-GWAS	Ruiz/DGIdb	DB01348	Spirapril	ENSG00000159640	ACE	162	0.866542
CoXRNAseq	Diastolic BP	eQTL-GWAS	Ruiz/DGIdb	DB00421	spironolactone	ENSG00000159640	ACE	162	0.866542
CoXRNAseq	Diastolic BP	eQTL-GWAS	Ruiz/DGIdb	DB00695	furosemide	ENSG00000159640	ACE	162	0.866542
CoXRNAseq	Diastolic BP	eQTL-GWAS	Ruiz/DGIdb	DB00335	atenolol-(+/-)	ENSG00000159640	ACE	162	0.866542
CoXRNAseq	Diastolic BP	eQTL-GWAS	Ruiz/DGIdb	DB00214	torasemide	ENSG00000159640	ACE	162	0.866542
CoXRNAseq	Diastolic BP	eQTL-GWAS	Ruiz/DGIdb	DB01197	captopril	ENSG00000159640	ACE	162	0.866542
CoXRNAseq	Diastolic BP	eQTL-GWAS	Ruiz/DGIdb	DB01076	atorvastatin	ENSG00000159640	ACE	162	0.866542
CoXRNAseq	Diastolic BP	eQTL-GWAS	Ruiz/DGIdb	DB00584	enalapril	ENSG00000159640	ACE	162	0.866542
CoXRNAseq	Diastolic BP	eQTL-GWAS	Ruiz/DGIdb	DB00542	benazepril	ENSG00000159640	ACE	162	0.866542
CoXRNAseq	Diastolic BP	eQTL-GWAS	Ruiz/DGIdb	DB00881	quinapril	ENSG00000159640	ACE	162	0.866542
CoXRNAseq	Diastolic BP	eQTL-GWAS	Ruiz/DGIdb	DB00691	moexipril	ENSG00000159640	ACE	162	0.866542
CoXRNAseq	Diastolic BP	eQTL-GWAS	Ruiz/DGIdb	DB00722	lisinopril	ENSG00000159640	ACE	162	0.866542
CoXRNAseq	Diastolic BP	eQTL-GWAS	Ruiz/DGIdb	DB00519	trandolapril	ENSG00000159640	ACE	162	0.866542
CoXRNAseq	Diastolic BP	eQTL-GWAS	Ruiz/DGIdb	DB09477	enalaprilat	ENSG00000159640	ACE	162	0.866542
CoXRNAseq	Diastolic BP	eQTL-GWAS	Ruiz/DGIdb	DB00178	ramipril	ENSG00000159640	ACE	162	0.866542
CoXRNAseq	Diastolic BP	eQTL-GWAS	Ruiz/DGIdb	DB00790	perindopril	ENSG00000159640	ACE	162	0.866542
CoXRNAseq	Diastolic BP	eQTL-GWAS	Ruiz/DGIdb	DB01029	irbesartan	ENSG00000159640	ACE	162	0.866542
CoXRNAseq	Diastolic BP	eQTL-GWAS	Ruiz/DGIdb	DB01340	cilazapril	ENSG00000159640	ACE	162	0.866542
CoXRNAseq	Diastolic BP	eQTL-GWAS	Ruiz/DGIdb	DB00492	fosinopril	ENSG00000159640	ACE	162	0.866542
CoXRNAseq	Diastolic BP	eQTL-GWAS	Ruiz/DGIdb	DB00325	Nitroprusside	ENSG00000159640	ACE	162	0.866542
CoXRNAseq	Diastolic BP	eQTL-GWAS	Ruiz/DGIdb	DB00661	verapamil	ENSG00000165995	CACNB2	73	0.390479
CoXRNAseq	Diastolic BP	eQTL-GWAS	Ruiz/DGIdb	DB00622	nicardipine	ENSG00000165995	CACNB2	73	0.390479
CoXRNAseq	Diastolic BP	eQTL-GWAS	Ruiz/DGIdb	DB01115	nifedipine	ENSG00000165995	CACNB2	73	0.390479
CoXRNAseq	Diastolic BP	eQTL-GWAS	Ruiz/DGIdb	DB00381	amlodipine	ENSG00000165995	CACNB2	73	0.390479
CoXRNAseq	Diastolic BP	eQTL-GWAS	Ruiz/DGIdb	DB00401	nisoldipine	ENSG00000165995	CACNB2	73	0.390479
CoXRNAseq	Diastolic BP	eQTL-GWAS	Ruiz/DGIdb	DB00270	isradipine	ENSG00000165995	CACNB2	73	0.390479
CoXRNAseq	Diastolic BP	eQTL-GWAS	Ruiz/DGIdb	DB01023	felodipine	ENSG00000165995	CACNB2	73	0.390479
CoXRNAseq	Diastolic BP	eQTL-GWAS	Ruiz/DGIdb	DB00542	benazepril	ENSG00000177000	MTHFR	21	0.112329
CoXRNAseq	Diastolic BP	eQTL-GWAS	Ruiz/DGIdb	DB00661	verapamil	ENSG00000181856	SLC2A4	183	0.978871
CoXRNAseq	Diastolic BP	eQTL-GWAS	Ruiz/DGIdb	DB00668	epinephrine	ENSG00000181856	SLC2A4	183	0.978871
CoXRNAseq	Diastolic BP	eQTL-GWAS	Ruiz/DGIdb	DB00692	phentolamine	ENSG00000181856	SLC2A4	183	0.978871
CoXRNAseq	Diastolic BP	eQTL-GWAS	Ruiz/DGIdb	DB01029	irbesartan	ENSG00000181856	SLC2A4	183	0.978871
CoXRNAseq	Diastolic BP	eQTL-GWAS	Ruiz/DGIdb	DB00999	hydrochlorothiazide	ENSG00000181915	ADO	80	0.427922
CoXRNAseq	Diastolic BP	eQTL-GWAS	Ruiz/DGIdb	DB01076	atorvastatin	ENSG00000196126	HLA-DRB1	172	0.920032
CoXRNAseq	Diastolic BP	eQTL-GWAS	Ruiz/DGIdb	DB00968	methyldopa	ENSG00000204371	EHMT2	45	0.240706
CoXRNAseq	Diastolic BP	eQTL-GWAS	Ruiz/DGIdb	DB00622	nicardipine	ENSG00000204371	EHMT2	45	0.240706
CoXRNAseq	Diastolic BP	eQTL-GWAS	Ruiz/DGIdb	DB00594	amiloride	ENSG00000204371	EHMT2	45	0.240706
CoXRNAseq	Diastolic BP	eQTL-GWAS	Ruiz/DGIdb	DB01018	guanfacine	ENSG00000204371	EHMT2	45	0.240706
CoXRNAseq	Diastolic BP	eQTL-GWAS	Ruiz/DGIdb	DB01115	nifedipine	ENSG00000204371	EHMT2	45	0.240706
CoXRNAseq	Diastolic BP	eQTL-GWAS	Ruiz/DGIdb	DB00966	telmisartan	ENSG00000204371	EHMT2	45	0.240706
CoXRNAseq	Diastolic BP	eQTL-GWAS	Ruiz/DGIdb	DB00988	dopamine	ENSG00000204371	EHMT2	45	0.240706
CoXRNAseq	Diastolic BP	eQTL-GWAS	Ruiz/DGIdb	DB00401	nisoldipine	ENSG00000204371	EHMT2	45	0.240706
CoXRNAseq	Diastolic BP	eQTL-GWAS	Ruiz/DGIdb	DB00571	propranolol	ENSG00000204371	EHMT2	45	0.240706
CoXRNAseq	Diastolic BP	eQTL-GWAS	Ruiz/DGIdb	DB00368	norepinephrine	ENSG00000204371	EHMT2	45	0.240706
CoXRNAseq	Diastolic BP	eQTL-GWAS	Ruiz/DGIdb	DB01197	captopril	ENSG00000204371	EHMT2	45	0.240706
CoXRNAseq	Diastolic BP	eQTL-GWAS	Ruiz/DGIdb	DB00206	reserpine	ENSG00000204371	EHMT2	45	0.240706
CoXRNAseq	Diastolic BP	eQTL-GWAS	Ruiz/DGIdb	DB00981	physostigmine	ENSG00000204371	EHMT2	45	0.240706
CoXRNAseq	Diastolic BP	eQTL-GWAS	Ruiz/DGIdb	DB00800	fenoldopam	ENSG00000204371	EHMT2	45	0.240706
CoXRNAseq	Diastolic BP	eQTL-GWAS	Ruiz/DGIdb	DB01275	hydralazine	ENSG00000204371	EHMT2	45	0.240706
CoXRNAseq	Diastolic BP	eQTL-GWAS	Ruiz/DGIdb	DB01119	diazoxide	ENSG00000204371	EHMT2	45	0.240706
CoXRNAseq	Diastolic BP	eQTL-GWAS	Ruiz/DGIdb	DB00968	methyldopa	ENSG00000224389	C4B	56	0.299545
CoXRNAseq	Diastolic BP	eQTL-GWAS	Ruiz/STITCH	DB00988	dopamine	ENSG00000043591	ADRB1	24	0.128377
CoXRNAseq	Diastolic BP	eQTL-GWAS	Ruiz/STITCH	DB00668	epinephrine	ENSG00000043591	ADRB1	24	0.128377
CoXRNAseq	Diastolic BP	eQTL-GWAS	Ruiz/STITCH	DB00368	norepinephrine	ENSG00000043591	ADRB1	24	0.128377
CoXRNAseq	Diastolic BP	eQTL-GWAS	Ruiz/STITCH	DB01364	ephedrine	ENSG00000043591	ADRB1	24	0.128377
CoXRNAseq	Diastolic BP	eQTL-GWAS	Ruiz/STITCH	DB00571	propranolol	ENSG00000043591	ADRB1	24	0.128377
CoXRNAseq	Diastolic BP	eQTL-GWAS	Ruiz/STITCH	DB01136	carvedilol	ENSG00000043591	ADRB1	24	0.128377
CoXRNAseq	Diastolic BP	eQTL-GWAS	Ruiz/STITCH	DB00960	pindolol	ENSG00000043591	ADRB1	24	0.128377
CoXRNAseq	Diastolic BP	eQTL-GWAS	Ruiz/STITCH	DB01580	oxprenolol	ENSG00000043591	ADRB1	24	0.128377
CoXRNAseq	Diastolic BP	eQTL-GWAS	Ruiz/STITCH	DB00335	atenolol-(+/-)	ENSG00000043591	ADRB1	24	0.128377
CoXRNAseq	Diastolic BP	eQTL-GWAS	Ruiz/STITCH	DB00373	timolol	ENSG00000043591	ADRB1	24	0.128377
CoXRNAseq	Diastolic BP	eQTL-GWAS	Ruiz/STITCH	DB01203	nadolol	ENSG00000043591	ADRB1	24	0.128377
CoXRNAseq	Diastolic BP	eQTL-GWAS	Ruiz/STITCH	DB04861	nebivolol	ENSG00000043591	ADRB1	24	0.128377
CoXRNAseq	Diastolic BP	eQTL-GWAS	Ruiz/STITCH	DB00264	metoprolol	ENSG00000043591	ADRB1	24	0.128377
CoXRNAseq	Diastolic BP	eQTL-GWAS	Ruiz/STITCH	DB00598	labetalol	ENSG00000043591	ADRB1	24	0.128377
CoXRNAseq	Diastolic BP	eQTL-GWAS	Ruiz/STITCH	DB00612	bisoprolol	ENSG00000043591	ADRB1	24	0.128377
CoXRNAseq	Diastolic BP	eQTL-GWAS	Ruiz/STITCH	DB00521	carteolol	ENSG00000043591	ADRB1	24	0.128377
CoXRNAseq	Diastolic BP	eQTL-GWAS	Ruiz/STITCH	DB01365	mephentermine	ENSG00000043591	ADRB1	24	0.128377
CoXRNAseq	Diastolic BP	eQTL-GWAS	Ruiz/STITCH	DB00195	betaxolol	ENSG00000043591	ADRB1	24	0.128377
CoXRNAseq	Diastolic BP	eQTL-GWAS	Ruiz/STITCH	DB01193	acebutolol	ENSG00000043591	ADRB1	24	0.128377
CoXRNAseq	Diastolic BP	eQTL-GWAS	Ruiz/STITCH	DB08808	bupranolol	ENSG00000043591	ADRB1	24	0.128377
CoXRNAseq	Diastolic BP	eQTL-GWAS	Ruiz/STITCH	DB01359	penbutolol	ENSG00000043591	ADRB1	24	0.128377
CoXRNAseq	Diastolic BP	eQTL-GWAS	Ruiz/STITCH	DB00966	telmisartan	ENSG00000135744	AGT	49	0.262102
CoXRNAseq	Diastolic BP	eQTL-GWAS	Ruiz/STITCH	DB00678	losartan	ENSG00000135744	AGT	49	0.262102
CoXRNAseq	Diastolic BP	eQTL-GWAS	Ruiz/STITCH	DB01029	irbesartan	ENSG00000135744	AGT	49	0.262102
CoXRNAseq	Diastolic BP	eQTL-GWAS	Ruiz/STITCH	DB01197	captopril	ENSG00000135744	AGT	49	0.262102
CoXRNAseq	Diastolic BP	eQTL-GWAS	Ruiz/STITCH	DB00722	lisinopril	ENSG00000135744	AGT	49	0.262102
CoXRNAseq	Diastolic BP	eQTL-GWAS	Ruiz/STITCH	DB00982	isotretinoin	ENSG00000138109	CYP2C9	131	0.700722
CoXRNAseq	Diastolic BP	eQTL-GWAS	Ruiz/STITCH	DB01229	paclitaxel	ENSG00000138109	CYP2C9	131	0.700722
CoXRNAseq	Diastolic BP	eQTL-GWAS	Ruiz/STITCH	DB00622	nicardipine	ENSG00000138109	CYP2C9	131	0.700722
CoXRNAseq	Diastolic BP	eQTL-GWAS	Ruiz/STITCH	DB00275	olmesartan	ENSG00000138109	CYP2C9	131	0.700722
CoXRNAseq	Diastolic BP	eQTL-GWAS	Ruiz/STITCH	DB04920	cleviprex	ENSG00000138109	CYP2C9	131	0.700722
CoXRNAseq	Diastolic BP	eQTL-GWAS	Ruiz/STITCH	DB00381	amlodipine	ENSG00000140465	CYP1A1	5	0.0267451
CoXRNAseq	Diastolic BP	eQTL-GWAS	Ruiz/STITCH	DB00622	nicardipine	ENSG00000140465	CYP1A1	5	0.0267451
CoXRNAseq	Diastolic BP	eQTL-GWAS	Ruiz/STITCH	DB00421	spironolactone	ENSG00000159640	ACE	162	0.866542
CoXRNAseq	Diastolic BP	eQTL-GWAS	Ruiz/STITCH	DB01197	captopril	ENSG00000159640	ACE	162	0.866542
CoXRNAseq	Diastolic BP	eQTL-GWAS	Ruiz/STITCH	DB00178	ramipril	ENSG00000159640	ACE	162	0.866542
CoXRNAseq	Diastolic BP	eQTL-GWAS	Ruiz/STITCH	DB00584	enalapril	ENSG00000159640	ACE	162	0.866542
CoXRNAseq	Diastolic BP	eQTL-GWAS	Ruiz/STITCH	DB00881	quinapril	ENSG00000159640	ACE	162	0.866542
CoXRNAseq	Diastolic BP	eQTL-GWAS	Ruiz/STITCH	DB00542	benazepril	ENSG00000159640	ACE	162	0.866542
CoXRNAseq	Diastolic BP	eQTL-GWAS	Ruiz/STITCH	DB00722	lisinopril	ENSG00000159640	ACE	162	0.866542
CoXRNAseq	Diastolic BP	eQTL-GWAS	Ruiz/STITCH	DB00790	perindopril	ENSG00000159640	ACE	162	0.866542
CoXRNAseq	Diastolic BP	eQTL-GWAS	Ruiz/STITCH	DB01340	cilazapril	ENSG00000159640	ACE	162	0.866542
CoXRNAseq	Diastolic BP	eQTL-GWAS	Ruiz/STITCH	DB00691	moexipril	ENSG00000159640	ACE	162	0.866542
CoXRNAseq	Diastolic BP	eQTL-GWAS	Ruiz/STITCH	DB00519	trandolapril	ENSG00000159640	ACE	162	0.866542
CoXRNAseq	Diastolic BP	eQTL-GWAS	Ruiz/STITCH	DB01348	Spirapril	ENSG00000159640	ACE	162	0.866542
CoXRNAseq	Diastolic BP	eQTL-GWAS	Ruiz/STITCH	DB00492	fosinopril	ENSG00000159640	ACE	162	0.866542
CoXRNAseq	Diastolic BP	eQTL-GWAS	Ruiz/STITCH	DB01023	felodipine	ENSG00000165995	CACNB2	73	0.390479
CoXRNAseq	Diastolic BP	eQTL-GWAS	Ruiz/STITCH	DB00401	nisoldipine	ENSG00000165995	CACNB2	73	0.390479
CoXRNAseq	Diastolic BP	eQTL-GWAS	Ruiz/STITCH	DB00381	amlodipine	ENSG00000165995	CACNB2	73	0.390479
CoXRNAseq	Diastolic BP	eQTL-GWAS	Ruiz/STITCH	DB00661	verapamil	ENSG00000165995	CACNB2	73	0.390479
CoXRNAseq	Diastolic BP	eQTL-GWAS	Ruiz/STITCH	DB00270	isradipine	ENSG00000165995	CACNB2	73	0.390479
CoXRNAseq	Diastolic BP	eQTL-GWAS	Ruiz/STITCH	DB00622	nicardipine	ENSG00000165995	CACNB2	73	0.390479
CoXRNAseq	Diastolic BP	eQTL-GWAS	Ruiz/STITCH	DB01115	nifedipine	ENSG00000165995	CACNB2	73	0.390479
CoXRNAseq	Diastolic BP	eQTL-GWAS	Ruiz/STITCH	DB00982	isotretinoin	ENSG00000167244	IGF2	97	0.518855
CoXRNAseq	Diastolic BP	eQTL-GWAS	Ruiz/STITCH	DB01136	carvedilol	ENSG00000171303	KCNK3	25	0.133726
CoXRNAseq	Diastolic BP	eQTL-GWAS	Ruiz/STITCH	DB00695	furosemide	ENSG00000178741	COX5A	17	0.0909334
CoXRNAseq	Diastolic BP	eQTL-GWAS	Ruiz/STITCH	DB01076	atorvastatin	ENSG00000181856	SLC2A4	183	0.978871
CoXRNAseq	Diastolic BP	eQTL-GWAS	Ruiz/STITCH	DB04861	nebivolol	ENSG00000213722	DDAH2	118	0.631185
CoXRNAseq	Diastolic BP	eQTL-GWAS	DrugBank/DGIdb	DB00661	Verapamil	ENSG00000025434	NR1H3	135	0.722118
CoXRNAseq	Diastolic BP	eQTL-GWAS	DrugBank/DGIdb	DB00335	Atenolol	ENSG00000025434	NR1H3	135	0.722118
CoXRNAseq	Diastolic BP	eQTL-GWAS	DrugBank/DGIdb	DB01136	Carvedilol	ENSG00000043591	ADRB1	24	0.128377
CoXRNAseq	Diastolic BP	eQTL-GWAS	DrugBank/DGIdb	DB00598	Labetalol	ENSG00000043591	ADRB1	24	0.128377
CoXRNAseq	Diastolic BP	eQTL-GWAS	DrugBank/DGIdb	DB01193	Acebutolol	ENSG00000043591	ADRB1	24	0.128377
CoXRNAseq	Diastolic BP	eQTL-GWAS	DrugBank/DGIdb	DB00264	Metoprolol	ENSG00000043591	ADRB1	24	0.128377
CoXRNAseq	Diastolic BP	eQTL-GWAS	DrugBank/DGIdb	DB00195	Betaxolol	ENSG00000043591	ADRB1	24	0.128377
CoXRNAseq	Diastolic BP	eQTL-GWAS	DrugBank/DGIdb	DB00999	Hydrochlorothiazide	ENSG00000043591	ADRB1	24	0.128377
CoXRNAseq	Diastolic BP	eQTL-GWAS	DrugBank/DGIdb	DB00960	Pindolol	ENSG00000043591	ADRB1	24	0.128377
CoXRNAseq	Diastolic BP	eQTL-GWAS	DrugBank/DGIdb	DB00668	Epinephrine	ENSG00000043591	ADRB1	24	0.128377
CoXRNAseq	Diastolic BP	eQTL-GWAS	DrugBank/DGIdb	DB00421	Spironolactone	ENSG00000043591	ADRB1	24	0.128377
CoXRNAseq	Diastolic BP	eQTL-GWAS	DrugBank/DGIdb	DB00571	Propranolol	ENSG00000043591	ADRB1	24	0.128377
CoXRNAseq	Diastolic BP	Exome	Ruiz/STITCH	DB00796	candesartan-cilextil	ENSG00000143839	REN	119	0.636534
CoXRNAseq	Diastolic BP	Exome	Ruiz/STITCH	DB01203	nadolol	ENSG00000143839	REN	119	0.636534
CoXRNAseq	Diastolic BP	Exome	Ruiz/STITCH	DB00999	hydrochlorothiazide	ENSG00000143839	REN	119	0.636534
CoXRNAseq	Diastolic BP	Exome	Ruiz/STITCH	DB01275	hydralazine	ENSG00000143839	REN	119	0.636534
CoXRNAseq	Diastolic BP	Exome	Ruiz/STITCH	DB00722	lisinopril	ENSG00000143839	REN	119	0.636534
CoXRNAseq	Diastolic BP	Exome	Ruiz/STITCH	DB00598	labetalol	ENSG00000143839	REN	119	0.636534
CoXRNAseq	Diastolic BP	Exome	Ruiz/STITCH	DB00790	perindopril	ENSG00000143839	REN	119	0.636534
CoXRNAseq	Diastolic BP	Exome	Ruiz/STITCH	DB01119	diazoxide	ENSG00000143839	REN	119	0.636534
CoXRNAseq	Diastolic BP	Exome	Ruiz/STITCH	DB00214	torasemide	ENSG00000143839	REN	119	0.636534
CoXRNAseq	Diastolic BP	Exome	Ruiz/STITCH	DB00310	chlorthalidone	ENSG00000143839	REN	119	0.636534
CoXRNAseq	Diastolic BP	Exome	Ruiz/STITCH	DB01018	guanfacine	ENSG00000143839	REN	119	0.636534
CoXRNAseq	Diastolic BP	Exome	Ruiz/STITCH	DB00880	chlorothiazide	ENSG00000143839	REN	119	0.636534
CoXRNAseq	Diastolic BP	Exome	Ruiz/STITCH	DB01193	acebutolol	ENSG00000143839	REN	119	0.636534
CoXRNAseq	Diastolic BP	Exome	Ruiz/STITCH	DB00264	metoprolol	ENSG00000158748	HTR6	80	0.427922
CoXRNAseq	Diastolic BP	Exome	Ruiz/STITCH	DB00982	isotretinoin	ENSG00000164362	TERT	10	0.0534902
CoXRNAseq	Diastolic BP	Exome	Ruiz/STITCH	DB00388	phenylephrine	ENSG00000164867	NOS3	25	0.133726
CoXRNAseq	Diastolic BP	Exome	Ruiz/STITCH	DB00368	norepinephrine	ENSG00000164867	NOS3	25	0.133726
CoXRNAseq	Diastolic BP	Exome	Ruiz/STITCH	DB01197	captopril	ENSG00000164867	NOS3	25	0.133726
CoXRNAseq	Diastolic BP	Exome	Ruiz/STITCH	DB00661	verapamil	ENSG00000164867	NOS3	25	0.133726
CoXRNAseq	Diastolic BP	Exome	Ruiz/STITCH	DB01076	atorvastatin	ENSG00000164867	NOS3	25	0.133726
CoXRNAseq	Diastolic BP	Exome	Ruiz/STITCH	DB00796	candesartan-cilextil	ENSG00000164867	NOS3	25	0.133726
CoXRNAseq	Diastolic BP	Exome	Ruiz/STITCH	DB04861	nebivolol	ENSG00000164867	NOS3	25	0.133726
CoXRNAseq	Diastolic BP	Exome	Ruiz/STITCH	DB00700	eplerenone	ENSG00000164867	NOS3	25	0.133726
CoXRNAseq	Diastolic BP	Exome	Ruiz/STITCH	DB00195	betaxolol	ENSG00000164867	NOS3	25	0.133726
CoXRNAseq	Diastolic BP	Exome	Ruiz/STITCH	DB00661	verapamil	ENSG00000177272	KCNA3	50	0.267451
CoXRNAseq	Diastolic BP	Exome	Ruiz/STITCH	DB01115	nifedipine	ENSG00000177272	KCNA3	50	0.267451
CoXRNAseq	Diastolic BP	Exome	Ruiz/STITCH	DB00206	reserpine	ENSG00000177272	KCNA3	50	0.267451
CoXRNAseq	Diastolic BP	Exome	Ruiz/STITCH	DB01197	captopril	ENSG00000196549	MME	172	0.920032
CoXRNAseq	Diastolic BP	Exome	DrugBank/DGIdb	DB00661	Verapamil	ENSG00000025434	NR1H3	47	0.251404
CoXRNAseq	Diastolic BP	Exome	DrugBank/DGIdb	DB00335	Atenolol	ENSG00000025434	NR1H3	47	0.251404
CoXRNAseq	Diastolic BP	Exome	DrugBank/DGIdb	DB01076	Atorvastatin	ENSG00000087237	CETP	163	0.871891
CoXRNAseq	Diastolic BP	Exome	DrugBank/DGIdb	DB01115	Nifedipine	ENSG00000130037	KCNA5	19	0.101631
CoXRNAseq	Diastolic BP	Exome	DrugBank/DGIdb	DB00343	Diltiazem	ENSG00000130037	KCNA5	19	0.101631
CoXRNAseq	Diastolic BP	Exome	DrugBank/DGIdb	DB00661	Verapamil	ENSG00000130164	LDLR	4	0.0213961
CoXRNAseq	Diastolic BP	Exome	DrugBank/DGIdb	DB00335	Atenolol	ENSG00000130164	LDLR	4	0.0213961
CoXRNAseq	Diastolic BP	Exome	DrugBank/DGIdb	DB01076	Atorvastatin	ENSG00000130164	LDLR	4	0.0213961
CoXRNAseq	Diastolic BP	Exome	DrugBank/DGIdb	DB00999	Hydrochlorothiazide	ENSG00000138193	PLCE1	9	0.0481412
CoXRNAseq	Diastolic BP	Exome	DrugBank/DGIdb	DB00968	Methyldopa	ENSG00000142748	FCN3	120	0.641883
CoXRNAseq	Diastolic BP	Exome	DrugBank/DGIdb	DB00722	Lisinopril	ENSG00000143839	REN	119	0.636534
CoXRNAseq	Diastolic BP	Exome	DrugBank/DGIdb	DB09026	Aliskiren	ENSG00000143839	REN	119	0.636534
CoXRNAseq	Diastolic BP	Exome	DrugBank/DGIdb	DB00421	Spironolactone	ENSG00000164867	NOS3	25	0.133726
CoXRNAseq	Diastolic BP	Exome	DrugBank/DGIdb	DB00584	Enalapril	ENSG00000164867	NOS3	25	0.133726
CoXRNAseq	Diastolic BP	Exome	DrugBank/DGIdb	DB09237	Levamlodipine	ENSG00000164867	NOS3	25	0.133726
CoXRNAseq	Diastolic BP	Exome	DrugBank/DGIdb	DB00661	Verapamil	ENSG00000182132	KCNIP1	13	0.0695373
CoXRNAseq	Diastolic BP	Exome	DrugBank/DGIdb	DB00594	Amiloride	ENSG00000213199	ASIC3	94	0.502808
CoXRNAseq	Diastolic BP	Exome	DrugBank/STITCH	DB01098	Rosuvastatin	ENSG00000087237	CETP	163	0.871891
CoXRNAseq	Diastolic BP	Exome	DrugBank/STITCH	DB00571	Propranolol	ENSG00000123454	DBH	2	0.010698
CoXRNAseq	Diastolic BP	Exome	DrugBank/STITCH	DB00388	Phenylephrine	ENSG00000143839	REN	119	0.636534
CoXRNAseq	Diastolic BP	Exome	DrugBank/STITCH	DB00457	Prazosin	ENSG00000143839	REN	119	0.636534
CoXRNAseq	Diastolic BP	Exome	DrugBank/STITCH	DB00668	Epinephrine	ENSG00000143839	REN	119	0.636534
CoXRNAseq	Diastolic BP	Exome	DrugBank/STITCH	DB00678	Losartan	ENSG00000143839	REN	119	0.636534
CoXRNAseq	Diastolic BP	Exome	DrugBank/STITCH	DB00575	Clonidine	ENSG00000143839	REN	119	0.636534
CoXRNAseq	Diastolic BP	Exome	DrugBank/STITCH	DB00421	Spironolactone	ENSG00000143839	REN	119	0.636534
CoXRNAseq	Diastolic BP	Exome	DrugBank/STITCH	DB00571	Propranolol	ENSG00000143839	REN	119	0.636534
CoXRNAseq	Diastolic BP	Exome	DrugBank/STITCH	DB00695	Furosemide	ENSG00000143839	REN	119	0.636534
CoXRNAseq	Diastolic BP	Exome	DrugBank/STITCH	DB01197	Captopril	ENSG00000143839	REN	119	0.636534
CoXRNAseq	Diastolic BP	Exome	DrugBank/STITCH	DB00960	Pindolol	ENSG00000143839	REN	119	0.636534
CoXRNAseq	Diastolic BP	Exome	DrugBank/STITCH	DB00590	Doxazosin	ENSG00000143839	REN	119	0.636534
CoXRNAseq	Diastolic BP	Exome	DrugBank/STITCH	DB00381	Amlodipine	ENSG00000143839	REN	119	0.636534
CoXRNAseq	Diastolic BP	Exome	DrugBank/STITCH	DB00661	Verapamil	ENSG00000143839	REN	119	0.636534
CoXRNAseq	Diastolic BP	Exome	DrugBank/STITCH	DB00178	Ramipril	ENSG00000143839	REN	119	0.636534
CoXRNAseq	Diastolic BP	Exome	DrugBank/STITCH	DB00594	Amiloride	ENSG00000143839	REN	119	0.636534
CoXRNAseq	Diastolic BP	Exome	DrugBank/STITCH	DB00335	Atenolol	ENSG00000143839	REN	119	0.636534
CoXRNAseq	Diastolic BP	Exome	DrugBank/STITCH	DB00270	Isradipine	ENSG00000143839	REN	119	0.636534
CoXRNAseq	Diastolic BP	Exome	DrugBank/STITCH	DB00622	Nicardipine	ENSG00000143839	REN	119	0.636534
CoXRNAseq	Diastolic BP	Exome	DrugBank/STITCH	DB00584	Enalapril	ENSG00000143839	REN	119	0.636534
CoXRNAseq	Diastolic BP	Exome	DrugBank/STITCH	DB01115	Nifedipine	ENSG00000143839	REN	119	0.636534
CoXRNAseq	Diastolic BP	Exome	DrugBank/STITCH	DB00796	Candesartan cilexetil	ENSG00000143839	REN	119	0.636534
CoXRNAseq	Diastolic BP	Exome	DrugBank/STITCH	DB01203	Nadolol	ENSG00000143839	REN	119	0.636534
CoXRNAseq	Diastolic BP	Exome	DrugBank/STITCH	DB00999	Hydrochlorothiazide	ENSG00000143839	REN	119	0.636534
CoXRNAseq	Diastolic BP	Exome	DrugBank/STITCH	DB01275	Hydralazine	ENSG00000143839	REN	119	0.636534
CoXRNAseq	Diastolic BP	Exome	DrugBank/STITCH	DB00722	Lisinopril	ENSG00000143839	REN	119	0.636534
CoXRNAseq	Diastolic BP	Exome	DrugBank/STITCH	DB00598	Labetalol	ENSG00000143839	REN	119	0.636534
CoXRNAseq	Diastolic BP	Exome	DrugBank/STITCH	DB00790	Perindopril	ENSG00000143839	REN	119	0.636534
CoXRNAseq	Diastolic BP	Exome	DrugBank/STITCH	DB00214	Torasemide	ENSG00000143839	REN	119	0.636534
CoXRNAseq	Diastolic BP	Exome	DrugBank/STITCH	DB00310	Chlorthalidone	ENSG00000143839	REN	119	0.636534
CoXRNAseq	Diastolic BP	Exome	DrugBank/STITCH	DB01054	Nitrendipine	ENSG00000143839	REN	119	0.636534
CoXRNAseq	Diastolic BP	Exome	DrugBank/STITCH	DB01018	Guanfacine	ENSG00000143839	REN	119	0.636534
CoXRNAseq	Diastolic BP	Exome	DrugBank/STITCH	DB00880	Chlorothiazide	ENSG00000143839	REN	119	0.636534
CoXRNAseq	Diastolic BP	Exome	DrugBank/STITCH	DB01193	Acebutolol	ENSG00000143839	REN	119	0.636534
CoXRNAseq	Diastolic BP	Exome	DrugBank/STITCH	DB00264	Metoprolol	ENSG00000158748	HTR6	80	0.427922
CoXRNAseq	Diastolic BP	Exome	DrugBank/STITCH	DB00388	Phenylephrine	ENSG00000164867	NOS3	25	0.133726
CoXRNAseq	Diastolic BP	Exome	DrugBank/STITCH	DB01197	Captopril	ENSG00000164867	NOS3	25	0.133726
CoXRNAseq	Diastolic BP	Exome	DrugBank/STITCH	DB00661	Verapamil	ENSG00000164867	NOS3	25	0.133726
CoXRNAseq	Diastolic BP	Exome	DrugBank/STITCH	DB01076	Atorvastatin	ENSG00000164867	NOS3	25	0.133726
CoXRNAseq	Diastolic BP	Exome	DrugBank/STITCH	DB00796	Candesartan cilexetil	ENSG00000164867	NOS3	25	0.133726
CoXRNAseq	Diastolic BP	Exome	DrugBank/STITCH	DB01098	Rosuvastatin	ENSG00000164867	NOS3	25	0.133726
CoXRNAseq	Diastolic BP	Exome	DrugBank/STITCH	DB04861	Nebivolol	ENSG00000164867	NOS3	25	0.133726
CoXRNAseq	Diastolic BP	Exome	DrugBank/STITCH	DB00700	Eplerenone	ENSG00000164867	NOS3	25	0.133726
CoXRNAseq	Diastolic BP	Exome	DrugBank/STITCH	DB00195	Betaxolol	ENSG00000164867	NOS3	25	0.133726
CoXRNAseq	Diastolic BP	Exome	DrugBank/STITCH	DB00661	Verapamil	ENSG00000177272	KCNA3	50	0.267451
CoXRNAseq	Diastolic BP	Exome	DrugBank/STITCH	DB01115	Nifedipine	ENSG00000177272	KCNA3	50	0.267451
CoXRNAseq	Diastolic BP	eQTL-GWAS	DrugBank/DGIdb	DB00968	Methyldopa	ENSG00000224389	C4B	56	0.299545
CoXRNAseq	Diastolic BP	eQTL-GWAS	DrugBank/STITCH	DB00668	Epinephrine	ENSG00000043591	ADRB1	24	0.128377
CoXRNAseq	Diastolic BP	eQTL-GWAS	DrugBank/STITCH	DB00571	Propranolol	ENSG00000043591	ADRB1	24	0.128377
CoXRNAseq	Diastolic BP	eQTL-GWAS	DrugBank/STITCH	DB01136	Carvedilol	ENSG00000043591	ADRB1	24	0.128377
CoXRNAseq	Diastolic BP	eQTL-GWAS	DrugBank/STITCH	DB00960	Pindolol	ENSG00000043591	ADRB1	24	0.128377
CoXRNAseq	Diastolic BP	eQTL-GWAS	DrugBank/STITCH	DB00335	Atenolol	ENSG00000043591	ADRB1	24	0.128377
CoXRNAseq	Diastolic BP	eQTL-GWAS	DrugBank/STITCH	DB01203	Nadolol	ENSG00000043591	ADRB1	24	0.128377
CoXRNAseq	Diastolic BP	eQTL-GWAS	DrugBank/STITCH	DB04861	Nebivolol	ENSG00000043591	ADRB1	24	0.128377
CoXRNAseq	Diastolic BP	eQTL-GWAS	DrugBank/STITCH	DB00264	Metoprolol	ENSG00000043591	ADRB1	24	0.128377
CoXRNAseq	Diastolic BP	eQTL-GWAS	DrugBank/STITCH	DB00598	Labetalol	ENSG00000043591	ADRB1	24	0.128377
CoXRNAseq	Diastolic BP	eQTL-GWAS	DrugBank/STITCH	DB00612	Bisoprolol	ENSG00000043591	ADRB1	24	0.128377
CoXRNAseq	Diastolic BP	eQTL-GWAS	DrugBank/STITCH	DB00195	Betaxolol	ENSG00000043591	ADRB1	24	0.128377
CoXRNAseq	Diastolic BP	eQTL-GWAS	DrugBank/STITCH	DB01193	Acebutolol	ENSG00000043591	ADRB1	24	0.128377
CoXRNAseq	Diastolic BP	eQTL-GWAS	DrugBank/STITCH	DB00187	Esmolol	ENSG00000043591	ADRB1	24	0.128377
CoXRNAseq	Diastolic BP	eQTL-GWAS	DrugBank/STITCH	DB00966	Telmisartan	ENSG00000135744	AGT	49	0.262102
CoXRNAseq	Diastolic BP	eQTL-GWAS	DrugBank/STITCH	DB00678	Losartan	ENSG00000135744	AGT	49	0.262102
CoXRNAseq	Diastolic BP	eQTL-GWAS	DrugBank/STITCH	DB01029	Irbesartan	ENSG00000135744	AGT	49	0.262102
CoXRNAseq	Diastolic BP	eQTL-GWAS	DrugBank/STITCH	DB01197	Captopril	ENSG00000135744	AGT	49	0.262102
CoXRNAseq	Diastolic BP	eQTL-GWAS	DrugBank/STITCH	DB00722	Lisinopril	ENSG00000135744	AGT	49	0.262102
CoXRNAseq	Diastolic BP	eQTL-GWAS	DrugBank/STITCH	DB00622	Nicardipine	ENSG00000138109	CYP2C9	131	0.700722
CoXRNAseq	Diastolic BP	eQTL-GWAS	DrugBank/STITCH	DB00275	Olmesartan	ENSG00000138109	CYP2C9	131	0.700722
CoXRNAseq	Diastolic BP	eQTL-GWAS	DrugBank/STITCH	DB04920	Clevidipine	ENSG00000138109	CYP2C9	131	0.700722
CoXRNAseq	Diastolic BP	eQTL-GWAS	DrugBank/STITCH	DB00381	Amlodipine	ENSG00000140465	CYP1A1	5	0.0267451
CoXRNAseq	Diastolic BP	eQTL-GWAS	DrugBank/STITCH	DB00622	Nicardipine	ENSG00000140465	CYP1A1	5	0.0267451
CoXRNAseq	Diastolic BP	eQTL-GWAS	DrugBank/STITCH	DB00421	Spironolactone	ENSG00000159640	ACE	162	0.866542
CoXRNAseq	Diastolic BP	eQTL-GWAS	DrugBank/STITCH	DB01197	Captopril	ENSG00000159640	ACE	162	0.866542
CoXRNAseq	Diastolic BP	eQTL-GWAS	DrugBank/STITCH	DB00178	Ramipril	ENSG00000159640	ACE	162	0.866542
CoXRNAseq	Diastolic BP	eQTL-GWAS	DrugBank/STITCH	DB00584	Enalapril	ENSG00000159640	ACE	162	0.866542
CoXRNAseq	Diastolic BP	eQTL-GWAS	DrugBank/STITCH	DB00881	Quinapril	ENSG00000159640	ACE	162	0.866542
CoXRNAseq	Diastolic BP	eQTL-GWAS	DrugBank/STITCH	DB00542	Benazepril	ENSG00000159640	ACE	162	0.866542
CoXRNAseq	Diastolic BP	eQTL-GWAS	DrugBank/STITCH	DB00722	Lisinopril	ENSG00000159640	ACE	162	0.866542
CoXRNAseq	Diastolic BP	eQTL-GWAS	DrugBank/STITCH	DB00790	Perindopril	ENSG00000159640	ACE	162	0.866542
CoXRNAseq	Diastolic BP	eQTL-GWAS	DrugBank/STITCH	DB01340	Cilazapril	ENSG00000159640	ACE	162	0.866542
CoXRNAseq	Diastolic BP	eQTL-GWAS	DrugBank/STITCH	DB00691	Moexipril	ENSG00000159640	ACE	162	0.866542
CoXRNAseq	Diastolic BP	eQTL-GWAS	DrugBank/STITCH	DB00519	Trandolapril	ENSG00000159640	ACE	162	0.866542
CoXRNAseq	Diastolic BP	eQTL-GWAS	DrugBank/STITCH	DB00492	Fosinopril	ENSG00000159640	ACE	162	0.866542
CoXRNAseq	Diastolic BP	eQTL-GWAS	DrugBank/STITCH	DB01023	Felodipine	ENSG00000165995	CACNB2	73	0.390479
CoXRNAseq	Diastolic BP	eQTL-GWAS	DrugBank/STITCH	DB00401	Nisoldipine	ENSG00000165995	CACNB2	73	0.390479
CoXRNAseq	Diastolic BP	eQTL-GWAS	DrugBank/STITCH	DB00381	Amlodipine	ENSG00000165995	CACNB2	73	0.390479
CoXRNAseq	Diastolic BP	eQTL-GWAS	DrugBank/STITCH	DB00661	Verapamil	ENSG00000165995	CACNB2	73	0.390479
CoXRNAseq	Diastolic BP	eQTL-GWAS	DrugBank/STITCH	DB00270	Isradipine	ENSG00000165995	CACNB2	73	0.390479
CoXRNAseq	Diastolic BP	eQTL-GWAS	DrugBank/STITCH	DB00622	Nicardipine	ENSG00000165995	CACNB2	73	0.390479
CoXRNAseq	Diastolic BP	eQTL-GWAS	DrugBank/STITCH	DB01115	Nifedipine	ENSG00000165995	CACNB2	73	0.390479
CoXRNAseq	Diastolic BP	eQTL-GWAS	DrugBank/STITCH	DB06712	Nilvadipine	ENSG00000165995	CACNB2	73	0.390479
CoXRNAseq	Diastolic BP	eQTL-GWAS	DrugBank/STITCH	DB01054	Nitrendipine	ENSG00000165995	CACNB2	73	0.390479
CoXRNAseq	Diastolic BP	eQTL-GWAS	DrugBank/STITCH	DB01136	Carvedilol	ENSG00000171303	KCNK3	25	0.133726
CoXRNAseq	Diastolic BP	eQTL-GWAS	DrugBank/STITCH	DB00695	Furosemide	ENSG00000178741	COX5A	17	0.0909334
CoXRNAseq	Diastolic BP	eQTL-GWAS	DrugBank/STITCH	DB01076	Atorvastatin	ENSG00000181856	SLC2A4	183	0.978871
CoXRNAseq	Diastolic BP	eQTL-GWAS	DrugBank/STITCH	DB04861	Nebivolol	ENSG00000213722	DDAH2	118	0.631185
CoXRNAseq	Diastolic BP	eQTL-GWAS	ChEMBL/ChEMBL	CHEMBL13	METOPROLOL	ENSG00000043591	ADRB1	24	0.128377
CoXRNAseq	Diastolic BP	eQTL-GWAS	ChEMBL/ChEMBL	CHEMBL211456	EPHEDRINE	ENSG00000043591	ADRB1	24	0.128377
CoXRNAseq	Diastolic BP	eQTL-GWAS	ChEMBL/ChEMBL	CHEMBL723	CARVEDILOL	ENSG00000043591	ADRB1	24	0.128377
CoXRNAseq	Diastolic BP	eQTL-GWAS	ChEMBL/ChEMBL	CHEMBL642	ACEBUTOLOL	ENSG00000043591	ADRB1	24	0.128377
CoXRNAseq	Diastolic BP	eQTL-GWAS	ChEMBL/ChEMBL	CHEMBL24	ATENOLOL	ENSG00000043591	ADRB1	24	0.128377
CoXRNAseq	Diastolic BP	eQTL-GWAS	ChEMBL/ChEMBL	CHEMBL768	ESMOLOL	ENSG00000043591	ADRB1	24	0.128377
CoXRNAseq	Diastolic BP	eQTL-GWAS	ChEMBL/ChEMBL	CHEMBL429	LABETALOL	ENSG00000043591	ADRB1	24	0.128377
CoXRNAseq	Diastolic BP	eQTL-GWAS	ChEMBL/ChEMBL	CHEMBL645	BISOPROLOL	ENSG00000043591	ADRB1	24	0.128377
CoXRNAseq	Diastolic BP	eQTL-GWAS	ChEMBL/ChEMBL	CHEMBL434394	NEBIVOLOL	ENSG00000043591	ADRB1	24	0.128377
CoXRNAseq	Diastolic BP	eQTL-GWAS	ChEMBL/ChEMBL	CHEMBL1437	NOREPINEPHRINE	ENSG00000043591	ADRB1	24	0.128377
CoXRNAseq	Diastolic BP	eQTL-GWAS	ChEMBL/ChEMBL	CHEMBL423	BETAXOLOL	ENSG00000043591	ADRB1	24	0.128377
CoXRNAseq	Diastolic BP	eQTL-GWAS	ChEMBL/ChEMBL	CHEMBL649	NADOLOL	ENSG00000043591	ADRB1	24	0.128377
CoXRNAseq	Diastolic BP	eQTL-GWAS	ChEMBL/ChEMBL	CHEMBL27	PROPRANOLOL	ENSG00000043591	ADRB1	24	0.128377
CoXRNAseq	Diastolic BP	eQTL-GWAS	ChEMBL/ChEMBL	CHEMBL1592	QUINAPRIL	ENSG00000159640	ACE	162	0.866542
CoXRNAseq	Diastolic BP	eQTL-GWAS	ChEMBL/ChEMBL	CHEMBL838	BENAZEPRIL	ENSG00000159640	ACE	162	0.866542
CoXRNAseq	Diastolic BP	eQTL-GWAS	ChEMBL/ChEMBL	CHEMBL1560	CAPTOPRIL	ENSG00000159640	ACE	162	0.866542
CoXRNAseq	Diastolic BP	eQTL-GWAS	ChEMBL/ChEMBL	CHEMBL3039598	FOSINOPRIL	ENSG00000159640	ACE	162	0.866542
CoXRNAseq	Diastolic BP	eQTL-GWAS	ChEMBL/ChEMBL	CHEMBL1165	MOEXIPRIL	ENSG00000159640	ACE	162	0.866542
CoXRNAseq	Diastolic BP	eQTL-GWAS	ChEMBL/ChEMBL	CHEMBL1237	LISINOPRIL	ENSG00000159640	ACE	162	0.866542
CoXRNAseq	Diastolic BP	eQTL-GWAS	ChEMBL/ChEMBL	CHEMBL1519	TRANDOLAPRIL	ENSG00000159640	ACE	162	0.866542
CoXRNAseq	Diastolic BP	eQTL-GWAS	ChEMBL/ChEMBL	CHEMBL1581	PERINDOPRIL	ENSG00000159640	ACE	162	0.866542
CoXRNAseq	Diastolic BP	eQTL-GWAS	ChEMBL/ChEMBL	CHEMBL1168	RAMIPRIL	ENSG00000159640	ACE	162	0.866542
CoXRNAseq	Diastolic BP	eQTL-GWAS	ChEMBL/ChEMBL	CHEMBL578	ENALAPRIL	ENSG00000159640	ACE	162	0.866542
CoXRNAseq	Diastolic BP	pQTL-GWAS	Ruiz/DGIdb	DB00999	hydrochlorothiazide	ENSG00000103653	CSK	1	0.00534902
CoXRNAseq	Diastolic BP	pQTL-GWAS	Ruiz/DGIdb	DB00968	methyldopa	ENSG00000109072	VTN	35	0.187216
CoXRNAseq	Diastolic BP	pQTL-GWAS	Ruiz/DGIdb	DB00968	methyldopa	ENSG00000113889	KNG1	107	0.572346
CoXRNAseq	Diastolic BP	pQTL-GWAS	Ruiz/DGIdb	DB01229	paclitaxel	ENSG00000134184	GSTM1	137	0.732816
CoXRNAseq	Diastolic BP	pQTL-GWAS	Ruiz/DGIdb	DB00968	methyldopa	ENSG00000135744	AGT	150	0.802354
CoXRNAseq	Diastolic BP	pQTL-GWAS	Ruiz/DGIdb	DB00381	amlodipine	ENSG00000135744	AGT	150	0.802354
CoXRNAseq	Diastolic BP	pQTL-GWAS	Ruiz/DGIdb	DB00310	chlorthalidone	ENSG00000135744	AGT	150	0.802354
CoXRNAseq	Diastolic BP	pQTL-GWAS	Ruiz/DGIdb	DB00335	atenolol-(+/-)	ENSG00000135744	AGT	150	0.802354
CoXRNAseq	Diastolic BP	pQTL-GWAS	Ruiz/DGIdb	DB00584	enalapril	ENSG00000135744	AGT	150	0.802354
CoXRNAseq	Diastolic BP	pQTL-GWAS	Ruiz/DGIdb	DB00542	benazepril	ENSG00000135744	AGT	150	0.802354
CoXRNAseq	Diastolic BP	pQTL-GWAS	Ruiz/DGIdb	DB00881	quinapril	ENSG00000135744	AGT	150	0.802354
CoXRNAseq	Diastolic BP	pQTL-GWAS	Ruiz/DGIdb	DB00722	lisinopril	ENSG00000135744	AGT	150	0.802354
CoXRNAseq	Diastolic BP	pQTL-GWAS	Ruiz/DGIdb	DB01029	irbesartan	ENSG00000135744	AGT	150	0.802354
CoXRNAseq	Diastolic BP	pQTL-GWAS	Ruiz/DGIdb	DB00584	enalapril	ENSG00000138735	PDE5A	19	0.101631
CoXRNAseq	Diastolic BP	pQTL-GWAS	Ruiz/DGIdb	DB00264	metoprolol	ENSG00000159640	ACE	105	0.561647
CoXRNAseq	Diastolic BP	pQTL-GWAS	Ruiz/DGIdb	DB00381	amlodipine	ENSG00000159640	ACE	105	0.561647
CoXRNAseq	Diastolic BP	pQTL-GWAS	Ruiz/DGIdb	DB00999	hydrochlorothiazide	ENSG00000159640	ACE	105	0.561647
CoXRNAseq	Diastolic BP	pQTL-GWAS	Ruiz/DGIdb	DB00310	chlorthalidone	ENSG00000159640	ACE	105	0.561647
CoXRNAseq	Diastolic BP	pQTL-GWAS	Ruiz/DGIdb	DB01348	Spirapril	ENSG00000159640	ACE	105	0.561647
CoXRNAseq	Diastolic BP	pQTL-GWAS	Ruiz/DGIdb	DB00421	spironolactone	ENSG00000159640	ACE	105	0.561647
CoXRNAseq	Diastolic BP	pQTL-GWAS	Ruiz/DGIdb	DB00695	furosemide	ENSG00000159640	ACE	105	0.561647
CoXRNAseq	Diastolic BP	pQTL-GWAS	Ruiz/DGIdb	DB00335	atenolol-(+/-)	ENSG00000159640	ACE	105	0.561647
CoXRNAseq	Diastolic BP	pQTL-GWAS	Ruiz/DGIdb	DB00214	torasemide	ENSG00000159640	ACE	105	0.561647
CoXRNAseq	Diastolic BP	pQTL-GWAS	Ruiz/DGIdb	DB01197	captopril	ENSG00000159640	ACE	105	0.561647
CoXRNAseq	Diastolic BP	pQTL-GWAS	Ruiz/DGIdb	DB01076	atorvastatin	ENSG00000159640	ACE	105	0.561647
CoXRNAseq	Diastolic BP	pQTL-GWAS	Ruiz/DGIdb	DB00584	enalapril	ENSG00000159640	ACE	105	0.561647
CoXRNAseq	Diastolic BP	pQTL-GWAS	Ruiz/DGIdb	DB00542	benazepril	ENSG00000159640	ACE	105	0.561647
CoXRNAseq	Diastolic BP	pQTL-GWAS	Ruiz/DGIdb	DB00881	quinapril	ENSG00000159640	ACE	105	0.561647
CoXRNAseq	Diastolic BP	pQTL-GWAS	Ruiz/DGIdb	DB00691	moexipril	ENSG00000159640	ACE	105	0.561647
CoXRNAseq	Diastolic BP	pQTL-GWAS	Ruiz/DGIdb	DB00722	lisinopril	ENSG00000159640	ACE	105	0.561647
CoXRNAseq	Diastolic BP	pQTL-GWAS	Ruiz/DGIdb	DB00519	trandolapril	ENSG00000159640	ACE	105	0.561647
CoXRNAseq	Diastolic BP	pQTL-GWAS	Ruiz/DGIdb	DB09477	enalaprilat	ENSG00000159640	ACE	105	0.561647
CoXRNAseq	Diastolic BP	pQTL-GWAS	Ruiz/DGIdb	DB00178	ramipril	ENSG00000159640	ACE	105	0.561647
CoXRNAseq	Diastolic BP	pQTL-GWAS	Ruiz/DGIdb	DB00790	perindopril	ENSG00000159640	ACE	105	0.561647
CoXRNAseq	Diastolic BP	pQTL-GWAS	Ruiz/DGIdb	DB01029	irbesartan	ENSG00000159640	ACE	105	0.561647
CoXRNAseq	Diastolic BP	pQTL-GWAS	Ruiz/DGIdb	DB01340	cilazapril	ENSG00000159640	ACE	105	0.561647
CoXRNAseq	Diastolic BP	pQTL-GWAS	Ruiz/DGIdb	DB00492	fosinopril	ENSG00000159640	ACE	105	0.561647
CoXRNAseq	Diastolic BP	pQTL-GWAS	Ruiz/DGIdb	DB00325	Nitroprusside	ENSG00000159640	ACE	105	0.561647
CoXRNAseq	Diastolic BP	pQTL-GWAS	Ruiz/DGIdb	DB00191	phentermine	ENSG00000171428	NAT1	92	0.49211
CoXRNAseq	Diastolic BP	pQTL-GWAS	Ruiz/DGIdb	DB00381	amlodipine	ENSG00000175206	NPPA	3	0.0160471
CoXRNAseq	Diastolic BP	pQTL-GWAS	Ruiz/DGIdb	DB00310	chlorthalidone	ENSG00000175206	NPPA	3	0.0160471
CoXRNAseq	Diastolic BP	pQTL-GWAS	Ruiz/DGIdb	DB00968	methyldopa	ENSG00000197249	SERPINA1	68	0.363734
CoXRNAseq	Diastolic BP	pQTL-GWAS	Ruiz/STITCH	DB00982	isotretinoin	ENSG00000101144	BMP7	169	0.903985
CoXRNAseq	Diastolic BP	pQTL-GWAS	Ruiz/STITCH	DB00982	isotretinoin	ENSG00000113070	HBEGF	162	0.866542
CoXRNAseq	Diastolic BP	pQTL-GWAS	Ruiz/STITCH	DB00678	losartan	ENSG00000113889	KNG1	107	0.572346
CoXRNAseq	Diastolic BP	pQTL-GWAS	Ruiz/STITCH	DB01197	captopril	ENSG00000113889	KNG1	107	0.572346
CoXRNAseq	Diastolic BP	pQTL-GWAS	Ruiz/STITCH	DB00178	ramipril	ENSG00000113889	KNG1	107	0.572346
CoXRNAseq	Diastolic BP	pQTL-GWAS	Ruiz/STITCH	DB00584	enalapril	ENSG00000113889	KNG1	107	0.572346
CoXRNAseq	Diastolic BP	pQTL-GWAS	Ruiz/STITCH	DB00790	perindopril	ENSG00000113889	KNG1	107	0.572346
CoXRNAseq	Diastolic BP	pQTL-GWAS	Ruiz/STITCH	DB00668	epinephrine	ENSG00000118689	FOXO3	89	0.476063
CoXRNAseq	Diastolic BP	pQTL-GWAS	Ruiz/STITCH	DB00373	timolol	ENSG00000118689	FOXO3	89	0.476063
CoXRNAseq	Diastolic BP	pQTL-GWAS	Ruiz/STITCH	DB00982	isotretinoin	ENSG00000122194	PLG	156	0.834448
CoXRNAseq	Diastolic BP	pQTL-GWAS	Ruiz/STITCH	DB00966	telmisartan	ENSG00000135744	AGT	150	0.802354
CoXRNAseq	Diastolic BP	pQTL-GWAS	Ruiz/STITCH	DB00678	losartan	ENSG00000135744	AGT	150	0.802354
CoXRNAseq	Diastolic BP	pQTL-GWAS	Ruiz/STITCH	DB01029	irbesartan	ENSG00000135744	AGT	150	0.802354
CoXRNAseq	Diastolic BP	pQTL-GWAS	Ruiz/STITCH	DB01197	captopril	ENSG00000135744	AGT	150	0.802354
CoXRNAseq	Diastolic BP	pQTL-GWAS	Ruiz/STITCH	DB00722	lisinopril	ENSG00000135744	AGT	150	0.802354
CoXRNAseq	Diastolic BP	pQTL-GWAS	Ruiz/STITCH	DB00982	isotretinoin	ENSG00000157404	KIT	115	0.615138
FAVA	Diastolic BP	GWAS	Ruiz/DGIdb	DB01115	nifedipine	ENSG00000099331	MYO9B	103	0.650704
FAVA	Diastolic BP	GWAS	Ruiz/DGIdb	DB01197	captopril	ENSG00000099331	MYO9B	103	0.650704
FAVA	Diastolic BP	GWAS	Ruiz/DGIdb	DB01023	felodipine	ENSG00000099331	MYO9B	103	0.650704
FAVA	Diastolic BP	GWAS	Ruiz/DGIdb	DB00999	hydrochlorothiazide	ENSG00000103653	CSK	12	0.0758102
FAVA	Diastolic BP	GWAS	Ruiz/DGIdb	DB00622	nicardipine	ENSG00000115252	PDE1A	130	0.821277
FAVA	Diastolic BP	GWAS	Ruiz/DGIdb	DB01023	felodipine	ENSG00000115252	PDE1A	130	0.821277
FAVA	Diastolic BP	GWAS	Ruiz/DGIdb	DB00968	methyldopa	ENSG00000122008	POLK	112	0.707562
FAVA	Diastolic BP	GWAS	Ruiz/DGIdb	DB00668	epinephrine	ENSG00000122008	POLK	112	0.707562
FAVA	Diastolic BP	GWAS	Ruiz/DGIdb	DB00368	norepinephrine	ENSG00000122008	POLK	112	0.707562
FAVA	Diastolic BP	GWAS	Ruiz/DGIdb	DB01136	carvedilol	ENSG00000140505	CYP1A2	22	0.138985
FAVA	Diastolic BP	GWAS	Ruiz/DGIdb	DB00968	methyldopa	ENSG00000140505	CYP1A2	22	0.138985
FAVA	Diastolic BP	GWAS	Ruiz/DGIdb	DB00598	labetalol	ENSG00000140505	CYP1A2	22	0.138985
FAVA	Diastolic BP	GWAS	Ruiz/DGIdb	DB00610	metaraminol	ENSG00000140505	CYP1A2	22	0.138985
FAVA	Diastolic BP	GWAS	Ruiz/DGIdb	DB01115	nifedipine	ENSG00000140505	CYP1A2	22	0.138985
FAVA	Diastolic BP	GWAS	Ruiz/DGIdb	DB00343	diltiazem	ENSG00000140505	CYP1A2	22	0.138985
FAVA	Diastolic BP	GWAS	Ruiz/DGIdb	DB00421	spironolactone	ENSG00000140505	CYP1A2	22	0.138985
FAVA	Diastolic BP	GWAS	Ruiz/DGIdb	DB00401	nisoldipine	ENSG00000140505	CYP1A2	22	0.138985
FAVA	Diastolic BP	GWAS	Ruiz/DGIdb	DB00571	propranolol	ENSG00000140505	CYP1A2	22	0.138985
FAVA	Diastolic BP	GWAS	Ruiz/DGIdb	DB00214	torasemide	ENSG00000140505	CYP1A2	22	0.138985
FAVA	Diastolic BP	GWAS	Ruiz/DGIdb	DB00384	triamterene	ENSG00000140505	CYP1A2	22	0.138985
FAVA	Diastolic BP	GWAS	Ruiz/DGIdb	DB01162	terazosin	ENSG00000140505	CYP1A2	22	0.138985
FAVA	Diastolic BP	GWAS	Ruiz/DGIdb	DB01275	hydralazine	ENSG00000140505	CYP1A2	22	0.138985
FAVA	Diastolic BP	GWAS	Ruiz/DGIdb	DB00350	minoxidil	ENSG00000140505	CYP1A2	22	0.138985
FAVA	Diastolic BP	GWAS	Ruiz/DGIdb	DB01119	diazoxide	ENSG00000140505	CYP1A2	22	0.138985
FAVA	Diastolic BP	GWAS	Ruiz/DGIdb	DB00657	mecamylamine	ENSG00000140505	CYP1A2	22	0.138985
FAVA	Diastolic BP	GWAS	Ruiz/DGIdb	DB01029	irbesartan	ENSG00000140505	CYP1A2	22	0.138985
FAVA	Diastolic BP	GWAS	Ruiz/DGIdb	DB00211	midodrine	ENSG00000140505	CYP1A2	22	0.138985
FAVA	Diastolic BP	GWAS	Ruiz/DGIdb	DB00661	verapamil	ENSG00000157388	CACNA1D	137	0.8655
FAVA	Diastolic BP	GWAS	Ruiz/DGIdb	DB00622	nicardipine	ENSG00000157388	CACNA1D	137	0.8655
FAVA	Diastolic BP	GWAS	Ruiz/DGIdb	DB01115	nifedipine	ENSG00000157388	CACNA1D	137	0.8655
FAVA	Diastolic BP	GWAS	Ruiz/DGIdb	DB00381	amlodipine	ENSG00000157388	CACNA1D	137	0.8655
FAVA	Diastolic BP	GWAS	Ruiz/DGIdb	DB00401	nisoldipine	ENSG00000157388	CACNA1D	137	0.8655
FAVA	Diastolic BP	GWAS	Ruiz/DGIdb	DB00270	isradipine	ENSG00000157388	CACNA1D	137	0.8655
FAVA	Diastolic BP	GWAS	Ruiz/DGIdb	DB01023	felodipine	ENSG00000157388	CACNA1D	137	0.8655
FAVA	Diastolic BP	GWAS	Ruiz/DGIdb	DB04920	cleviprex	ENSG00000157388	CACNA1D	137	0.8655
FAVA	Diastolic BP	GWAS	Ruiz/DGIdb	DB09229	Aranidipine	ENSG00000157388	CACNA1D	137	0.8655
FAVA	Diastolic BP	GWAS	Ruiz/DGIdb	DB00661	verapamil	ENSG00000165995	CACNB2	47	0.296923
FAVA	Diastolic BP	GWAS	Ruiz/DGIdb	DB00622	nicardipine	ENSG00000165995	CACNB2	47	0.296923
FAVA	Diastolic BP	GWAS	Ruiz/DGIdb	DB01115	nifedipine	ENSG00000165995	CACNB2	47	0.296923
FAVA	Diastolic BP	GWAS	Ruiz/DGIdb	DB00381	amlodipine	ENSG00000165995	CACNB2	47	0.296923
FAVA	Diastolic BP	GWAS	Ruiz/DGIdb	DB00401	nisoldipine	ENSG00000165995	CACNB2	47	0.296923
FAVA	Diastolic BP	GWAS	Ruiz/DGIdb	DB00270	isradipine	ENSG00000165995	CACNB2	47	0.296923
FAVA	Diastolic BP	GWAS	Ruiz/DGIdb	DB01023	felodipine	ENSG00000165995	CACNB2	47	0.296923
FAVA	Diastolic BP	GWAS	Ruiz/DGIdb	DB00381	amlodipine	ENSG00000175206	NPPA	36	0.227431
FAVA	Diastolic BP	GWAS	Ruiz/DGIdb	DB00310	chlorthalidone	ENSG00000175206	NPPA	36	0.227431
FAVA	Diastolic BP	GWAS	Ruiz/DGIdb	DB01229	paclitaxel	ENSG00000176697	BDNF	109	0.68861
FAVA	Diastolic BP	GWAS	Ruiz/DGIdb	DB00622	nicardipine	ENSG00000176697	BDNF	109	0.68861
FAVA	Diastolic BP	GWAS	Ruiz/DGIdb	DB00571	propranolol	ENSG00000176697	BDNF	109	0.68861
FAVA	Diastolic BP	GWAS	Ruiz/DGIdb	DB00542	benazepril	ENSG00000177000	MTHFR	51	0.322193
FAVA	Diastolic BP	GWAS	Ruiz/DGIdb	DB00968	methyldopa	ENSG00000204371	EHMT2	24	0.15162
FAVA	Diastolic BP	GWAS	Ruiz/DGIdb	DB00622	nicardipine	ENSG00000204371	EHMT2	24	0.15162
FAVA	Diastolic BP	GWAS	Ruiz/DGIdb	DB00594	amiloride	ENSG00000204371	EHMT2	24	0.15162
FAVA	Diastolic BP	GWAS	Ruiz/DGIdb	DB01018	guanfacine	ENSG00000204371	EHMT2	24	0.15162
FAVA	Diastolic BP	GWAS	Ruiz/DGIdb	DB01115	nifedipine	ENSG00000204371	EHMT2	24	0.15162
FAVA	Diastolic BP	GWAS	Ruiz/DGIdb	DB00966	telmisartan	ENSG00000204371	EHMT2	24	0.15162
FAVA	Diastolic BP	GWAS	Ruiz/DGIdb	DB00988	dopamine	ENSG00000204371	EHMT2	24	0.15162
FAVA	Diastolic BP	GWAS	Ruiz/DGIdb	DB00401	nisoldipine	ENSG00000204371	EHMT2	24	0.15162
FAVA	Diastolic BP	GWAS	Ruiz/DGIdb	DB00571	propranolol	ENSG00000204371	EHMT2	24	0.15162
FAVA	Diastolic BP	GWAS	Ruiz/DGIdb	DB00368	norepinephrine	ENSG00000204371	EHMT2	24	0.15162
FAVA	Diastolic BP	GWAS	Ruiz/DGIdb	DB01197	captopril	ENSG00000204371	EHMT2	24	0.15162
FAVA	Diastolic BP	GWAS	Ruiz/DGIdb	DB00206	reserpine	ENSG00000204371	EHMT2	24	0.15162
FAVA	Diastolic BP	GWAS	Ruiz/DGIdb	DB00981	physostigmine	ENSG00000204371	EHMT2	24	0.15162
FAVA	Diastolic BP	GWAS	Ruiz/DGIdb	DB00800	fenoldopam	ENSG00000204371	EHMT2	24	0.15162
FAVA	Diastolic BP	GWAS	Ruiz/DGIdb	DB01275	hydralazine	ENSG00000204371	EHMT2	24	0.15162
FAVA	Diastolic BP	GWAS	Ruiz/DGIdb	DB01119	diazoxide	ENSG00000204371	EHMT2	24	0.15162
FAVA	Diastolic BP	GWAS	Ruiz/DGIdb	DB00622	nicardipine	ENSG00000204842	ATXN2	7	0.0442226
FAVA	Diastolic BP	GWAS	Ruiz/DGIdb	DB01115	nifedipine	ENSG00000204842	ATXN2	7	0.0442226
FAVA	Diastolic BP	GWAS	Ruiz/STITCH	DB00982	isotretinoin	ENSG00000085276	MECOM	2	0.012635
FAVA	Diastolic BP	GWAS	Ruiz/STITCH	DB00381	amlodipine	ENSG00000105173	CCNE1	108	0.682292
FAVA	Diastolic BP	GWAS	Ruiz/STITCH	DB01023	felodipine	ENSG00000115252	PDE1A	130	0.821277
FAVA	Diastolic BP	GWAS	Ruiz/STITCH	DB00622	nicardipine	ENSG00000115252	PDE1A	130	0.821277
FAVA	Diastolic BP	GWAS	Ruiz/STITCH	DB00571	propranolol	ENSG00000140505	CYP1A2	22	0.138985
FAVA	Diastolic BP	GWAS	Ruiz/STITCH	DB00982	isotretinoin	ENSG00000140505	CYP1A2	22	0.138985
FAVA	Diastolic BP	GWAS	Ruiz/STITCH	DB00401	nisoldipine	ENSG00000140505	CYP1A2	22	0.138985
FAVA	Diastolic BP	GWAS	Ruiz/STITCH	DB01229	paclitaxel	ENSG00000140505	CYP1A2	22	0.138985
FAVA	Diastolic BP	GWAS	Ruiz/STITCH	DB00622	nicardipine	ENSG00000140505	CYP1A2	22	0.138985
FAVA	Diastolic BP	GWAS	Ruiz/STITCH	DB01115	nifedipine	ENSG00000140505	CYP1A2	22	0.138985
FAVA	Diastolic BP	GWAS	Ruiz/STITCH	DB01023	felodipine	ENSG00000157388	CACNA1D	137	0.8655
FAVA	Diastolic BP	GWAS	Ruiz/STITCH	DB00401	nisoldipine	ENSG00000157388	CACNA1D	137	0.8655
FAVA	Diastolic BP	GWAS	Ruiz/STITCH	DB00381	amlodipine	ENSG00000157388	CACNA1D	137	0.8655
FAVA	Diastolic BP	GWAS	Ruiz/STITCH	DB00661	verapamil	ENSG00000157388	CACNA1D	137	0.8655
FAVA	Diastolic BP	GWAS	Ruiz/STITCH	DB00270	isradipine	ENSG00000157388	CACNA1D	137	0.8655
FAVA	Diastolic BP	GWAS	Ruiz/STITCH	DB00622	nicardipine	ENSG00000157388	CACNA1D	137	0.8655
FAVA	Diastolic BP	GWAS	Ruiz/STITCH	DB01115	nifedipine	ENSG00000157388	CACNA1D	137	0.8655
FAVA	Diastolic BP	GWAS	Ruiz/STITCH	DB01023	felodipine	ENSG00000165995	CACNB2	47	0.296923
FAVA	Diastolic BP	GWAS	Ruiz/STITCH	DB00401	nisoldipine	ENSG00000165995	CACNB2	47	0.296923
CoXRNAseq	Diastolic BP	pQTL-GWAS	ChEMBL/ChEMBL	CHEMBL838	BENAZEPRIL	ENSG00000159640	ACE	105	0.561647
CoXRNAseq	Diastolic BP	pQTL-GWAS	ChEMBL/ChEMBL	CHEMBL1560	CAPTOPRIL	ENSG00000159640	ACE	105	0.561647
CoXRNAseq	Diastolic BP	pQTL-GWAS	ChEMBL/ChEMBL	CHEMBL3039598	FOSINOPRIL	ENSG00000159640	ACE	105	0.561647
CoXRNAseq	Diastolic BP	pQTL-GWAS	ChEMBL/ChEMBL	CHEMBL1165	MOEXIPRIL	ENSG00000159640	ACE	105	0.561647
CoXRNAseq	Diastolic BP	pQTL-GWAS	ChEMBL/ChEMBL	CHEMBL1237	LISINOPRIL	ENSG00000159640	ACE	105	0.561647
CoXRNAseq	Diastolic BP	pQTL-GWAS	ChEMBL/ChEMBL	CHEMBL1519	TRANDOLAPRIL	ENSG00000159640	ACE	105	0.561647
CoXRNAseq	Diastolic BP	pQTL-GWAS	ChEMBL/ChEMBL	CHEMBL1581	PERINDOPRIL	ENSG00000159640	ACE	105	0.561647
CoXRNAseq	Diastolic BP	pQTL-GWAS	ChEMBL/ChEMBL	CHEMBL1168	RAMIPRIL	ENSG00000159640	ACE	105	0.561647
CoXRNAseq	Diastolic BP	pQTL-GWAS	ChEMBL/ChEMBL	CHEMBL578	ENALAPRIL	ENSG00000159640	ACE	105	0.561647
CoXRNAseq	Diastolic BP	Exome	Ruiz/DGIdb	DB00661	verapamil	ENSG00000025434	NR1H3	47	0.251404
CoXRNAseq	Diastolic BP	Exome	Ruiz/DGIdb	DB00335	atenolol-(+/-)	ENSG00000025434	NR1H3	47	0.251404
CoXRNAseq	Diastolic BP	Exome	Ruiz/DGIdb	DB01076	atorvastatin	ENSG00000087237	CETP	163	0.871891
CoXRNAseq	Diastolic BP	Exome	Ruiz/DGIdb	DB00988	dopamine	ENSG00000123454	DBH	2	0.010698
CoXRNAseq	Diastolic BP	Exome	Ruiz/DGIdb	DB01115	nifedipine	ENSG00000130037	KCNA5	19	0.101631
CoXRNAseq	Diastolic BP	Exome	Ruiz/DGIdb	DB00343	diltiazem	ENSG00000130037	KCNA5	19	0.101631
CoXRNAseq	Diastolic BP	Exome	Ruiz/DGIdb	DB00661	verapamil	ENSG00000130164	LDLR	4	0.0213961
CoXRNAseq	Diastolic BP	Exome	Ruiz/DGIdb	DB00335	atenolol-(+/-)	ENSG00000130164	LDLR	4	0.0213961
CoXRNAseq	Diastolic BP	Exome	Ruiz/DGIdb	DB01076	atorvastatin	ENSG00000130164	LDLR	4	0.0213961
CoXRNAseq	Diastolic BP	Exome	Ruiz/DGIdb	DB00999	hydrochlorothiazide	ENSG00000138193	PLCE1	9	0.0481412
CoXRNAseq	Diastolic BP	Exome	Ruiz/DGIdb	DB00968	methyldopa	ENSG00000142748	FCN3	120	0.641883
CoXRNAseq	Diastolic BP	Exome	Ruiz/DGIdb	DB00350	minoxidil	ENSG00000143839	REN	119	0.636534
CoXRNAseq	Diastolic BP	Exome	Ruiz/DGIdb	DB00722	lisinopril	ENSG00000143839	REN	119	0.636534
CoXRNAseq	Diastolic BP	Exome	Ruiz/DGIdb	DB09026	aliskiren-hemifumarate	ENSG00000143839	REN	119	0.636534
CoXRNAseq	Diastolic BP	Exome	Ruiz/DGIdb	DB00421	spironolactone	ENSG00000164867	NOS3	25	0.133726
CoXRNAseq	Diastolic BP	Exome	Ruiz/DGIdb	DB00584	enalapril	ENSG00000164867	NOS3	25	0.133726
CoXRNAseq	Diastolic BP	Exome	Ruiz/DGIdb	DB00661	verapamil	ENSG00000182132	KCNIP1	13	0.0695373
CoXRNAseq	Diastolic BP	Exome	Ruiz/DGIdb	DB00594	amiloride	ENSG00000213199	ASIC3	94	0.502808
CoXRNAseq	Diastolic BP	Exome	Ruiz/STITCH	DB00982	isotretinoin	ENSG00000118849	RARRES1	81	0.433271
CoXRNAseq	Diastolic BP	Exome	Ruiz/STITCH	DB00571	propranolol	ENSG00000123454	DBH	2	0.010698
CoXRNAseq	Diastolic BP	Exome	Ruiz/STITCH	DB00191	phentermine	ENSG00000130037	KCNA5	19	0.101631
CoXRNAseq	Diastolic BP	Exome	Ruiz/STITCH	DB00982	isotretinoin	ENSG00000130700	GATA5	3	0.0160471
CoXRNAseq	Diastolic BP	Exome	Ruiz/STITCH	DB00388	phenylephrine	ENSG00000143839	REN	119	0.636534
CoXRNAseq	Diastolic BP	Exome	Ruiz/STITCH	DB00457	prazosin	ENSG00000143839	REN	119	0.636534
CoXRNAseq	Diastolic BP	Exome	Ruiz/STITCH	DB00988	dopamine	ENSG00000143839	REN	119	0.636534
CoXRNAseq	Diastolic BP	Exome	Ruiz/STITCH	DB00668	epinephrine	ENSG00000143839	REN	119	0.636534
CoXRNAseq	Diastolic BP	Exome	Ruiz/STITCH	DB00368	norepinephrine	ENSG00000143839	REN	119	0.636534
CoXRNAseq	Diastolic BP	Exome	Ruiz/STITCH	DB00678	losartan	ENSG00000143839	REN	119	0.636534
CoXRNAseq	Diastolic BP	Exome	Ruiz/STITCH	DB00575	clonidine	ENSG00000143839	REN	119	0.636534
CoXRNAseq	Diastolic BP	Exome	Ruiz/STITCH	DB00421	spironolactone	ENSG00000143839	REN	119	0.636534
CoXRNAseq	Diastolic BP	Exome	Ruiz/STITCH	DB00692	phentolamine	ENSG00000143839	REN	119	0.636534
CoXRNAseq	Diastolic BP	Exome	Ruiz/STITCH	DB00571	propranolol	ENSG00000143839	REN	119	0.636534
CoXRNAseq	Diastolic BP	Exome	Ruiz/STITCH	DB00325	Nitroprusside	ENSG00000143839	REN	119	0.636534
CoXRNAseq	Diastolic BP	Exome	Ruiz/STITCH	DB00695	furosemide	ENSG00000143839	REN	119	0.636534
CoXRNAseq	Diastolic BP	Exome	Ruiz/STITCH	DB01197	captopril	ENSG00000143839	REN	119	0.636534
CoXRNAseq	Diastolic BP	Exome	Ruiz/STITCH	DB00960	pindolol	ENSG00000143839	REN	119	0.636534
CoXRNAseq	Diastolic BP	Exome	Ruiz/STITCH	DB01580	oxprenolol	ENSG00000143839	REN	119	0.636534
CoXRNAseq	Diastolic BP	Exome	Ruiz/STITCH	DB00590	doxazosin	ENSG00000143839	REN	119	0.636534
CoXRNAseq	Diastolic BP	Exome	Ruiz/STITCH	DB00381	amlodipine	ENSG00000143839	REN	119	0.636534
CoXRNAseq	Diastolic BP	Exome	Ruiz/STITCH	DB00661	verapamil	ENSG00000143839	REN	119	0.636534
CoXRNAseq	Diastolic BP	Exome	Ruiz/STITCH	DB00178	ramipril	ENSG00000143839	REN	119	0.636534
CoXRNAseq	Diastolic BP	Exome	Ruiz/STITCH	DB00594	amiloride	ENSG00000143839	REN	119	0.636534
CoXRNAseq	Diastolic BP	Exome	Ruiz/STITCH	DB00335	atenolol-(+/-)	ENSG00000143839	REN	119	0.636534
CoXRNAseq	Diastolic BP	Exome	Ruiz/STITCH	DB00270	isradipine	ENSG00000143839	REN	119	0.636534
CoXRNAseq	Diastolic BP	Exome	Ruiz/STITCH	DB00622	nicardipine	ENSG00000143839	REN	119	0.636534
CoXRNAseq	Diastolic BP	Exome	Ruiz/STITCH	DB00584	enalapril	ENSG00000143839	REN	119	0.636534
CoXRNAseq	Diastolic BP	Exome	Ruiz/STITCH	DB01115	nifedipine	ENSG00000143839	REN	119	0.636534
CoXRNAseq	Diastolic BP	GWAS	Ruiz/DGIdb	DB00421	spironolactone	ENSG00000140505	CYP1A2	1	0.00534902
CoXRNAseq	Diastolic BP	GWAS	Ruiz/DGIdb	DB00401	nisoldipine	ENSG00000140505	CYP1A2	1	0.00534902
CoXRNAseq	Diastolic BP	GWAS	Ruiz/DGIdb	DB00571	propranolol	ENSG00000140505	CYP1A2	1	0.00534902
CoXRNAseq	Diastolic BP	GWAS	Ruiz/DGIdb	DB00214	torasemide	ENSG00000140505	CYP1A2	1	0.00534902
CoXRNAseq	Diastolic BP	GWAS	Ruiz/DGIdb	DB00384	triamterene	ENSG00000140505	CYP1A2	1	0.00534902
CoXRNAseq	Diastolic BP	GWAS	Ruiz/DGIdb	DB01162	terazosin	ENSG00000140505	CYP1A2	1	0.00534902
CoXRNAseq	Diastolic BP	GWAS	Ruiz/DGIdb	DB01275	hydralazine	ENSG00000140505	CYP1A2	1	0.00534902
CoXRNAseq	Diastolic BP	GWAS	Ruiz/DGIdb	DB00350	minoxidil	ENSG00000140505	CYP1A2	1	0.00534902
CoXRNAseq	Diastolic BP	GWAS	Ruiz/DGIdb	DB01119	diazoxide	ENSG00000140505	CYP1A2	1	0.00534902
CoXRNAseq	Diastolic BP	GWAS	Ruiz/DGIdb	DB00657	mecamylamine	ENSG00000140505	CYP1A2	1	0.00534902
CoXRNAseq	Diastolic BP	GWAS	Ruiz/DGIdb	DB01029	irbesartan	ENSG00000140505	CYP1A2	1	0.00534902
CoXRNAseq	Diastolic BP	GWAS	Ruiz/DGIdb	DB00211	midodrine	ENSG00000140505	CYP1A2	1	0.00534902
CoXRNAseq	Diastolic BP	GWAS	Ruiz/DGIdb	DB00661	verapamil	ENSG00000157388	CACNA1D	182	0.973522
CoXRNAseq	Diastolic BP	GWAS	Ruiz/DGIdb	DB00622	nicardipine	ENSG00000157388	CACNA1D	182	0.973522
CoXRNAseq	Diastolic BP	GWAS	Ruiz/DGIdb	DB01115	nifedipine	ENSG00000157388	CACNA1D	182	0.973522
CoXRNAseq	Diastolic BP	GWAS	Ruiz/DGIdb	DB00381	amlodipine	ENSG00000157388	CACNA1D	182	0.973522
CoXRNAseq	Diastolic BP	GWAS	Ruiz/DGIdb	DB00401	nisoldipine	ENSG00000157388	CACNA1D	182	0.973522
CoXRNAseq	Diastolic BP	GWAS	Ruiz/DGIdb	DB00270	isradipine	ENSG00000157388	CACNA1D	182	0.973522
CoXRNAseq	Diastolic BP	GWAS	Ruiz/DGIdb	DB01023	felodipine	ENSG00000157388	CACNA1D	182	0.973522
CoXRNAseq	Diastolic BP	GWAS	Ruiz/DGIdb	DB04920	cleviprex	ENSG00000157388	CACNA1D	182	0.973522
CoXRNAseq	Diastolic BP	GWAS	Ruiz/DGIdb	DB09229	Aranidipine	ENSG00000157388	CACNA1D	182	0.973522
CoXRNAseq	Diastolic BP	GWAS	Ruiz/DGIdb	DB00343	diltiazem	ENSG00000161714	PLCD3	123	0.65793
CoXRNAseq	Diastolic BP	GWAS	Ruiz/DGIdb	DB00661	verapamil	ENSG00000165995	CACNB2	66	0.353036
CoXRNAseq	Diastolic BP	GWAS	Ruiz/DGIdb	DB00622	nicardipine	ENSG00000165995	CACNB2	66	0.353036
CoXRNAseq	Diastolic BP	GWAS	Ruiz/DGIdb	DB01115	nifedipine	ENSG00000165995	CACNB2	66	0.353036
CoXRNAseq	Diastolic BP	GWAS	Ruiz/DGIdb	DB00381	amlodipine	ENSG00000165995	CACNB2	66	0.353036
CoXRNAseq	Diastolic BP	GWAS	Ruiz/DGIdb	DB00401	nisoldipine	ENSG00000165995	CACNB2	66	0.353036
CoXRNAseq	Diastolic BP	GWAS	Ruiz/DGIdb	DB00270	isradipine	ENSG00000165995	CACNB2	66	0.353036
CoXRNAseq	Diastolic BP	GWAS	Ruiz/DGIdb	DB01023	felodipine	ENSG00000165995	CACNB2	66	0.353036
CoXRNAseq	Diastolic BP	GWAS	Ruiz/DGIdb	DB00381	amlodipine	ENSG00000175206	NPPA	7	0.0374432
CoXRNAseq	Diastolic BP	GWAS	Ruiz/DGIdb	DB00310	chlorthalidone	ENSG00000175206	NPPA	7	0.0374432
CoXRNAseq	Diastolic BP	GWAS	Ruiz/DGIdb	DB00542	benazepril	ENSG00000177000	MTHFR	36	0.192565
CoXRNAseq	Diastolic BP	GWAS	Ruiz/DGIdb	DB00968	methyldopa	ENSG00000204371	EHMT2	8	0.0427922
CoXRNAseq	Diastolic BP	GWAS	Ruiz/DGIdb	DB00622	nicardipine	ENSG00000204371	EHMT2	8	0.0427922
CoXRNAseq	Diastolic BP	GWAS	Ruiz/DGIdb	DB00594	amiloride	ENSG00000204371	EHMT2	8	0.0427922
CoXRNAseq	Diastolic BP	GWAS	Ruiz/DGIdb	DB01018	guanfacine	ENSG00000204371	EHMT2	8	0.0427922
CoXRNAseq	Diastolic BP	GWAS	Ruiz/DGIdb	DB01115	nifedipine	ENSG00000204371	EHMT2	8	0.0427922
CoXRNAseq	Diastolic BP	GWAS	Ruiz/DGIdb	DB00966	telmisartan	ENSG00000204371	EHMT2	8	0.0427922
CoXRNAseq	Diastolic BP	GWAS	Ruiz/DGIdb	DB00988	dopamine	ENSG00000204371	EHMT2	8	0.0427922
CoXRNAseq	Diastolic BP	GWAS	Ruiz/DGIdb	DB00401	nisoldipine	ENSG00000204371	EHMT2	8	0.0427922
CoXRNAseq	Diastolic BP	GWAS	Ruiz/DGIdb	DB00571	propranolol	ENSG00000204371	EHMT2	8	0.0427922
CoXRNAseq	Diastolic BP	GWAS	Ruiz/DGIdb	DB00368	norepinephrine	ENSG00000204371	EHMT2	8	0.0427922
CoXRNAseq	Diastolic BP	GWAS	Ruiz/DGIdb	DB01197	captopril	ENSG00000204371	EHMT2	8	0.0427922
CoXRNAseq	Diastolic BP	GWAS	Ruiz/DGIdb	DB00206	reserpine	ENSG00000204371	EHMT2	8	0.0427922
CoXRNAseq	Diastolic BP	GWAS	Ruiz/DGIdb	DB00981	physostigmine	ENSG00000204371	EHMT2	8	0.0427922
CoXRNAseq	Diastolic BP	GWAS	Ruiz/DGIdb	DB00800	fenoldopam	ENSG00000204371	EHMT2	8	0.0427922
CoXRNAseq	Diastolic BP	GWAS	Ruiz/DGIdb	DB01275	hydralazine	ENSG00000204371	EHMT2	8	0.0427922
CoXRNAseq	Diastolic BP	GWAS	Ruiz/DGIdb	DB01119	diazoxide	ENSG00000204371	EHMT2	8	0.0427922
CoXRNAseq	Diastolic BP	GWAS	Ruiz/DGIdb	DB00622	nicardipine	ENSG00000204842	ATXN2	21	0.112329
CoXRNAseq	Diastolic BP	GWAS	Ruiz/DGIdb	DB01115	nifedipine	ENSG00000204842	ATXN2	21	0.112329
CoXRNAseq	Diastolic BP	GWAS	Ruiz/STITCH	DB00982	isotretinoin	ENSG00000085276	MECOM	42	0.224659
CoXRNAseq	Diastolic BP	GWAS	Ruiz/STITCH	DB00381	amlodipine	ENSG00000105173	CCNE1	138	0.738165
CoXRNAseq	Diastolic BP	GWAS	Ruiz/STITCH	DB01023	felodipine	ENSG00000115252	PDE1A	111	0.593742
CoXRNAseq	Diastolic BP	GWAS	Ruiz/STITCH	DB00622	nicardipine	ENSG00000115252	PDE1A	111	0.593742
CoXRNAseq	Diastolic BP	GWAS	Ruiz/STITCH	DB00381	amlodipine	ENSG00000140465	CYP1A1	60	0.320941
CoXRNAseq	Diastolic BP	GWAS	Ruiz/STITCH	DB00622	nicardipine	ENSG00000140465	CYP1A1	60	0.320941
CoXRNAseq	Diastolic BP	GWAS	Ruiz/STITCH	DB00571	propranolol	ENSG00000140505	CYP1A2	1	0.00534902
CoXRNAseq	Diastolic BP	GWAS	Ruiz/STITCH	DB00982	isotretinoin	ENSG00000140505	CYP1A2	1	0.00534902
CoXRNAseq	Diastolic BP	GWAS	Ruiz/STITCH	DB00401	nisoldipine	ENSG00000140505	CYP1A2	1	0.00534902
CoXRNAseq	Diastolic BP	GWAS	Ruiz/STITCH	DB01229	paclitaxel	ENSG00000140505	CYP1A2	1	0.00534902
CoXRNAseq	Diastolic BP	GWAS	Ruiz/STITCH	DB00622	nicardipine	ENSG00000140505	CYP1A2	1	0.00534902
CoXRNAseq	Diastolic BP	GWAS	Ruiz/STITCH	DB01115	nifedipine	ENSG00000140505	CYP1A2	1	0.00534902
CoXRNAseq	Diastolic BP	GWAS	Ruiz/STITCH	DB01023	felodipine	ENSG00000157388	CACNA1D	182	0.973522
CoXRNAseq	Diastolic BP	GWAS	Ruiz/STITCH	DB00401	nisoldipine	ENSG00000157388	CACNA1D	182	0.973522
CoXRNAseq	Diastolic BP	GWAS	Ruiz/STITCH	DB00381	amlodipine	ENSG00000157388	CACNA1D	182	0.973522
CoXRNAseq	Diastolic BP	GWAS	Ruiz/STITCH	DB00661	verapamil	ENSG00000157388	CACNA1D	182	0.973522
CoXRNAseq	Diastolic BP	GWAS	Ruiz/STITCH	DB00270	isradipine	ENSG00000157388	CACNA1D	182	0.973522
CoXRNAseq	Diastolic BP	GWAS	Ruiz/STITCH	DB00622	nicardipine	ENSG00000157388	CACNA1D	182	0.973522
CoXRNAseq	Diastolic BP	GWAS	Ruiz/STITCH	DB01115	nifedipine	ENSG00000157388	CACNA1D	182	0.973522
CoXRNAseq	Diastolic BP	GWAS	Ruiz/STITCH	DB01023	felodipine	ENSG00000165995	CACNB2	66	0.353036
CoXRNAseq	Diastolic BP	GWAS	Ruiz/STITCH	DB00401	nisoldipine	ENSG00000165995	CACNB2	66	0.353036
CoXRNAseq	Diastolic BP	GWAS	Ruiz/STITCH	DB00381	amlodipine	ENSG00000165995	CACNB2	66	0.353036
CoXRNAseq	Diastolic BP	GWAS	Ruiz/STITCH	DB00661	verapamil	ENSG00000165995	CACNB2	66	0.353036
CoXRNAseq	Diastolic BP	GWAS	Ruiz/STITCH	DB00270	isradipine	ENSG00000165995	CACNB2	66	0.353036
CoXRNAseq	Diastolic BP	GWAS	Ruiz/STITCH	DB00622	nicardipine	ENSG00000165995	CACNB2	66	0.353036
CoXRNAseq	Diastolic BP	GWAS	Ruiz/STITCH	DB01115	nifedipine	ENSG00000165995	CACNB2	66	0.353036
CoXRNAseq	Diastolic BP	GWAS	Ruiz/STITCH	DB01136	carvedilol	ENSG00000171303	KCNK3	94	0.502808
CoXRNAseq	Diastolic BP	GWAS	Ruiz/STITCH	DB00678	losartan	ENSG00000175206	NPPA	7	0.0374432
CoXRNAseq	Diastolic BP	GWAS	Ruiz/STITCH	DB00598	labetalol	ENSG00000175206	NPPA	7	0.0374432
CoXRNAseq	Diastolic BP	GWAS	Ruiz/STITCH	DB00695	furosemide	ENSG00000178741	COX5A	26	0.139075
CoXRNAseq	Diastolic BP	GWAS	DrugBank/DGIdb	DB01115	Nifedipine	ENSG00000099331	MYO9B	120	0.641883
CoXRNAseq	Diastolic BP	GWAS	DrugBank/DGIdb	DB01197	Captopril	ENSG00000099331	MYO9B	120	0.641883
CoXRNAseq	Diastolic BP	GWAS	DrugBank/DGIdb	DB01023	Felodipine	ENSG00000099331	MYO9B	120	0.641883
CoXRNAseq	Diastolic BP	GWAS	DrugBank/DGIdb	DB00999	Hydrochlorothiazide	ENSG00000103653	CSK	22	0.117679
CoXRNAseq	Diastolic BP	GWAS	DrugBank/DGIdb	DB13919	Candesartan	ENSG00000111252	SH2B3	47	0.251404
CoXRNAseq	Diastolic BP	GWAS	DrugBank/DGIdb	DB00622	Nicardipine	ENSG00000115252	PDE1A	111	0.593742
CoXRNAseq	Diastolic BP	GWAS	DrugBank/DGIdb	DB01023	Felodipine	ENSG00000115252	PDE1A	111	0.593742
CoXRNAseq	Diastolic BP	GWAS	DrugBank/DGIdb	DB01136	Carvedilol	ENSG00000120937	NPPB	20	0.10698
CoXRNAseq	Diastolic BP	GWAS	DrugBank/DGIdb	DB00999	Hydrochlorothiazide	ENSG00000138193	PLCE1	50	0.267451
CoXRNAseq	Diastolic BP	GWAS	DrugBank/DGIdb	DB00421	Spironolactone	ENSG00000140465	CYP1A1	60	0.320941
CoXRNAseq	Diastolic BP	GWAS	DrugBank/DGIdb	DB01136	Carvedilol	ENSG00000140505	CYP1A2	1	0.00534902
CoXRNAseq	Diastolic BP	GWAS	DrugBank/DGIdb	DB00968	Methyldopa	ENSG00000140505	CYP1A2	1	0.00534902
CoXRNAseq	Diastolic BP	Exome	DrugBank/STITCH	DB00206	Reserpine	ENSG00000177272	KCNA3	50	0.267451
CoXRNAseq	Diastolic BP	Exome	DrugBank/STITCH	DB01197	Captopril	ENSG00000196549	MME	172	0.920032
CoXRNAseq	Diastolic BP	Exome	ChEMBL/ChEMBL	CHEMBL1639	ALISKIREN	ENSG00000143839	REN	119	0.636534
FAVA	Diastolic BP	eQTL-GWAS	Ruiz/DGIdb	DB00968	methyldopa	ENSG00000138109	CYP2C9	103	0.650704
FAVA	Diastolic BP	eQTL-GWAS	Ruiz/DGIdb	DB00598	labetalol	ENSG00000138109	CYP2C9	103	0.650704
FAVA	Diastolic BP	eQTL-GWAS	Ruiz/DGIdb	DB00610	metaraminol	ENSG00000138109	CYP2C9	103	0.650704
FAVA	Diastolic BP	eQTL-GWAS	Ruiz/DGIdb	DB01115	nifedipine	ENSG00000138109	CYP2C9	103	0.650704
FAVA	Diastolic BP	eQTL-GWAS	Ruiz/DGIdb	DB00343	diltiazem	ENSG00000138109	CYP2C9	103	0.650704
FAVA	Diastolic BP	eQTL-GWAS	Ruiz/DGIdb	DB00401	nisoldipine	ENSG00000138109	CYP2C9	103	0.650704
FAVA	Diastolic BP	eQTL-GWAS	Ruiz/DGIdb	DB00571	propranolol	ENSG00000138109	CYP2C9	103	0.650704
FAVA	Diastolic BP	eQTL-GWAS	Ruiz/DGIdb	DB00575	clonidine	ENSG00000138109	CYP2C9	103	0.650704
FAVA	Diastolic BP	eQTL-GWAS	Ruiz/DGIdb	DB00214	torasemide	ENSG00000138109	CYP2C9	103	0.650704
FAVA	Diastolic BP	eQTL-GWAS	Ruiz/DGIdb	DB01076	atorvastatin	ENSG00000138109	CYP2C9	103	0.650704
FAVA	Diastolic BP	eQTL-GWAS	Ruiz/DGIdb	DB01162	terazosin	ENSG00000138109	CYP2C9	103	0.650704
FAVA	Diastolic BP	eQTL-GWAS	Ruiz/DGIdb	DB01275	hydralazine	ENSG00000138109	CYP2C9	103	0.650704
FAVA	Diastolic BP	eQTL-GWAS	Ruiz/DGIdb	DB00350	minoxidil	ENSG00000138109	CYP2C9	103	0.650704
FAVA	Diastolic BP	eQTL-GWAS	Ruiz/DGIdb	DB00657	mecamylamine	ENSG00000138109	CYP2C9	103	0.650704
FAVA	Diastolic BP	eQTL-GWAS	Ruiz/DGIdb	DB01029	irbesartan	ENSG00000138109	CYP2C9	103	0.650704
FAVA	Diastolic BP	eQTL-GWAS	Ruiz/DGIdb	DB00211	midodrine	ENSG00000138109	CYP2C9	103	0.650704
FAVA	Diastolic BP	eQTL-GWAS	Ruiz/DGIdb	DB00264	metoprolol	ENSG00000159640	ACE	158	0.998168
FAVA	Diastolic BP	eQTL-GWAS	Ruiz/DGIdb	DB00381	amlodipine	ENSG00000159640	ACE	158	0.998168
FAVA	Diastolic BP	eQTL-GWAS	Ruiz/DGIdb	DB00999	hydrochlorothiazide	ENSG00000159640	ACE	158	0.998168
FAVA	Diastolic BP	eQTL-GWAS	Ruiz/DGIdb	DB00310	chlorthalidone	ENSG00000159640	ACE	158	0.998168
FAVA	Diastolic BP	eQTL-GWAS	Ruiz/DGIdb	DB01348	Spirapril	ENSG00000159640	ACE	158	0.998168
FAVA	Diastolic BP	eQTL-GWAS	Ruiz/DGIdb	DB00421	spironolactone	ENSG00000159640	ACE	158	0.998168
FAVA	Diastolic BP	eQTL-GWAS	Ruiz/DGIdb	DB00695	furosemide	ENSG00000159640	ACE	158	0.998168
FAVA	Diastolic BP	eQTL-GWAS	Ruiz/DGIdb	DB00335	atenolol-(+/-)	ENSG00000159640	ACE	158	0.998168
FAVA	Diastolic BP	eQTL-GWAS	Ruiz/DGIdb	DB00214	torasemide	ENSG00000159640	ACE	158	0.998168
FAVA	Diastolic BP	eQTL-GWAS	Ruiz/DGIdb	DB01197	captopril	ENSG00000159640	ACE	158	0.998168
FAVA	Diastolic BP	eQTL-GWAS	Ruiz/DGIdb	DB01076	atorvastatin	ENSG00000159640	ACE	158	0.998168
FAVA	Diastolic BP	eQTL-GWAS	Ruiz/DGIdb	DB00584	enalapril	ENSG00000159640	ACE	158	0.998168
FAVA	Diastolic BP	eQTL-GWAS	Ruiz/DGIdb	DB00542	benazepril	ENSG00000159640	ACE	158	0.998168
FAVA	Diastolic BP	eQTL-GWAS	Ruiz/DGIdb	DB00881	quinapril	ENSG00000159640	ACE	158	0.998168
FAVA	Diastolic BP	eQTL-GWAS	Ruiz/DGIdb	DB00691	moexipril	ENSG00000159640	ACE	158	0.998168
FAVA	Diastolic BP	eQTL-GWAS	Ruiz/DGIdb	DB00722	lisinopril	ENSG00000159640	ACE	158	0.998168
FAVA	Diastolic BP	eQTL-GWAS	Ruiz/DGIdb	DB00519	trandolapril	ENSG00000159640	ACE	158	0.998168
FAVA	Diastolic BP	eQTL-GWAS	Ruiz/DGIdb	DB09477	enalaprilat	ENSG00000159640	ACE	158	0.998168
FAVA	Diastolic BP	eQTL-GWAS	Ruiz/DGIdb	DB00178	ramipril	ENSG00000159640	ACE	158	0.998168
FAVA	Diastolic BP	eQTL-GWAS	Ruiz/DGIdb	DB00790	perindopril	ENSG00000159640	ACE	158	0.998168
FAVA	Diastolic BP	eQTL-GWAS	Ruiz/DGIdb	DB01029	irbesartan	ENSG00000159640	ACE	158	0.998168
FAVA	Diastolic BP	eQTL-GWAS	Ruiz/DGIdb	DB01340	cilazapril	ENSG00000159640	ACE	158	0.998168
FAVA	Diastolic BP	eQTL-GWAS	Ruiz/DGIdb	DB00492	fosinopril	ENSG00000159640	ACE	158	0.998168
FAVA	Diastolic BP	eQTL-GWAS	Ruiz/DGIdb	DB00325	Nitroprusside	ENSG00000159640	ACE	158	0.998168
FAVA	Diastolic BP	eQTL-GWAS	Ruiz/DGIdb	DB00661	verapamil	ENSG00000165995	CACNB2	63	0.398004
FAVA	Diastolic BP	eQTL-GWAS	Ruiz/DGIdb	DB00622	nicardipine	ENSG00000165995	CACNB2	63	0.398004
FAVA	Diastolic BP	eQTL-GWAS	Ruiz/DGIdb	DB01115	nifedipine	ENSG00000165995	CACNB2	63	0.398004
FAVA	Diastolic BP	eQTL-GWAS	Ruiz/DGIdb	DB00381	amlodipine	ENSG00000165995	CACNB2	63	0.398004
FAVA	Diastolic BP	eQTL-GWAS	Ruiz/DGIdb	DB00401	nisoldipine	ENSG00000165995	CACNB2	63	0.398004
FAVA	Diastolic BP	eQTL-GWAS	Ruiz/DGIdb	DB00270	isradipine	ENSG00000165995	CACNB2	63	0.398004
FAVA	Diastolic BP	eQTL-GWAS	Ruiz/DGIdb	DB01023	felodipine	ENSG00000165995	CACNB2	63	0.398004
FAVA	Diastolic BP	eQTL-GWAS	Ruiz/DGIdb	DB00542	benazepril	ENSG00000177000	MTHFR	14	0.0884453
FAVA	Diastolic BP	eQTL-GWAS	Ruiz/DGIdb	DB00999	hydrochlorothiazide	ENSG00000181915	ADO	72	0.454861
FAVA	Diastolic BP	eQTL-GWAS	Ruiz/DGIdb	DB01076	atorvastatin	ENSG00000196126	HLA-DRB1	144	0.909723
FAVA	Diastolic BP	eQTL-GWAS	Ruiz/DGIdb	DB00968	methyldopa	ENSG00000204371	EHMT2	35	0.221113
FAVA	Diastolic BP	eQTL-GWAS	Ruiz/DGIdb	DB00622	nicardipine	ENSG00000204371	EHMT2	35	0.221113
FAVA	Diastolic BP	eQTL-GWAS	Ruiz/DGIdb	DB00594	amiloride	ENSG00000204371	EHMT2	35	0.221113
FAVA	Diastolic BP	eQTL-GWAS	Ruiz/DGIdb	DB01018	guanfacine	ENSG00000204371	EHMT2	35	0.221113
FAVA	Diastolic BP	eQTL-GWAS	Ruiz/DGIdb	DB01115	nifedipine	ENSG00000204371	EHMT2	35	0.221113
FAVA	Diastolic BP	eQTL-GWAS	Ruiz/DGIdb	DB00966	telmisartan	ENSG00000204371	EHMT2	35	0.221113
FAVA	Diastolic BP	eQTL-GWAS	Ruiz/DGIdb	DB00988	dopamine	ENSG00000204371	EHMT2	35	0.221113
FAVA	Diastolic BP	eQTL-GWAS	Ruiz/DGIdb	DB00401	nisoldipine	ENSG00000204371	EHMT2	35	0.221113
FAVA	Diastolic BP	eQTL-GWAS	Ruiz/DGIdb	DB00571	propranolol	ENSG00000204371	EHMT2	35	0.221113
FAVA	Diastolic BP	eQTL-GWAS	Ruiz/DGIdb	DB00368	norepinephrine	ENSG00000204371	EHMT2	35	0.221113
FAVA	Diastolic BP	eQTL-GWAS	Ruiz/DGIdb	DB01197	captopril	ENSG00000204371	EHMT2	35	0.221113
FAVA	Diastolic BP	eQTL-GWAS	Ruiz/DGIdb	DB00206	reserpine	ENSG00000204371	EHMT2	35	0.221113
FAVA	Diastolic BP	eQTL-GWAS	Ruiz/DGIdb	DB00981	physostigmine	ENSG00000204371	EHMT2	35	0.221113
FAVA	Diastolic BP	eQTL-GWAS	Ruiz/DGIdb	DB00800	fenoldopam	ENSG00000204371	EHMT2	35	0.221113
FAVA	Diastolic BP	eQTL-GWAS	Ruiz/DGIdb	DB01275	hydralazine	ENSG00000204371	EHMT2	35	0.221113
FAVA	Diastolic BP	eQTL-GWAS	Ruiz/DGIdb	DB01119	diazoxide	ENSG00000204371	EHMT2	35	0.221113
FAVA	Diastolic BP	eQTL-GWAS	Ruiz/DGIdb	DB00968	methyldopa	ENSG00000224389	C4B	52	0.328511
FAVA	Diastolic BP	eQTL-GWAS	Ruiz/STITCH	DB00988	dopamine	ENSG00000043591	ADRB1	15	0.0947628
FAVA	Diastolic BP	eQTL-GWAS	Ruiz/STITCH	DB00668	epinephrine	ENSG00000043591	ADRB1	15	0.0947628
FAVA	Diastolic BP	eQTL-GWAS	Ruiz/STITCH	DB00368	norepinephrine	ENSG00000043591	ADRB1	15	0.0947628
FAVA	Diastolic BP	eQTL-GWAS	Ruiz/STITCH	DB01364	ephedrine	ENSG00000043591	ADRB1	15	0.0947628
FAVA	Diastolic BP	eQTL-GWAS	Ruiz/STITCH	DB00571	propranolol	ENSG00000043591	ADRB1	15	0.0947628
FAVA	Diastolic BP	eQTL-GWAS	Ruiz/STITCH	DB01136	carvedilol	ENSG00000043591	ADRB1	15	0.0947628
FAVA	Diastolic BP	eQTL-GWAS	Ruiz/STITCH	DB00960	pindolol	ENSG00000043591	ADRB1	15	0.0947628
FAVA	Diastolic BP	eQTL-GWAS	Ruiz/STITCH	DB01580	oxprenolol	ENSG00000043591	ADRB1	15	0.0947628
FAVA	Diastolic BP	eQTL-GWAS	Ruiz/STITCH	DB00335	atenolol-(+/-)	ENSG00000043591	ADRB1	15	0.0947628
FAVA	Diastolic BP	eQTL-GWAS	Ruiz/STITCH	DB00373	timolol	ENSG00000043591	ADRB1	15	0.0947628
FAVA	Diastolic BP	eQTL-GWAS	Ruiz/STITCH	DB01203	nadolol	ENSG00000043591	ADRB1	15	0.0947628
FAVA	Diastolic BP	eQTL-GWAS	Ruiz/STITCH	DB04861	nebivolol	ENSG00000043591	ADRB1	15	0.0947628
FAVA	Diastolic BP	eQTL-GWAS	Ruiz/STITCH	DB00264	metoprolol	ENSG00000043591	ADRB1	15	0.0947628
FAVA	Diastolic BP	eQTL-GWAS	Ruiz/STITCH	DB00598	labetalol	ENSG00000043591	ADRB1	15	0.0947628
FAVA	Diastolic BP	eQTL-GWAS	Ruiz/STITCH	DB00612	bisoprolol	ENSG00000043591	ADRB1	15	0.0947628
FAVA	Diastolic BP	eQTL-GWAS	Ruiz/STITCH	DB00521	carteolol	ENSG00000043591	ADRB1	15	0.0947628
FAVA	Diastolic BP	eQTL-GWAS	Ruiz/STITCH	DB01365	mephentermine	ENSG00000043591	ADRB1	15	0.0947628
FAVA	Diastolic BP	eQTL-GWAS	Ruiz/STITCH	DB00195	betaxolol	ENSG00000043591	ADRB1	15	0.0947628
FAVA	Diastolic BP	eQTL-GWAS	Ruiz/STITCH	DB01193	acebutolol	ENSG00000043591	ADRB1	15	0.0947628
FAVA	Diastolic BP	eQTL-GWAS	Ruiz/STITCH	DB08808	bupranolol	ENSG00000043591	ADRB1	15	0.0947628
FAVA	Diastolic BP	eQTL-GWAS	Ruiz/STITCH	DB01359	penbutolol	ENSG00000043591	ADRB1	15	0.0947628
FAVA	Diastolic BP	eQTL-GWAS	Ruiz/STITCH	DB00966	telmisartan	ENSG00000135744	AGT	37	0.233748
FAVA	Diastolic BP	eQTL-GWAS	Ruiz/STITCH	DB00678	losartan	ENSG00000135744	AGT	37	0.233748
FAVA	Diastolic BP	eQTL-GWAS	Ruiz/STITCH	DB01029	irbesartan	ENSG00000135744	AGT	37	0.233748
FAVA	Diastolic BP	eQTL-GWAS	Ruiz/STITCH	DB01197	captopril	ENSG00000135744	AGT	37	0.233748
FAVA	Diastolic BP	eQTL-GWAS	Ruiz/STITCH	DB00722	lisinopril	ENSG00000135744	AGT	37	0.233748
FAVA	Diastolic BP	eQTL-GWAS	Ruiz/STITCH	DB00982	isotretinoin	ENSG00000138109	CYP2C9	103	0.650704
FAVA	Diastolic BP	eQTL-GWAS	Ruiz/STITCH	DB01229	paclitaxel	ENSG00000138109	CYP2C9	103	0.650704
FAVA	Diastolic BP	eQTL-GWAS	Ruiz/STITCH	DB00622	nicardipine	ENSG00000138109	CYP2C9	103	0.650704
FAVA	Diastolic BP	eQTL-GWAS	Ruiz/STITCH	DB00275	olmesartan	ENSG00000138109	CYP2C9	103	0.650704
FAVA	Diastolic BP	eQTL-GWAS	Ruiz/STITCH	DB04920	cleviprex	ENSG00000138109	CYP2C9	103	0.650704
FAVA	Diastolic BP	eQTL-GWAS	Ruiz/STITCH	DB00421	spironolactone	ENSG00000159640	ACE	158	0.998168
FAVA	Diastolic BP	eQTL-GWAS	Ruiz/STITCH	DB01197	captopril	ENSG00000159640	ACE	158	0.998168
FAVA	Diastolic BP	eQTL-GWAS	Ruiz/STITCH	DB00178	ramipril	ENSG00000159640	ACE	158	0.998168
FAVA	Diastolic BP	eQTL-GWAS	Ruiz/STITCH	DB00584	enalapril	ENSG00000159640	ACE	158	0.998168
FAVA	Diastolic BP	eQTL-GWAS	Ruiz/STITCH	DB00881	quinapril	ENSG00000159640	ACE	158	0.998168
FAVA	Diastolic BP	eQTL-GWAS	Ruiz/STITCH	DB00542	benazepril	ENSG00000159640	ACE	158	0.998168
FAVA	Diastolic BP	eQTL-GWAS	Ruiz/STITCH	DB00722	lisinopril	ENSG00000159640	ACE	158	0.998168
FAVA	Diastolic BP	eQTL-GWAS	Ruiz/STITCH	DB00790	perindopril	ENSG00000159640	ACE	158	0.998168
FAVA	Diastolic BP	eQTL-GWAS	Ruiz/STITCH	DB01340	cilazapril	ENSG00000159640	ACE	158	0.998168
FAVA	Diastolic BP	eQTL-GWAS	Ruiz/STITCH	DB00691	moexipril	ENSG00000159640	ACE	158	0.998168
FAVA	Diastolic BP	eQTL-GWAS	Ruiz/STITCH	DB00519	trandolapril	ENSG00000159640	ACE	158	0.998168
FAVA	Diastolic BP	eQTL-GWAS	Ruiz/STITCH	DB01348	Spirapril	ENSG00000159640	ACE	158	0.998168
FAVA	Diastolic BP	eQTL-GWAS	Ruiz/STITCH	DB00492	fosinopril	ENSG00000159640	ACE	158	0.998168
FAVA	Diastolic BP	eQTL-GWAS	Ruiz/STITCH	DB01023	felodipine	ENSG00000165995	CACNB2	63	0.398004
FAVA	Diastolic BP	eQTL-GWAS	Ruiz/STITCH	DB00401	nisoldipine	ENSG00000165995	CACNB2	63	0.398004
FAVA	Diastolic BP	eQTL-GWAS	Ruiz/STITCH	DB00381	amlodipine	ENSG00000165995	CACNB2	63	0.398004
FAVA	Diastolic BP	eQTL-GWAS	Ruiz/STITCH	DB00661	verapamil	ENSG00000165995	CACNB2	63	0.398004
FAVA	Diastolic BP	eQTL-GWAS	Ruiz/STITCH	DB00270	isradipine	ENSG00000165995	CACNB2	63	0.398004
FAVA	Diastolic BP	eQTL-GWAS	Ruiz/STITCH	DB00622	nicardipine	ENSG00000165995	CACNB2	63	0.398004
FAVA	Diastolic BP	eQTL-GWAS	Ruiz/STITCH	DB01115	nifedipine	ENSG00000165995	CACNB2	63	0.398004
FAVA	Diastolic BP	eQTL-GWAS	Ruiz/STITCH	DB00982	isotretinoin	ENSG00000167244	IGF2	83	0.524354
FAVA	Diastolic BP	eQTL-GWAS	Ruiz/STITCH	DB01136	carvedilol	ENSG00000171303	KCNK3	18	0.113715
FAVA	Diastolic BP	eQTL-GWAS	Ruiz/STITCH	DB00695	furosemide	ENSG00000178741	COX5A	10	0.0631752
FAVA	Diastolic BP	eQTL-GWAS	Ruiz/STITCH	DB04861	nebivolol	ENSG00000213722	DDAH2	138	0.871818
FAVA	Diastolic BP	eQTL-GWAS	DrugBank/DGIdb	DB01136	Carvedilol	ENSG00000043591	ADRB1	15	0.0947628
FAVA	Diastolic BP	eQTL-GWAS	DrugBank/DGIdb	DB00598	Labetalol	ENSG00000043591	ADRB1	15	0.0947628
FAVA	Diastolic BP	eQTL-GWAS	DrugBank/DGIdb	DB01193	Acebutolol	ENSG00000043591	ADRB1	15	0.0947628
FAVA	Diastolic BP	eQTL-GWAS	DrugBank/DGIdb	DB00264	Metoprolol	ENSG00000043591	ADRB1	15	0.0947628
FAVA	Diastolic BP	eQTL-GWAS	DrugBank/DGIdb	DB00195	Betaxolol	ENSG00000043591	ADRB1	15	0.0947628
FAVA	Diastolic BP	eQTL-GWAS	DrugBank/DGIdb	DB00999	Hydrochlorothiazide	ENSG00000043591	ADRB1	15	0.0947628
FAVA	Diastolic BP	eQTL-GWAS	DrugBank/DGIdb	DB00960	Pindolol	ENSG00000043591	ADRB1	15	0.0947628
FAVA	Diastolic BP	eQTL-GWAS	DrugBank/DGIdb	DB00668	Epinephrine	ENSG00000043591	ADRB1	15	0.0947628
FAVA	Diastolic BP	eQTL-GWAS	DrugBank/DGIdb	DB00421	Spironolactone	ENSG00000043591	ADRB1	15	0.0947628
FAVA	Diastolic BP	eQTL-GWAS	DrugBank/DGIdb	DB00571	Propranolol	ENSG00000043591	ADRB1	15	0.0947628
FAVA	Diastolic BP	eQTL-GWAS	DrugBank/DGIdb	DB00335	Atenolol	ENSG00000043591	ADRB1	15	0.0947628
FAVA	Diastolic BP	eQTL-GWAS	DrugBank/DGIdb	DB04861	Nebivolol	ENSG00000043591	ADRB1	15	0.0947628
FAVA	Diastolic BP	eQTL-GWAS	DrugBank/DGIdb	DB01203	Nadolol	ENSG00000043591	ADRB1	15	0.0947628
FAVA	Diastolic BP	eQTL-GWAS	DrugBank/DGIdb	DB04846	Celiprolol	ENSG00000043591	ADRB1	15	0.0947628
FAVA	Diastolic BP	eQTL-GWAS	DrugBank/DGIdb	DB00187	Esmolol	ENSG00000043591	ADRB1	15	0.0947628
FAVA	Diastolic BP	eQTL-GWAS	DrugBank/DGIdb	DB00612	Bisoprolol	ENSG00000043591	ADRB1	15	0.0947628
FAVA	Diastolic BP	eQTL-GWAS	DrugBank/DGIdb	DB01115	Nifedipine	ENSG00000099331	MYO9B	156	0.985533
FAVA	Diastolic BP	eQTL-GWAS	DrugBank/DGIdb	DB01197	Captopril	ENSG00000099331	MYO9B	156	0.985533
FAVA	Diastolic BP	eQTL-GWAS	DrugBank/DGIdb	DB01023	Felodipine	ENSG00000099331	MYO9B	156	0.985533
FAVA	Diastolic BP	eQTL-GWAS	DrugBank/DGIdb	DB00999	Hydrochlorothiazide	ENSG00000103653	CSK	3	0.0189526
FAVA	Diastolic BP	eQTL-GWAS	DrugBank/DGIdb	DB00968	Methyldopa	ENSG00000135744	AGT	37	0.233748
FAVA	Diastolic BP	eQTL-GWAS	DrugBank/DGIdb	DB00381	Amlodipine	ENSG00000135744	AGT	37	0.233748
FAVA	Diastolic BP	eQTL-GWAS	DrugBank/DGIdb	DB00310	Chlorthalidone	ENSG00000135744	AGT	37	0.233748
FAVA	Diastolic BP	eQTL-GWAS	DrugBank/DGIdb	DB00335	Atenolol	ENSG00000135744	AGT	37	0.233748
FAVA	Diastolic BP	eQTL-GWAS	DrugBank/DGIdb	DB00584	Enalapril	ENSG00000135744	AGT	37	0.233748
FAVA	Diastolic BP	eQTL-GWAS	DrugBank/DGIdb	DB00542	Benazepril	ENSG00000135744	AGT	37	0.233748
FAVA	Diastolic BP	eQTL-GWAS	DrugBank/DGIdb	DB00881	Quinapril	ENSG00000135744	AGT	37	0.233748
FAVA	Diastolic BP	eQTL-GWAS	DrugBank/DGIdb	DB00722	Lisinopril	ENSG00000135744	AGT	37	0.233748
FAVA	Diastolic BP	eQTL-GWAS	DrugBank/DGIdb	DB01029	Irbesartan	ENSG00000135744	AGT	37	0.233748
FAVA	Diastolic BP	eQTL-GWAS	DrugBank/DGIdb	DB11783	Imidapril	ENSG00000135744	AGT	37	0.233748
FAVA	Diastolic BP	eQTL-GWAS	DrugBank/DGIdb	DB00968	Methyldopa	ENSG00000138109	CYP2C9	103	0.650704
FAVA	Diastolic BP	eQTL-GWAS	DrugBank/DGIdb	DB00598	Labetalol	ENSG00000138109	CYP2C9	103	0.650704
FAVA	Diastolic BP	eQTL-GWAS	DrugBank/DGIdb	DB01115	Nifedipine	ENSG00000138109	CYP2C9	103	0.650704
FAVA	Diastolic BP	eQTL-GWAS	DrugBank/DGIdb	DB00343	Diltiazem	ENSG00000138109	CYP2C9	103	0.650704
FAVA	Diastolic BP	eQTL-GWAS	DrugBank/DGIdb	DB00401	Nisoldipine	ENSG00000138109	CYP2C9	103	0.650704
FAVA	Diastolic BP	eQTL-GWAS	DrugBank/DGIdb	DB00571	Propranolol	ENSG00000138109	CYP2C9	103	0.650704
FAVA	Diastolic BP	eQTL-GWAS	DrugBank/DGIdb	DB00575	Clonidine	ENSG00000138109	CYP2C9	103	0.650704
FAVA	Diastolic BP	eQTL-GWAS	DrugBank/DGIdb	DB00214	Torasemide	ENSG00000138109	CYP2C9	103	0.650704
FAVA	Diastolic BP	eQTL-GWAS	DrugBank/DGIdb	DB01076	Atorvastatin	ENSG00000138109	CYP2C9	103	0.650704
FAVA	Diastolic BP	eQTL-GWAS	DrugBank/DGIdb	DB01162	Terazosin	ENSG00000138109	CYP2C9	103	0.650704
FAVA	Diastolic BP	eQTL-GWAS	DrugBank/DGIdb	DB01275	Hydralazine	ENSG00000138109	CYP2C9	103	0.650704
FAVA	Diastolic BP	eQTL-GWAS	DrugBank/DGIdb	DB01029	Irbesartan	ENSG00000138109	CYP2C9	103	0.650704
FAVA	Diastolic BP	eQTL-GWAS	DrugBank/DGIdb	DB12661	Urapidil	ENSG00000138109	CYP2C9	103	0.650704
FAVA	Diastolic BP	eQTL-GWAS	DrugBank/DGIdb	DB13919	Candesartan	ENSG00000159640	ACE	158	0.998168
FAVA	Diastolic BP	eQTL-GWAS	DrugBank/DGIdb	DB00264	Metoprolol	ENSG00000159640	ACE	158	0.998168
FAVA	Diastolic BP	eQTL-GWAS	DrugBank/DGIdb	DB00381	Amlodipine	ENSG00000159640	ACE	158	0.998168
FAVA	Diastolic BP	eQTL-GWAS	DrugBank/DGIdb	DB00999	Hydrochlorothiazide	ENSG00000159640	ACE	158	0.998168
FAVA	Diastolic BP	eQTL-GWAS	DrugBank/DGIdb	DB00310	Chlorthalidone	ENSG00000159640	ACE	158	0.998168
FAVA	Diastolic BP	eQTL-GWAS	DrugBank/DGIdb	DB00421	Spironolactone	ENSG00000159640	ACE	158	0.998168
FAVA	Diastolic BP	eQTL-GWAS	DrugBank/DGIdb	DB00695	Furosemide	ENSG00000159640	ACE	158	0.998168
FAVA	Diastolic BP	eQTL-GWAS	DrugBank/DGIdb	DB00335	Atenolol	ENSG00000159640	ACE	158	0.998168
FAVA	Diastolic BP	eQTL-GWAS	DrugBank/DGIdb	DB00214	Torasemide	ENSG00000159640	ACE	158	0.998168
FAVA	Diastolic BP	eQTL-GWAS	DrugBank/DGIdb	DB01197	Captopril	ENSG00000159640	ACE	158	0.998168
FAVA	Diastolic BP	eQTL-GWAS	DrugBank/DGIdb	DB01076	Atorvastatin	ENSG00000159640	ACE	158	0.998168
FAVA	Diastolic BP	eQTL-GWAS	DrugBank/DGIdb	DB00584	Enalapril	ENSG00000159640	ACE	158	0.998168
FAVA	Diastolic BP	eQTL-GWAS	DrugBank/DGIdb	DB00542	Benazepril	ENSG00000159640	ACE	158	0.998168
FAVA	Diastolic BP	eQTL-GWAS	DrugBank/DGIdb	DB00881	Quinapril	ENSG00000159640	ACE	158	0.998168
FAVA	Diastolic BP	eQTL-GWAS	DrugBank/DGIdb	DB00691	Moexipril	ENSG00000159640	ACE	158	0.998168
FAVA	Diastolic BP	eQTL-GWAS	DrugBank/DGIdb	DB00722	Lisinopril	ENSG00000159640	ACE	158	0.998168
FAVA	Diastolic BP	eQTL-GWAS	DrugBank/DGIdb	DB13166	Zofenopril	ENSG00000159640	ACE	158	0.998168
FAVA	Diastolic BP	eQTL-GWAS	DrugBank/DGIdb	DB00519	Trandolapril	ENSG00000159640	ACE	158	0.998168
FAVA	Diastolic BP	eQTL-GWAS	DrugBank/DGIdb	DB09477	Enalaprilat	ENSG00000159640	ACE	158	0.998168
FAVA	Diastolic BP	eQTL-GWAS	DrugBank/DGIdb	DB00178	Ramipril	ENSG00000159640	ACE	158	0.998168
FAVA	Diastolic BP	eQTL-GWAS	DrugBank/DGIdb	DB00790	Perindopril	ENSG00000159640	ACE	158	0.998168
FAVA	Diastolic BP	eQTL-GWAS	DrugBank/DGIdb	DB01029	Irbesartan	ENSG00000159640	ACE	158	0.998168
FAVA	Diastolic BP	eQTL-GWAS	DrugBank/DGIdb	DB13312	Delapril	ENSG00000159640	ACE	158	0.998168
FAVA	Diastolic BP	eQTL-GWAS	DrugBank/DGIdb	DB01340	Cilazapril	ENSG00000159640	ACE	158	0.998168
FAVA	Diastolic BP	eQTL-GWAS	DrugBank/DGIdb	DB00492	Fosinopril	ENSG00000159640	ACE	158	0.998168
FAVA	Diastolic BP	eQTL-GWAS	DrugBank/DGIdb	DB11783	Imidapril	ENSG00000159640	ACE	158	0.998168
FAVA	Diastolic BP	eQTL-GWAS	DrugBank/DGIdb	DB00661	Verapamil	ENSG00000165995	CACNB2	63	0.398004
FAVA	Diastolic BP	eQTL-GWAS	DrugBank/DGIdb	DB00622	Nicardipine	ENSG00000165995	CACNB2	63	0.398004
FAVA	Diastolic BP	eQTL-GWAS	DrugBank/DGIdb	DB01115	Nifedipine	ENSG00000165995	CACNB2	63	0.398004
FAVA	Diastolic BP	eQTL-GWAS	DrugBank/DGIdb	DB00381	Amlodipine	ENSG00000165995	CACNB2	63	0.398004
FAVA	Diastolic BP	eQTL-GWAS	DrugBank/DGIdb	DB00401	Nisoldipine	ENSG00000165995	CACNB2	63	0.398004
FAVA	Diastolic BP	eQTL-GWAS	DrugBank/DGIdb	DB00270	Isradipine	ENSG00000165995	CACNB2	63	0.398004
FAVA	Diastolic BP	eQTL-GWAS	DrugBank/DGIdb	DB01023	Felodipine	ENSG00000165995	CACNB2	63	0.398004
FAVA	Diastolic BP	eQTL-GWAS	DrugBank/DGIdb	DB01054	Nitrendipine	ENSG00000165995	CACNB2	63	0.398004
FAVA	Diastolic BP	eQTL-GWAS	DrugBank/DGIdb	DB06712	Nilvadipine	ENSG00000165995	CACNB2	63	0.398004
FAVA	Diastolic BP	eQTL-GWAS	DrugBank/DGIdb	DB13919	Candesartan	ENSG00000171303	KCNK3	18	0.113715
FAVA	Diastolic BP	eQTL-GWAS	DrugBank/DGIdb	DB00542	Benazepril	ENSG00000177000	MTHFR	14	0.0884453
FAVA	Diastolic BP	eQTL-GWAS	DrugBank/DGIdb	DB00999	Hydrochlorothiazide	ENSG00000181915	ADO	72	0.454861
FAVA	Diastolic BP	eQTL-GWAS	DrugBank/DGIdb	DB01098	Rosuvastatin	ENSG00000196126	HLA-DRB1	144	0.909723
FAVA	Diastolic BP	eQTL-GWAS	DrugBank/DGIdb	DB01076	Atorvastatin	ENSG00000196126	HLA-DRB1	144	0.909723
FAVA	Diastolic BP	eQTL-GWAS	DrugBank/DGIdb	DB00968	Methyldopa	ENSG00000204371	EHMT2	35	0.221113
FAVA	Diastolic BP	eQTL-GWAS	DrugBank/DGIdb	DB00622	Nicardipine	ENSG00000204371	EHMT2	35	0.221113
FAVA	Diastolic BP	eQTL-GWAS	DrugBank/DGIdb	DB00594	Amiloride	ENSG00000204371	EHMT2	35	0.221113
FAVA	Diastolic BP	eQTL-GWAS	DrugBank/DGIdb	DB01018	Guanfacine	ENSG00000204371	EHMT2	35	0.221113
FAVA	Diastolic BP	eQTL-GWAS	DrugBank/DGIdb	DB01115	Nifedipine	ENSG00000204371	EHMT2	35	0.221113
FAVA	Diastolic BP	eQTL-GWAS	DrugBank/DGIdb	DB00966	Telmisartan	ENSG00000204371	EHMT2	35	0.221113
FAVA	Diastolic BP	eQTL-GWAS	DrugBank/DGIdb	DB00401	Nisoldipine	ENSG00000204371	EHMT2	35	0.221113
FAVA	Diastolic BP	eQTL-GWAS	DrugBank/DGIdb	DB00571	Propranolol	ENSG00000204371	EHMT2	35	0.221113
FAVA	Diastolic BP	eQTL-GWAS	DrugBank/DGIdb	DB01197	Captopril	ENSG00000204371	EHMT2	35	0.221113
FAVA	Diastolic BP	eQTL-GWAS	DrugBank/DGIdb	DB00206	Reserpine	ENSG00000204371	EHMT2	35	0.221113
FAVA	Diastolic BP	eQTL-GWAS	DrugBank/DGIdb	DB01275	Hydralazine	ENSG00000204371	EHMT2	35	0.221113
FAVA	Diastolic BP	eQTL-GWAS	DrugBank/DGIdb	DB02925	Piretanide	ENSG00000204371	EHMT2	35	0.221113
FAVA	Diastolic BP	eQTL-GWAS	DrugBank/DGIdb	DB12661	Urapidil	ENSG00000204371	EHMT2	35	0.221113
FAVA	Diastolic BP	eQTL-GWAS	DrugBank/DGIdb	DB00968	Methyldopa	ENSG00000224389	C4B	52	0.328511
FAVA	Diastolic BP	eQTL-GWAS	DrugBank/STITCH	DB00668	Epinephrine	ENSG00000043591	ADRB1	15	0.0947628
FAVA	Diastolic BP	eQTL-GWAS	DrugBank/STITCH	DB00571	Propranolol	ENSG00000043591	ADRB1	15	0.0947628
FAVA	Diastolic BP	eQTL-GWAS	DrugBank/STITCH	DB01136	Carvedilol	ENSG00000043591	ADRB1	15	0.0947628
FAVA	Diastolic BP	eQTL-GWAS	DrugBank/STITCH	DB00960	Pindolol	ENSG00000043591	ADRB1	15	0.0947628
FAVA	Diastolic BP	eQTL-GWAS	DrugBank/STITCH	DB00335	Atenolol	ENSG00000043591	ADRB1	15	0.0947628
FAVA	Diastolic BP	eQTL-GWAS	DrugBank/STITCH	DB01203	Nadolol	ENSG00000043591	ADRB1	15	0.0947628
FAVA	Diastolic BP	eQTL-GWAS	DrugBank/STITCH	DB04861	Nebivolol	ENSG00000043591	ADRB1	15	0.0947628
FAVA	Diastolic BP	eQTL-GWAS	DrugBank/STITCH	DB00264	Metoprolol	ENSG00000043591	ADRB1	15	0.0947628
FAVA	Diastolic BP	eQTL-GWAS	DrugBank/STITCH	DB00598	Labetalol	ENSG00000043591	ADRB1	15	0.0947628
FAVA	Diastolic BP	eQTL-GWAS	DrugBank/STITCH	DB00612	Bisoprolol	ENSG00000043591	ADRB1	15	0.0947628
FAVA	Diastolic BP	eQTL-GWAS	DrugBank/STITCH	DB00195	Betaxolol	ENSG00000043591	ADRB1	15	0.0947628
FAVA	Diastolic BP	eQTL-GWAS	DrugBank/STITCH	DB01193	Acebutolol	ENSG00000043591	ADRB1	15	0.0947628
FAVA	Diastolic BP	eQTL-GWAS	DrugBank/STITCH	DB00187	Esmolol	ENSG00000043591	ADRB1	15	0.0947628
FAVA	Diastolic BP	eQTL-GWAS	DrugBank/STITCH	DB00966	Telmisartan	ENSG00000135744	AGT	37	0.233748
FAVA	Diastolic BP	eQTL-GWAS	DrugBank/STITCH	DB00678	Losartan	ENSG00000135744	AGT	37	0.233748
FAVA	Diastolic BP	eQTL-GWAS	DrugBank/STITCH	DB01029	Irbesartan	ENSG00000135744	AGT	37	0.233748
FAVA	Diastolic BP	eQTL-GWAS	DrugBank/STITCH	DB01197	Captopril	ENSG00000135744	AGT	37	0.233748
FAVA	Diastolic BP	eQTL-GWAS	DrugBank/STITCH	DB00722	Lisinopril	ENSG00000135744	AGT	37	0.233748
FAVA	Diastolic BP	eQTL-GWAS	DrugBank/STITCH	DB00622	Nicardipine	ENSG00000138109	CYP2C9	103	0.650704
FAVA	Diastolic BP	eQTL-GWAS	DrugBank/STITCH	DB00275	Olmesartan	ENSG00000138109	CYP2C9	103	0.650704
FAVA	Diastolic BP	eQTL-GWAS	DrugBank/STITCH	DB04920	Clevidipine	ENSG00000138109	CYP2C9	103	0.650704
FAVA	Diastolic BP	eQTL-GWAS	DrugBank/STITCH	DB00421	Spironolactone	ENSG00000159640	ACE	158	0.998168
FAVA	Diastolic BP	eQTL-GWAS	DrugBank/STITCH	DB01197	Captopril	ENSG00000159640	ACE	158	0.998168
FAVA	Diastolic BP	eQTL-GWAS	DrugBank/STITCH	DB00178	Ramipril	ENSG00000159640	ACE	158	0.998168
FAVA	Diastolic BP	eQTL-GWAS	DrugBank/STITCH	DB00584	Enalapril	ENSG00000159640	ACE	158	0.998168
FAVA	Diastolic BP	eQTL-GWAS	DrugBank/STITCH	DB00881	Quinapril	ENSG00000159640	ACE	158	0.998168
FAVA	Diastolic BP	eQTL-GWAS	DrugBank/STITCH	DB00542	Benazepril	ENSG00000159640	ACE	158	0.998168
FAVA	Diastolic BP	eQTL-GWAS	DrugBank/STITCH	DB00722	Lisinopril	ENSG00000159640	ACE	158	0.998168
FAVA	Diastolic BP	eQTL-GWAS	DrugBank/STITCH	DB00790	Perindopril	ENSG00000159640	ACE	158	0.998168
FAVA	Diastolic BP	eQTL-GWAS	DrugBank/STITCH	DB01340	Cilazapril	ENSG00000159640	ACE	158	0.998168
FAVA	Diastolic BP	eQTL-GWAS	DrugBank/STITCH	DB00691	Moexipril	ENSG00000159640	ACE	158	0.998168
FAVA	Diastolic BP	eQTL-GWAS	DrugBank/STITCH	DB00519	Trandolapril	ENSG00000159640	ACE	158	0.998168
FAVA	Diastolic BP	eQTL-GWAS	DrugBank/STITCH	DB00492	Fosinopril	ENSG00000159640	ACE	158	0.998168
FAVA	Diastolic BP	eQTL-GWAS	DrugBank/STITCH	DB01023	Felodipine	ENSG00000165995	CACNB2	63	0.398004
FAVA	Diastolic BP	eQTL-GWAS	DrugBank/STITCH	DB00401	Nisoldipine	ENSG00000165995	CACNB2	63	0.398004
CoXRNAseq	Diastolic BP	GWAS	Ruiz/DGIdb	DB01115	nifedipine	ENSG00000099331	MYO9B	120	0.641883
CoXRNAseq	Diastolic BP	GWAS	Ruiz/DGIdb	DB01197	captopril	ENSG00000099331	MYO9B	120	0.641883
CoXRNAseq	Diastolic BP	GWAS	Ruiz/DGIdb	DB01023	felodipine	ENSG00000099331	MYO9B	120	0.641883
CoXRNAseq	Diastolic BP	GWAS	Ruiz/DGIdb	DB00999	hydrochlorothiazide	ENSG00000103653	CSK	22	0.117679
CoXRNAseq	Diastolic BP	GWAS	Ruiz/DGIdb	DB00622	nicardipine	ENSG00000115252	PDE1A	111	0.593742
CoXRNAseq	Diastolic BP	GWAS	Ruiz/DGIdb	DB01023	felodipine	ENSG00000115252	PDE1A	111	0.593742
CoXRNAseq	Diastolic BP	GWAS	Ruiz/DGIdb	DB01136	carvedilol	ENSG00000120937	NPPB	20	0.10698
CoXRNAseq	Diastolic BP	GWAS	Ruiz/DGIdb	DB00999	hydrochlorothiazide	ENSG00000138193	PLCE1	50	0.267451
CoXRNAseq	Diastolic BP	GWAS	Ruiz/DGIdb	DB00421	spironolactone	ENSG00000140465	CYP1A1	60	0.320941
CoXRNAseq	Diastolic BP	GWAS	Ruiz/DGIdb	DB01136	carvedilol	ENSG00000140505	CYP1A2	1	0.00534902
CoXRNAseq	Diastolic BP	GWAS	Ruiz/DGIdb	DB00968	methyldopa	ENSG00000140505	CYP1A2	1	0.00534902
CoXRNAseq	Diastolic BP	GWAS	Ruiz/DGIdb	DB00598	labetalol	ENSG00000140505	CYP1A2	1	0.00534902
CoXRNAseq	Diastolic BP	GWAS	Ruiz/DGIdb	DB00610	metaraminol	ENSG00000140505	CYP1A2	1	0.00534902
CoXRNAseq	Diastolic BP	GWAS	Ruiz/DGIdb	DB01115	nifedipine	ENSG00000140505	CYP1A2	1	0.00534902
CoXRNAseq	Diastolic BP	GWAS	Ruiz/DGIdb	DB00343	diltiazem	ENSG00000140505	CYP1A2	1	0.00534902
FAVA	Diastolic BP	GWAS	DrugBank/DGIdb	DB00381	Amlodipine	ENSG00000175206	NPPA	36	0.227431
FAVA	Diastolic BP	GWAS	DrugBank/DGIdb	DB00310	Chlorthalidone	ENSG00000175206	NPPA	36	0.227431
FAVA	Diastolic BP	GWAS	DrugBank/DGIdb	DB00622	Nicardipine	ENSG00000176697	BDNF	109	0.68861
FAVA	Diastolic BP	GWAS	DrugBank/DGIdb	DB00571	Propranolol	ENSG00000176697	BDNF	109	0.68861
FAVA	Diastolic BP	GWAS	DrugBank/DGIdb	DB00542	Benazepril	ENSG00000177000	MTHFR	51	0.322193
FAVA	Diastolic BP	GWAS	DrugBank/DGIdb	DB00968	Methyldopa	ENSG00000204371	EHMT2	24	0.15162
FAVA	Diastolic BP	GWAS	DrugBank/DGIdb	DB00622	Nicardipine	ENSG00000204371	EHMT2	24	0.15162
FAVA	Diastolic BP	GWAS	DrugBank/DGIdb	DB00594	Amiloride	ENSG00000204371	EHMT2	24	0.15162
FAVA	Diastolic BP	GWAS	DrugBank/DGIdb	DB01018	Guanfacine	ENSG00000204371	EHMT2	24	0.15162
FAVA	Diastolic BP	GWAS	DrugBank/DGIdb	DB01115	Nifedipine	ENSG00000204371	EHMT2	24	0.15162
FAVA	Diastolic BP	GWAS	DrugBank/DGIdb	DB00966	Telmisartan	ENSG00000204371	EHMT2	24	0.15162
FAVA	Diastolic BP	GWAS	DrugBank/DGIdb	DB00401	Nisoldipine	ENSG00000204371	EHMT2	24	0.15162
FAVA	Diastolic BP	GWAS	DrugBank/DGIdb	DB00571	Propranolol	ENSG00000204371	EHMT2	24	0.15162
FAVA	Diastolic BP	GWAS	DrugBank/DGIdb	DB01197	Captopril	ENSG00000204371	EHMT2	24	0.15162
FAVA	Diastolic BP	GWAS	DrugBank/DGIdb	DB00206	Reserpine	ENSG00000204371	EHMT2	24	0.15162
FAVA	Diastolic BP	GWAS	DrugBank/DGIdb	DB01275	Hydralazine	ENSG00000204371	EHMT2	24	0.15162
FAVA	Diastolic BP	GWAS	DrugBank/DGIdb	DB02925	Piretanide	ENSG00000204371	EHMT2	24	0.15162
FAVA	Diastolic BP	GWAS	DrugBank/DGIdb	DB12661	Urapidil	ENSG00000204371	EHMT2	24	0.15162
FAVA	Diastolic BP	GWAS	DrugBank/DGIdb	DB00622	Nicardipine	ENSG00000204842	ATXN2	7	0.0442226
FAVA	Diastolic BP	GWAS	DrugBank/DGIdb	DB01115	Nifedipine	ENSG00000204842	ATXN2	7	0.0442226
FAVA	Diastolic BP	GWAS	DrugBank/STITCH	DB00381	Amlodipine	ENSG00000105173	CCNE1	108	0.682292
FAVA	Diastolic BP	GWAS	DrugBank/STITCH	DB01023	Felodipine	ENSG00000115252	PDE1A	130	0.821277
FAVA	Diastolic BP	GWAS	DrugBank/STITCH	DB00622	Nicardipine	ENSG00000115252	PDE1A	130	0.821277
FAVA	Diastolic BP	GWAS	DrugBank/STITCH	DB00571	Propranolol	ENSG00000140505	CYP1A2	22	0.138985
FAVA	Diastolic BP	GWAS	DrugBank/STITCH	DB00401	Nisoldipine	ENSG00000140505	CYP1A2	22	0.138985
FAVA	Diastolic BP	GWAS	DrugBank/STITCH	DB00622	Nicardipine	ENSG00000140505	CYP1A2	22	0.138985
FAVA	Diastolic BP	GWAS	DrugBank/STITCH	DB01115	Nifedipine	ENSG00000140505	CYP1A2	22	0.138985
FAVA	Diastolic BP	GWAS	DrugBank/STITCH	DB01023	Felodipine	ENSG00000157388	CACNA1D	137	0.8655
FAVA	Diastolic BP	GWAS	DrugBank/STITCH	DB00401	Nisoldipine	ENSG00000157388	CACNA1D	137	0.8655
FAVA	Diastolic BP	GWAS	DrugBank/STITCH	DB00381	Amlodipine	ENSG00000157388	CACNA1D	137	0.8655
FAVA	Diastolic BP	GWAS	DrugBank/STITCH	DB00661	Verapamil	ENSG00000157388	CACNA1D	137	0.8655
FAVA	Diastolic BP	GWAS	DrugBank/STITCH	DB00270	Isradipine	ENSG00000157388	CACNA1D	137	0.8655
FAVA	Diastolic BP	GWAS	DrugBank/STITCH	DB00622	Nicardipine	ENSG00000157388	CACNA1D	137	0.8655
FAVA	Diastolic BP	GWAS	DrugBank/STITCH	DB01115	Nifedipine	ENSG00000157388	CACNA1D	137	0.8655
FAVA	Diastolic BP	GWAS	DrugBank/STITCH	DB06712	Nilvadipine	ENSG00000157388	CACNA1D	137	0.8655
FAVA	Diastolic BP	GWAS	DrugBank/STITCH	DB01054	Nitrendipine	ENSG00000157388	CACNA1D	137	0.8655
FAVA	Diastolic BP	GWAS	DrugBank/STITCH	DB01023	Felodipine	ENSG00000165995	CACNB2	47	0.296923
FAVA	Diastolic BP	GWAS	DrugBank/STITCH	DB00401	Nisoldipine	ENSG00000165995	CACNB2	47	0.296923
FAVA	Diastolic BP	GWAS	DrugBank/STITCH	DB00381	Amlodipine	ENSG00000165995	CACNB2	47	0.296923
FAVA	Diastolic BP	GWAS	DrugBank/STITCH	DB00661	Verapamil	ENSG00000165995	CACNB2	47	0.296923
FAVA	Diastolic BP	GWAS	DrugBank/STITCH	DB00270	Isradipine	ENSG00000165995	CACNB2	47	0.296923
FAVA	Diastolic BP	GWAS	DrugBank/STITCH	DB00622	Nicardipine	ENSG00000165995	CACNB2	47	0.296923
FAVA	Diastolic BP	GWAS	DrugBank/STITCH	DB01115	Nifedipine	ENSG00000165995	CACNB2	47	0.296923
FAVA	Diastolic BP	GWAS	DrugBank/STITCH	DB06712	Nilvadipine	ENSG00000165995	CACNB2	47	0.296923
FAVA	Diastolic BP	GWAS	DrugBank/STITCH	DB01054	Nitrendipine	ENSG00000165995	CACNB2	47	0.296923
FAVA	Diastolic BP	GWAS	DrugBank/STITCH	DB01136	Carvedilol	ENSG00000171303	KCNK3	81	0.511719
FAVA	Diastolic BP	GWAS	DrugBank/STITCH	DB00678	Losartan	ENSG00000175206	NPPA	36	0.227431
FAVA	Diastolic BP	GWAS	DrugBank/STITCH	DB00598	Labetalol	ENSG00000175206	NPPA	36	0.227431
FAVA	Diastolic BP	GWAS	DrugBank/STITCH	DB00695	Furosemide	ENSG00000178741	COX5A	5	0.0315876
FAVA	Diastolic BP	GWAS	ChEMBL/ChEMBL	CHEMBL1648	ISRADIPINE	ENSG00000157388	CACNA1D	137	0.8655
FAVA	Diastolic BP	GWAS	ChEMBL/ChEMBL	CHEMBL6966	VERAPAMIL	ENSG00000157388	CACNA1D	137	0.8655
FAVA	Diastolic BP	GWAS	ChEMBL/ChEMBL	CHEMBL2111097	LEVAMLODIPINE	ENSG00000157388	CACNA1D	137	0.8655
FAVA	Diastolic BP	GWAS	ChEMBL/ChEMBL	CHEMBL1726	NISOLDIPINE	ENSG00000157388	CACNA1D	137	0.8655
FAVA	Diastolic BP	GWAS	ChEMBL/ChEMBL	CHEMBL193	NIFEDIPINE	ENSG00000157388	CACNA1D	137	0.8655
FAVA	Diastolic BP	GWAS	ChEMBL/ChEMBL	CHEMBL1484	NICARDIPINE	ENSG00000157388	CACNA1D	137	0.8655
FAVA	Diastolic BP	GWAS	ChEMBL/ChEMBL	CHEMBL23	DILTIAZEM	ENSG00000157388	CACNA1D	137	0.8655
FAVA	Diastolic BP	GWAS	ChEMBL/ChEMBL	CHEMBL1480	FELODIPINE	ENSG00000157388	CACNA1D	137	0.8655
FAVA	Diastolic BP	GWAS	ChEMBL/ChEMBL	CHEMBL1491	AMLODIPINE	ENSG00000157388	CACNA1D	137	0.8655
FAVA	Diastolic BP	eQTL-GWAS	Ruiz/DGIdb	DB01136	carvedilol	ENSG00000043591	ADRB1	15	0.0947628
FAVA	Diastolic BP	eQTL-GWAS	Ruiz/DGIdb	DB00598	labetalol	ENSG00000043591	ADRB1	15	0.0947628
FAVA	Diastolic BP	eQTL-GWAS	Ruiz/DGIdb	DB01580	oxprenolol	ENSG00000043591	ADRB1	15	0.0947628
FAVA	Diastolic BP	eQTL-GWAS	Ruiz/DGIdb	DB01193	acebutolol	ENSG00000043591	ADRB1	15	0.0947628
FAVA	Diastolic BP	eQTL-GWAS	Ruiz/DGIdb	DB00264	metoprolol	ENSG00000043591	ADRB1	15	0.0947628
FAVA	Diastolic BP	eQTL-GWAS	Ruiz/DGIdb	DB00195	betaxolol	ENSG00000043591	ADRB1	15	0.0947628
FAVA	Diastolic BP	eQTL-GWAS	Ruiz/DGIdb	DB00999	hydrochlorothiazide	ENSG00000043591	ADRB1	15	0.0947628
FAVA	Diastolic BP	eQTL-GWAS	Ruiz/DGIdb	DB00960	pindolol	ENSG00000043591	ADRB1	15	0.0947628
FAVA	Diastolic BP	eQTL-GWAS	Ruiz/DGIdb	DB00668	epinephrine	ENSG00000043591	ADRB1	15	0.0947628
FAVA	Diastolic BP	eQTL-GWAS	Ruiz/DGIdb	DB00988	dopamine	ENSG00000043591	ADRB1	15	0.0947628
FAVA	Diastolic BP	eQTL-GWAS	Ruiz/DGIdb	DB00421	spironolactone	ENSG00000043591	ADRB1	15	0.0947628
FAVA	Diastolic BP	eQTL-GWAS	Ruiz/DGIdb	DB00571	propranolol	ENSG00000043591	ADRB1	15	0.0947628
FAVA	Diastolic BP	eQTL-GWAS	Ruiz/DGIdb	DB00335	atenolol-(+/-)	ENSG00000043591	ADRB1	15	0.0947628
FAVA	Diastolic BP	eQTL-GWAS	Ruiz/DGIdb	DB00368	norepinephrine	ENSG00000043591	ADRB1	15	0.0947628
FAVA	Diastolic BP	eQTL-GWAS	Ruiz/DGIdb	DB01359	penbutolol	ENSG00000043591	ADRB1	15	0.0947628
FAVA	Diastolic BP	eQTL-GWAS	Ruiz/DGIdb	DB01365	mephentermine	ENSG00000043591	ADRB1	15	0.0947628
FAVA	Diastolic BP	eQTL-GWAS	Ruiz/DGIdb	DB00521	carteolol	ENSG00000043591	ADRB1	15	0.0947628
FAVA	Diastolic BP	eQTL-GWAS	Ruiz/DGIdb	DB00373	timolol	ENSG00000043591	ADRB1	15	0.0947628
FAVA	Diastolic BP	eQTL-GWAS	Ruiz/DGIdb	DB04861	nebivolol	ENSG00000043591	ADRB1	15	0.0947628
FAVA	Diastolic BP	eQTL-GWAS	Ruiz/DGIdb	DB01203	nadolol	ENSG00000043591	ADRB1	15	0.0947628
FAVA	Diastolic BP	eQTL-GWAS	Ruiz/DGIdb	DB04846	celiprolol	ENSG00000043591	ADRB1	15	0.0947628
FAVA	Diastolic BP	eQTL-GWAS	Ruiz/DGIdb	DB01364	ephedrine	ENSG00000043591	ADRB1	15	0.0947628
FAVA	Diastolic BP	eQTL-GWAS	Ruiz/DGIdb	DB00612	bisoprolol	ENSG00000043591	ADRB1	15	0.0947628
FAVA	Diastolic BP	eQTL-GWAS	Ruiz/DGIdb	DB08808	bupranolol	ENSG00000043591	ADRB1	15	0.0947628
FAVA	Diastolic BP	eQTL-GWAS	Ruiz/DGIdb	DB01229	paclitaxel	ENSG00000047849	MAP4	38	0.240066
FAVA	Diastolic BP	eQTL-GWAS	Ruiz/DGIdb	DB01115	nifedipine	ENSG00000099331	MYO9B	156	0.985533
FAVA	Diastolic BP	eQTL-GWAS	Ruiz/DGIdb	DB01197	captopril	ENSG00000099331	MYO9B	156	0.985533
FAVA	Diastolic BP	eQTL-GWAS	Ruiz/DGIdb	DB01023	felodipine	ENSG00000099331	MYO9B	156	0.985533
FAVA	Diastolic BP	eQTL-GWAS	Ruiz/DGIdb	DB00999	hydrochlorothiazide	ENSG00000103653	CSK	3	0.0189526
FAVA	Diastolic BP	eQTL-GWAS	Ruiz/DGIdb	DB00968	methyldopa	ENSG00000135744	AGT	37	0.233748
FAVA	Diastolic BP	eQTL-GWAS	Ruiz/DGIdb	DB00381	amlodipine	ENSG00000135744	AGT	37	0.233748
FAVA	Diastolic BP	eQTL-GWAS	Ruiz/DGIdb	DB00310	chlorthalidone	ENSG00000135744	AGT	37	0.233748
FAVA	Diastolic BP	eQTL-GWAS	Ruiz/DGIdb	DB00335	atenolol-(+/-)	ENSG00000135744	AGT	37	0.233748
FAVA	Diastolic BP	eQTL-GWAS	Ruiz/DGIdb	DB00584	enalapril	ENSG00000135744	AGT	37	0.233748
CoXRNAseq	Diastolic BP	GWAS	DrugBank/DGIdb	DB00598	Labetalol	ENSG00000140505	CYP1A2	1	0.00534902
CoXRNAseq	Diastolic BP	GWAS	DrugBank/DGIdb	DB01115	Nifedipine	ENSG00000140505	CYP1A2	1	0.00534902
CoXRNAseq	Diastolic BP	GWAS	DrugBank/DGIdb	DB00343	Diltiazem	ENSG00000140505	CYP1A2	1	0.00534902
CoXRNAseq	Diastolic BP	GWAS	DrugBank/DGIdb	DB00421	Spironolactone	ENSG00000140505	CYP1A2	1	0.00534902
CoXRNAseq	Diastolic BP	GWAS	DrugBank/DGIdb	DB00401	Nisoldipine	ENSG00000140505	CYP1A2	1	0.00534902
CoXRNAseq	Diastolic BP	GWAS	DrugBank/DGIdb	DB00571	Propranolol	ENSG00000140505	CYP1A2	1	0.00534902
CoXRNAseq	Diastolic BP	GWAS	DrugBank/DGIdb	DB00214	Torasemide	ENSG00000140505	CYP1A2	1	0.00534902
CoXRNAseq	Diastolic BP	GWAS	DrugBank/DGIdb	DB00384	Triamterene	ENSG00000140505	CYP1A2	1	0.00534902
CoXRNAseq	Diastolic BP	GWAS	DrugBank/DGIdb	DB01162	Terazosin	ENSG00000140505	CYP1A2	1	0.00534902
CoXRNAseq	Diastolic BP	GWAS	DrugBank/DGIdb	DB01275	Hydralazine	ENSG00000140505	CYP1A2	1	0.00534902
CoXRNAseq	Diastolic BP	GWAS	DrugBank/DGIdb	DB01029	Irbesartan	ENSG00000140505	CYP1A2	1	0.00534902
CoXRNAseq	Diastolic BP	GWAS	DrugBank/DGIdb	DB00661	Verapamil	ENSG00000157388	CACNA1D	182	0.973522
CoXRNAseq	Diastolic BP	GWAS	DrugBank/DGIdb	DB00622	Nicardipine	ENSG00000157388	CACNA1D	182	0.973522
CoXRNAseq	Diastolic BP	GWAS	DrugBank/DGIdb	DB01115	Nifedipine	ENSG00000157388	CACNA1D	182	0.973522
CoXRNAseq	Diastolic BP	GWAS	DrugBank/DGIdb	DB00381	Amlodipine	ENSG00000157388	CACNA1D	182	0.973522
CoXRNAseq	Diastolic BP	GWAS	DrugBank/DGIdb	DB00401	Nisoldipine	ENSG00000157388	CACNA1D	182	0.973522
CoXRNAseq	Diastolic BP	GWAS	DrugBank/DGIdb	DB00270	Isradipine	ENSG00000157388	CACNA1D	182	0.973522
CoXRNAseq	Diastolic BP	GWAS	DrugBank/DGIdb	DB01023	Felodipine	ENSG00000157388	CACNA1D	182	0.973522
CoXRNAseq	Diastolic BP	GWAS	DrugBank/DGIdb	DB01054	Nitrendipine	ENSG00000157388	CACNA1D	182	0.973522
CoXRNAseq	Diastolic BP	GWAS	DrugBank/DGIdb	DB09237	Levamlodipine	ENSG00000157388	CACNA1D	182	0.973522
CoXRNAseq	Diastolic BP	GWAS	DrugBank/DGIdb	DB04920	Clevidipine	ENSG00000157388	CACNA1D	182	0.973522
CoXRNAseq	Diastolic BP	GWAS	DrugBank/DGIdb	DB06712	Nilvadipine	ENSG00000157388	CACNA1D	182	0.973522
CoXRNAseq	Diastolic BP	GWAS	DrugBank/DGIdb	DB00343	Diltiazem	ENSG00000161714	PLCD3	123	0.65793
CoXRNAseq	Diastolic BP	GWAS	DrugBank/DGIdb	DB00661	Verapamil	ENSG00000165995	CACNB2	66	0.353036
CoXRNAseq	Diastolic BP	GWAS	DrugBank/DGIdb	DB00622	Nicardipine	ENSG00000165995	CACNB2	66	0.353036
CoXRNAseq	Diastolic BP	GWAS	DrugBank/DGIdb	DB01115	Nifedipine	ENSG00000165995	CACNB2	66	0.353036
CoXRNAseq	Diastolic BP	GWAS	DrugBank/DGIdb	DB00381	Amlodipine	ENSG00000165995	CACNB2	66	0.353036
CoXRNAseq	Diastolic BP	GWAS	DrugBank/DGIdb	DB00401	Nisoldipine	ENSG00000165995	CACNB2	66	0.353036
CoXRNAseq	Diastolic BP	GWAS	DrugBank/DGIdb	DB00270	Isradipine	ENSG00000165995	CACNB2	66	0.353036
CoXRNAseq	Diastolic BP	GWAS	DrugBank/DGIdb	DB01023	Felodipine	ENSG00000165995	CACNB2	66	0.353036
CoXRNAseq	Diastolic BP	GWAS	DrugBank/DGIdb	DB01054	Nitrendipine	ENSG00000165995	CACNB2	66	0.353036
CoXRNAseq	Diastolic BP	GWAS	DrugBank/DGIdb	DB06712	Nilvadipine	ENSG00000165995	CACNB2	66	0.353036
CoXRNAseq	Diastolic BP	GWAS	DrugBank/DGIdb	DB13919	Candesartan	ENSG00000171303	KCNK3	94	0.502808
CoXRNAseq	Diastolic BP	GWAS	DrugBank/DGIdb	DB00381	Amlodipine	ENSG00000175206	NPPA	7	0.0374432
CoXRNAseq	Diastolic BP	GWAS	DrugBank/DGIdb	DB00310	Chlorthalidone	ENSG00000175206	NPPA	7	0.0374432
CoXRNAseq	Diastolic BP	GWAS	DrugBank/DGIdb	DB00542	Benazepril	ENSG00000177000	MTHFR	36	0.192565
CoXRNAseq	Diastolic BP	GWAS	DrugBank/DGIdb	DB00968	Methyldopa	ENSG00000204371	EHMT2	8	0.0427922
CoXRNAseq	Diastolic BP	GWAS	DrugBank/DGIdb	DB00622	Nicardipine	ENSG00000204371	EHMT2	8	0.0427922
CoXRNAseq	Diastolic BP	GWAS	DrugBank/DGIdb	DB00594	Amiloride	ENSG00000204371	EHMT2	8	0.0427922
CoXRNAseq	Diastolic BP	GWAS	DrugBank/DGIdb	DB01018	Guanfacine	ENSG00000204371	EHMT2	8	0.0427922
CoXRNAseq	Diastolic BP	GWAS	DrugBank/DGIdb	DB01115	Nifedipine	ENSG00000204371	EHMT2	8	0.0427922
CoXRNAseq	Diastolic BP	GWAS	DrugBank/DGIdb	DB00966	Telmisartan	ENSG00000204371	EHMT2	8	0.0427922
CoXRNAseq	Diastolic BP	GWAS	DrugBank/DGIdb	DB00401	Nisoldipine	ENSG00000204371	EHMT2	8	0.0427922
CoXRNAseq	Diastolic BP	GWAS	DrugBank/DGIdb	DB00571	Propranolol	ENSG00000204371	EHMT2	8	0.0427922
CoXRNAseq	Diastolic BP	GWAS	DrugBank/DGIdb	DB01197	Captopril	ENSG00000204371	EHMT2	8	0.0427922
CoXRNAseq	Diastolic BP	GWAS	DrugBank/DGIdb	DB00206	Reserpine	ENSG00000204371	EHMT2	8	0.0427922
CoXRNAseq	Diastolic BP	GWAS	DrugBank/DGIdb	DB01275	Hydralazine	ENSG00000204371	EHMT2	8	0.0427922
CoXRNAseq	Diastolic BP	GWAS	DrugBank/DGIdb	DB02925	Piretanide	ENSG00000204371	EHMT2	8	0.0427922
CoXRNAseq	Diastolic BP	GWAS	DrugBank/DGIdb	DB12661	Urapidil	ENSG00000204371	EHMT2	8	0.0427922
CoXRNAseq	Diastolic BP	GWAS	DrugBank/DGIdb	DB00622	Nicardipine	ENSG00000204842	ATXN2	21	0.112329
CoXRNAseq	Diastolic BP	GWAS	DrugBank/DGIdb	DB01115	Nifedipine	ENSG00000204842	ATXN2	21	0.112329
CoXRNAseq	Diastolic BP	GWAS	DrugBank/STITCH	DB00381	Amlodipine	ENSG00000105173	CCNE1	138	0.738165
CoXRNAseq	Diastolic BP	GWAS	DrugBank/STITCH	DB01023	Felodipine	ENSG00000115252	PDE1A	111	0.593742
CoXRNAseq	Diastolic BP	GWAS	DrugBank/STITCH	DB00622	Nicardipine	ENSG00000115252	PDE1A	111	0.593742
CoXRNAseq	Diastolic BP	GWAS	DrugBank/STITCH	DB00381	Amlodipine	ENSG00000140465	CYP1A1	60	0.320941
CoXRNAseq	Diastolic BP	GWAS	DrugBank/STITCH	DB00622	Nicardipine	ENSG00000140465	CYP1A1	60	0.320941
CoXRNAseq	Diastolic BP	GWAS	DrugBank/STITCH	DB00571	Propranolol	ENSG00000140505	CYP1A2	1	0.00534902
CoXRNAseq	Diastolic BP	GWAS	DrugBank/STITCH	DB00401	Nisoldipine	ENSG00000140505	CYP1A2	1	0.00534902
CoXRNAseq	Diastolic BP	GWAS	DrugBank/STITCH	DB00622	Nicardipine	ENSG00000140505	CYP1A2	1	0.00534902
CoXRNAseq	Diastolic BP	GWAS	DrugBank/STITCH	DB01115	Nifedipine	ENSG00000140505	CYP1A2	1	0.00534902
CoXRNAseq	Diastolic BP	GWAS	DrugBank/STITCH	DB01023	Felodipine	ENSG00000157388	CACNA1D	182	0.973522
CoXRNAseq	Diastolic BP	GWAS	DrugBank/STITCH	DB00401	Nisoldipine	ENSG00000157388	CACNA1D	182	0.973522
CoXRNAseq	Diastolic BP	GWAS	DrugBank/STITCH	DB00381	Amlodipine	ENSG00000157388	CACNA1D	182	0.973522
CoXRNAseq	Diastolic BP	GWAS	DrugBank/STITCH	DB00661	Verapamil	ENSG00000157388	CACNA1D	182	0.973522
CoXRNAseq	Diastolic BP	GWAS	DrugBank/STITCH	DB00270	Isradipine	ENSG00000157388	CACNA1D	182	0.973522
CoXRNAseq	Diastolic BP	GWAS	DrugBank/STITCH	DB00622	Nicardipine	ENSG00000157388	CACNA1D	182	0.973522
CoXRNAseq	Diastolic BP	GWAS	DrugBank/STITCH	DB01115	Nifedipine	ENSG00000157388	CACNA1D	182	0.973522
CoXRNAseq	Diastolic BP	GWAS	DrugBank/STITCH	DB06712	Nilvadipine	ENSG00000157388	CACNA1D	182	0.973522
CoXRNAseq	Diastolic BP	GWAS	DrugBank/STITCH	DB01054	Nitrendipine	ENSG00000157388	CACNA1D	182	0.973522
CoXRNAseq	Diastolic BP	GWAS	DrugBank/STITCH	DB01023	Felodipine	ENSG00000165995	CACNB2	66	0.353036
CoXRNAseq	Diastolic BP	GWAS	DrugBank/STITCH	DB00401	Nisoldipine	ENSG00000165995	CACNB2	66	0.353036
CoXRNAseq	Diastolic BP	GWAS	DrugBank/STITCH	DB00381	Amlodipine	ENSG00000165995	CACNB2	66	0.353036
CoXRNAseq	Diastolic BP	GWAS	DrugBank/STITCH	DB00661	Verapamil	ENSG00000165995	CACNB2	66	0.353036
CoXRNAseq	Diastolic BP	GWAS	DrugBank/STITCH	DB00270	Isradipine	ENSG00000165995	CACNB2	66	0.353036
CoXRNAseq	Diastolic BP	GWAS	DrugBank/STITCH	DB00622	Nicardipine	ENSG00000165995	CACNB2	66	0.353036
CoXRNAseq	Diastolic BP	GWAS	DrugBank/STITCH	DB01115	Nifedipine	ENSG00000165995	CACNB2	66	0.353036
CoXRNAseq	Diastolic BP	GWAS	DrugBank/STITCH	DB06712	Nilvadipine	ENSG00000165995	CACNB2	66	0.353036
CoXRNAseq	Diastolic BP	GWAS	DrugBank/STITCH	DB01054	Nitrendipine	ENSG00000165995	CACNB2	66	0.353036
CoXRNAseq	Diastolic BP	GWAS	DrugBank/STITCH	DB01136	Carvedilol	ENSG00000171303	KCNK3	94	0.502808
CoXRNAseq	Diastolic BP	GWAS	DrugBank/STITCH	DB00678	Losartan	ENSG00000175206	NPPA	7	0.0374432
CoXRNAseq	Diastolic BP	GWAS	DrugBank/STITCH	DB00598	Labetalol	ENSG00000175206	NPPA	7	0.0374432
CoXRNAseq	Diastolic BP	GWAS	DrugBank/STITCH	DB00695	Furosemide	ENSG00000178741	COX5A	26	0.139075
CoXRNAseq	Diastolic BP	GWAS	ChEMBL/ChEMBL	CHEMBL1648	ISRADIPINE	ENSG00000157388	CACNA1D	182	0.973522
CoXRNAseq	Diastolic BP	GWAS	ChEMBL/ChEMBL	CHEMBL6966	VERAPAMIL	ENSG00000157388	CACNA1D	182	0.973522
CoXRNAseq	Diastolic BP	GWAS	ChEMBL/ChEMBL	CHEMBL2111097	LEVAMLODIPINE	ENSG00000157388	CACNA1D	182	0.973522
CoXRNAseq	Diastolic BP	GWAS	ChEMBL/ChEMBL	CHEMBL1726	NISOLDIPINE	ENSG00000157388	CACNA1D	182	0.973522
CoXRNAseq	Diastolic BP	GWAS	ChEMBL/ChEMBL	CHEMBL193	NIFEDIPINE	ENSG00000157388	CACNA1D	182	0.973522
CoXRNAseq	Diastolic BP	GWAS	ChEMBL/ChEMBL	CHEMBL1484	NICARDIPINE	ENSG00000157388	CACNA1D	182	0.973522
CoXRNAseq	Diastolic BP	GWAS	ChEMBL/ChEMBL	CHEMBL23	DILTIAZEM	ENSG00000157388	CACNA1D	182	0.973522
CoXRNAseq	Diastolic BP	GWAS	ChEMBL/ChEMBL	CHEMBL1480	FELODIPINE	ENSG00000157388	CACNA1D	182	0.973522
CoXRNAseq	Diastolic BP	GWAS	ChEMBL/ChEMBL	CHEMBL1491	AMLODIPINE	ENSG00000157388	CACNA1D	182	0.973522
CoXRNAseq	Diastolic BP	eQTL-GWAS	Ruiz/DGIdb	DB00661	verapamil	ENSG00000025434	NR1H3	135	0.722118
CoXRNAseq	Diastolic BP	eQTL-GWAS	Ruiz/DGIdb	DB00335	atenolol-(+/-)	ENSG00000025434	NR1H3	135	0.722118
CoXRNAseq	Diastolic BP	eQTL-GWAS	Ruiz/DGIdb	DB01136	carvedilol	ENSG00000043591	ADRB1	24	0.128377
CoXRNAseq	Diastolic BP	eQTL-GWAS	Ruiz/DGIdb	DB00598	labetalol	ENSG00000043591	ADRB1	24	0.128377
CoXRNAseq	Diastolic BP	eQTL-GWAS	Ruiz/DGIdb	DB01580	oxprenolol	ENSG00000043591	ADRB1	24	0.128377
CoXRNAseq	Diastolic BP	eQTL-GWAS	Ruiz/DGIdb	DB01193	acebutolol	ENSG00000043591	ADRB1	24	0.128377
CoXRNAseq	Diastolic BP	eQTL-GWAS	Ruiz/DGIdb	DB00264	metoprolol	ENSG00000043591	ADRB1	24	0.128377
CoXRNAseq	Diastolic BP	eQTL-GWAS	Ruiz/DGIdb	DB00195	betaxolol	ENSG00000043591	ADRB1	24	0.128377
CoXRNAseq	Diastolic BP	eQTL-GWAS	Ruiz/DGIdb	DB00999	hydrochlorothiazide	ENSG00000043591	ADRB1	24	0.128377
CoXRNAseq	Diastolic BP	eQTL-GWAS	Ruiz/DGIdb	DB00960	pindolol	ENSG00000043591	ADRB1	24	0.128377
CoXRNAseq	Diastolic BP	eQTL-GWAS	Ruiz/DGIdb	DB00668	epinephrine	ENSG00000043591	ADRB1	24	0.128377
CoXRNAseq	Diastolic BP	eQTL-GWAS	Ruiz/DGIdb	DB00988	dopamine	ENSG00000043591	ADRB1	24	0.128377
CoXRNAseq	Diastolic BP	eQTL-GWAS	Ruiz/DGIdb	DB00421	spironolactone	ENSG00000043591	ADRB1	24	0.128377
CoXRNAseq	Diastolic BP	eQTL-GWAS	Ruiz/DGIdb	DB00571	propranolol	ENSG00000043591	ADRB1	24	0.128377
CoXRNAseq	Diastolic BP	eQTL-GWAS	Ruiz/DGIdb	DB00335	atenolol-(+/-)	ENSG00000043591	ADRB1	24	0.128377
CoXRNAseq	Diastolic BP	eQTL-GWAS	Ruiz/DGIdb	DB00368	norepinephrine	ENSG00000043591	ADRB1	24	0.128377
CoXRNAseq	Diastolic BP	eQTL-GWAS	Ruiz/DGIdb	DB01359	penbutolol	ENSG00000043591	ADRB1	24	0.128377
CoXRNAseq	Diastolic BP	eQTL-GWAS	Ruiz/DGIdb	DB01365	mephentermine	ENSG00000043591	ADRB1	24	0.128377
CoXRNAseq	Diastolic BP	eQTL-GWAS	Ruiz/DGIdb	DB00521	carteolol	ENSG00000043591	ADRB1	24	0.128377
CoXRNAseq	Diastolic BP	eQTL-GWAS	Ruiz/DGIdb	DB00373	timolol	ENSG00000043591	ADRB1	24	0.128377
CoXRNAseq	Diastolic BP	eQTL-GWAS	Ruiz/DGIdb	DB04861	nebivolol	ENSG00000043591	ADRB1	24	0.128377
CoXRNAseq	Diastolic BP	eQTL-GWAS	Ruiz/DGIdb	DB01203	nadolol	ENSG00000043591	ADRB1	24	0.128377
CoXRNAseq	Diastolic BP	eQTL-GWAS	Ruiz/DGIdb	DB04846	celiprolol	ENSG00000043591	ADRB1	24	0.128377
CoXRNAseq	Diastolic BP	eQTL-GWAS	Ruiz/DGIdb	DB01364	ephedrine	ENSG00000043591	ADRB1	24	0.128377
CoXRNAseq	Diastolic BP	eQTL-GWAS	Ruiz/DGIdb	DB00612	bisoprolol	ENSG00000043591	ADRB1	24	0.128377
CoXRNAseq	Diastolic BP	eQTL-GWAS	Ruiz/DGIdb	DB08808	bupranolol	ENSG00000043591	ADRB1	24	0.128377
CoXRNAseq	Diastolic BP	eQTL-GWAS	Ruiz/DGIdb	DB01229	paclitaxel	ENSG00000047849	MAP4	51	0.2728
CoXRNAseq	Diastolic BP	eQTL-GWAS	Ruiz/DGIdb	DB01115	nifedipine	ENSG00000099331	MYO9B	171	0.914683
CoXRNAseq	Diastolic BP	eQTL-GWAS	Ruiz/DGIdb	DB01197	captopril	ENSG00000099331	MYO9B	171	0.914683
CoXRNAseq	Diastolic BP	eQTL-GWAS	Ruiz/DGIdb	DB01023	felodipine	ENSG00000099331	MYO9B	171	0.914683
CoXRNAseq	Diastolic BP	eQTL-GWAS	Ruiz/DGIdb	DB00999	hydrochlorothiazide	ENSG00000103653	CSK	10	0.0534902
CoXRNAseq	Diastolic BP	eQTL-GWAS	Ruiz/DGIdb	DB00968	methyldopa	ENSG00000135744	AGT	49	0.262102
CoXRNAseq	Diastolic BP	eQTL-GWAS	Ruiz/DGIdb	DB00381	amlodipine	ENSG00000135744	AGT	49	0.262102
CoXRNAseq	Diastolic BP	eQTL-GWAS	Ruiz/DGIdb	DB00310	chlorthalidone	ENSG00000135744	AGT	49	0.262102
CoXRNAseq	Diastolic BP	eQTL-GWAS	Ruiz/DGIdb	DB00335	atenolol-(+/-)	ENSG00000135744	AGT	49	0.262102
CoXRNAseq	Diastolic BP	eQTL-GWAS	Ruiz/DGIdb	DB00584	enalapril	ENSG00000135744	AGT	49	0.262102
CoXRNAseq	Diastolic BP	eQTL-GWAS	Ruiz/DGIdb	DB00542	benazepril	ENSG00000135744	AGT	49	0.262102
CoXRNAseq	Diastolic BP	eQTL-GWAS	Ruiz/DGIdb	DB00881	quinapril	ENSG00000135744	AGT	49	0.262102
CoXRNAseq	Diastolic BP	eQTL-GWAS	Ruiz/DGIdb	DB00722	lisinopril	ENSG00000135744	AGT	49	0.262102
CoXRNAseq	Diastolic BP	eQTL-GWAS	Ruiz/DGIdb	DB01029	irbesartan	ENSG00000135744	AGT	49	0.262102
CoXRNAseq	Diastolic BP	eQTL-GWAS	Ruiz/DGIdb	DB00968	methyldopa	ENSG00000138109	CYP2C9	131	0.700722
CoXRNAseq	Diastolic BP	eQTL-GWAS	Ruiz/DGIdb	DB00598	labetalol	ENSG00000138109	CYP2C9	131	0.700722
CoXRNAseq	Diastolic BP	eQTL-GWAS	Ruiz/DGIdb	DB00610	metaraminol	ENSG00000138109	CYP2C9	131	0.700722
CoXRNAseq	Diastolic BP	eQTL-GWAS	Ruiz/DGIdb	DB01115	nifedipine	ENSG00000138109	CYP2C9	131	0.700722
CoXRNAseq	Diastolic BP	eQTL-GWAS	Ruiz/DGIdb	DB00343	diltiazem	ENSG00000138109	CYP2C9	131	0.700722
CoXRNAseq	Diastolic BP	eQTL-GWAS	Ruiz/DGIdb	DB00401	nisoldipine	ENSG00000138109	CYP2C9	131	0.700722
CoXRNAseq	Diastolic BP	eQTL-GWAS	Ruiz/DGIdb	DB00571	propranolol	ENSG00000138109	CYP2C9	131	0.700722
CoXRNAseq	Diastolic BP	eQTL-GWAS	Ruiz/DGIdb	DB00575	clonidine	ENSG00000138109	CYP2C9	131	0.700722
CoXRNAseq	Diastolic BP	eQTL-GWAS	Ruiz/DGIdb	DB00214	torasemide	ENSG00000138109	CYP2C9	131	0.700722
CoXRNAseq	Diastolic BP	eQTL-GWAS	Ruiz/DGIdb	DB01076	atorvastatin	ENSG00000138109	CYP2C9	131	0.700722
FAVA	Diastolic BP	GWAS	DrugBank/DGIdb	DB00661	Verapamil	ENSG00000165995	CACNB2	47	0.296923
FAVA	Diastolic BP	GWAS	DrugBank/DGIdb	DB00622	Nicardipine	ENSG00000165995	CACNB2	47	0.296923
FAVA	Diastolic BP	GWAS	DrugBank/DGIdb	DB01115	Nifedipine	ENSG00000165995	CACNB2	47	0.296923
FAVA	Diastolic BP	GWAS	DrugBank/DGIdb	DB00381	Amlodipine	ENSG00000165995	CACNB2	47	0.296923
FAVA	Diastolic BP	GWAS	DrugBank/DGIdb	DB00401	Nisoldipine	ENSG00000165995	CACNB2	47	0.296923
FAVA	Diastolic BP	GWAS	DrugBank/DGIdb	DB00270	Isradipine	ENSG00000165995	CACNB2	47	0.296923
FAVA	Diastolic BP	GWAS	DrugBank/DGIdb	DB01023	Felodipine	ENSG00000165995	CACNB2	47	0.296923
FAVA	Diastolic BP	GWAS	DrugBank/DGIdb	DB01054	Nitrendipine	ENSG00000165995	CACNB2	47	0.296923
FAVA	Diastolic BP	GWAS	DrugBank/DGIdb	DB06712	Nilvadipine	ENSG00000165995	CACNB2	47	0.296923
FAVA	Diastolic BP	GWAS	DrugBank/DGIdb	DB13919	Candesartan	ENSG00000171303	KCNK3	81	0.511719
FAVA	Diastolic BP	GWAS	DrugBank/DGIdb	DB01197	Captopril	ENSG00000099331	MYO9B	103	0.650704
FAVA	Diastolic BP	GWAS	DrugBank/DGIdb	DB01023	Felodipine	ENSG00000099331	MYO9B	103	0.650704
FAVA	Diastolic BP	GWAS	DrugBank/DGIdb	DB00999	Hydrochlorothiazide	ENSG00000103653	CSK	12	0.0758102
FAVA	Diastolic BP	GWAS	DrugBank/DGIdb	DB00622	Nicardipine	ENSG00000115252	PDE1A	130	0.821277
FAVA	Diastolic BP	GWAS	DrugBank/DGIdb	DB01023	Felodipine	ENSG00000115252	PDE1A	130	0.821277
FAVA	Diastolic BP	GWAS	DrugBank/DGIdb	DB00968	Methyldopa	ENSG00000122008	POLK	112	0.707562
FAVA	Diastolic BP	GWAS	DrugBank/DGIdb	DB00668	Epinephrine	ENSG00000122008	POLK	112	0.707562
FAVA	Diastolic BP	GWAS	DrugBank/DGIdb	DB01136	Carvedilol	ENSG00000140505	CYP1A2	22	0.138985
FAVA	Diastolic BP	GWAS	DrugBank/DGIdb	DB00968	Methyldopa	ENSG00000140505	CYP1A2	22	0.138985
FAVA	Diastolic BP	GWAS	DrugBank/DGIdb	DB00598	Labetalol	ENSG00000140505	CYP1A2	22	0.138985
FAVA	Diastolic BP	GWAS	DrugBank/DGIdb	DB01115	Nifedipine	ENSG00000140505	CYP1A2	22	0.138985
FAVA	Diastolic BP	GWAS	DrugBank/DGIdb	DB00343	Diltiazem	ENSG00000140505	CYP1A2	22	0.138985
FAVA	Diastolic BP	GWAS	DrugBank/DGIdb	DB00421	Spironolactone	ENSG00000140505	CYP1A2	22	0.138985
FAVA	Diastolic BP	GWAS	DrugBank/DGIdb	DB00401	Nisoldipine	ENSG00000140505	CYP1A2	22	0.138985
FAVA	Diastolic BP	GWAS	DrugBank/DGIdb	DB00571	Propranolol	ENSG00000140505	CYP1A2	22	0.138985
FAVA	Diastolic BP	GWAS	DrugBank/DGIdb	DB00214	Torasemide	ENSG00000140505	CYP1A2	22	0.138985
FAVA	Diastolic BP	GWAS	DrugBank/DGIdb	DB00384	Triamterene	ENSG00000140505	CYP1A2	22	0.138985
FAVA	Diastolic BP	GWAS	DrugBank/DGIdb	DB01162	Terazosin	ENSG00000140505	CYP1A2	22	0.138985
FAVA	Diastolic BP	GWAS	DrugBank/DGIdb	DB01275	Hydralazine	ENSG00000140505	CYP1A2	22	0.138985
FAVA	Diastolic BP	GWAS	DrugBank/DGIdb	DB01029	Irbesartan	ENSG00000140505	CYP1A2	22	0.138985
FAVA	Diastolic BP	GWAS	DrugBank/DGIdb	DB00661	Verapamil	ENSG00000157388	CACNA1D	137	0.8655
FAVA	Diastolic BP	GWAS	DrugBank/DGIdb	DB00622	Nicardipine	ENSG00000157388	CACNA1D	137	0.8655
FAVA	Diastolic BP	GWAS	DrugBank/DGIdb	DB01115	Nifedipine	ENSG00000157388	CACNA1D	137	0.8655
FAVA	Diastolic BP	GWAS	DrugBank/DGIdb	DB00381	Amlodipine	ENSG00000157388	CACNA1D	137	0.8655
FAVA	Diastolic BP	GWAS	DrugBank/DGIdb	DB00401	Nisoldipine	ENSG00000157388	CACNA1D	137	0.8655
FAVA	Diastolic BP	GWAS	DrugBank/DGIdb	DB00270	Isradipine	ENSG00000157388	CACNA1D	137	0.8655
FAVA	Diastolic BP	GWAS	Ruiz/STITCH	DB00381	amlodipine	ENSG00000165995	CACNB2	47	0.296923
FAVA	Diastolic BP	GWAS	Ruiz/STITCH	DB00661	verapamil	ENSG00000165995	CACNB2	47	0.296923
FAVA	Diastolic BP	GWAS	Ruiz/STITCH	DB00270	isradipine	ENSG00000165995	CACNB2	47	0.296923
FAVA	Diastolic BP	GWAS	Ruiz/STITCH	DB00622	nicardipine	ENSG00000165995	CACNB2	47	0.296923
FAVA	Diastolic BP	GWAS	Ruiz/STITCH	DB01115	nifedipine	ENSG00000165995	CACNB2	47	0.296923
FAVA	Diastolic BP	GWAS	Ruiz/STITCH	DB01136	carvedilol	ENSG00000171303	KCNK3	81	0.511719
FAVA	Diastolic BP	GWAS	Ruiz/STITCH	DB00678	losartan	ENSG00000175206	NPPA	36	0.227431
FAVA	Diastolic BP	GWAS	Ruiz/STITCH	DB00598	labetalol	ENSG00000175206	NPPA	36	0.227431
FAVA	Diastolic BP	GWAS	Ruiz/STITCH	DB00988	dopamine	ENSG00000176697	BDNF	109	0.68861
FAVA	Diastolic BP	GWAS	Ruiz/STITCH	DB00368	norepinephrine	ENSG00000176697	BDNF	109	0.68861
FAVA	Diastolic BP	GWAS	Ruiz/STITCH	DB01229	paclitaxel	ENSG00000176697	BDNF	109	0.68861
FAVA	Diastolic BP	GWAS	Ruiz/STITCH	DB00981	physostigmine	ENSG00000176697	BDNF	109	0.68861
FAVA	Diastolic BP	GWAS	Ruiz/STITCH	DB00695	furosemide	ENSG00000178741	COX5A	5	0.0315876
FAVA	Diastolic BP	GWAS	DrugBank/DGIdb	DB01115	Nifedipine	ENSG00000099331	MYO9B	103	0.650704
FAVA	Diastolic BP	eQTL-GWAS	Ruiz/DGIdb	DB00542	benazepril	ENSG00000135744	AGT	37	0.233748
FAVA	Diastolic BP	eQTL-GWAS	Ruiz/DGIdb	DB00881	quinapril	ENSG00000135744	AGT	37	0.233748
FAVA	Diastolic BP	eQTL-GWAS	Ruiz/DGIdb	DB00722	lisinopril	ENSG00000135744	AGT	37	0.233748
FAVA	Diastolic BP	eQTL-GWAS	Ruiz/DGIdb	DB01029	irbesartan	ENSG00000135744	AGT	37	0.233748
FAVA	Diastolic BP	GWAS	DrugBank/DGIdb	DB06712	Nilvadipine	ENSG00000157388	CACNA1D	137	0.8655
FAVA	Diastolic BP	GWAS	DrugBank/DGIdb	DB01023	Felodipine	ENSG00000157388	CACNA1D	137	0.8655
FAVA	Diastolic BP	GWAS	DrugBank/DGIdb	DB01054	Nitrendipine	ENSG00000157388	CACNA1D	137	0.8655
FAVA	Diastolic BP	GWAS	DrugBank/DGIdb	DB09237	Levamlodipine	ENSG00000157388	CACNA1D	137	0.8655
FAVA	Diastolic BP	GWAS	DrugBank/DGIdb	DB04920	Clevidipine	ENSG00000157388	CACNA1D	137	0.8655
FAVA	CKD	eQTL-GWAS	DrugBank/STITCH	DB00331	Metformin	ENSG00000141736	ERBB2	51	0.322193
FAVA	CKD	eQTL-GWAS	DrugBank/STITCH	DB01592	Iron	ENSG00000141744	PNMT	24	0.15162
FAVA	CKD	pQTL-GWAS	Ruiz/STITCH	DB00136	calcitriol	ENSG00000118972	FGF23	133	0.84023
FAVA	CKD	pQTL-GWAS	Ruiz/STITCH	DB00169	cholecalciferol	ENSG00000118972	FGF23	133	0.84023
FAVA	CKD	pQTL-GWAS	Ruiz/STITCH	DB00910	paricalcitol	ENSG00000118972	FGF23	133	0.84023
FAVA	CKD	pQTL-GWAS	Ruiz/STITCH	DB01012	cinacalcet	ENSG00000118972	FGF23	133	0.84023
FAVA	CKD	pQTL-GWAS	Ruiz/STITCH	DB00136	calcitriol	ENSG00000166501	PRKCB	35	0.221113
FAVA	CKD	pQTL-GWAS	DrugBank/DGIdb	DB04847	Roxadustat	ENSG00000135766	EGLN1	100	0.631752
FAVA	CKD	eQTL-GWAS	DrugBank/STITCH	DB00331	Metformin	ENSG00000118689	FOXO3	124	0.783372
FAVA	CKD	pQTL-GWAS	DrugBank/STITCH	DB00331	Metformin	ENSG00000130203	APOE	147	0.928675
FAVA	CKD	pQTL-GWAS	DrugBank/STITCH	DB01373	Calcium	ENSG00000137825	ITPKA	31	0.195843
FAVA	CKD	pQTL-GWAS	DrugBank/STITCH	DB01373	Calcium	ENSG00000166501	PRKCB	35	0.221113
FAVA	CKD	pQTL-GWAS	DrugBank/STITCH	DB00136	Calcitriol	ENSG00000166501	PRKCB	35	0.221113
FAVA	CKD	Exome	Ruiz/STITCH	DB00136	calcitriol	ENSG00000173281	PPP1R3B	68	0.429591
FAVA	CKD	Exome	DrugBank/DGIdb	DB06292	Dapagliflozin	ENSG00000100191	SLC5A4	130	0.821277
FAVA	CKD	Exome	DrugBank/DGIdb	DB08907	Canagliflozin	ENSG00000100191	SLC5A4	130	0.821277
FAVA	CKD	Exome	DrugBank/DGIdb	DB00331	Metformin	ENSG00000112499	SLC22A2	46	0.290606
FAVA	CKD	eQTL-GWAS	DrugBank/DGIdb	DB00331	Metformin	ENSG00000112499	SLC22A2	18	0.113715
FAVA	CKD	eQTL-GWAS	DrugBank/DGIdb	DB01373	Calcium	ENSG00000115306	SPTBN1	117	0.73915
FAVA	CKD	eQTL-GWAS	DrugBank/DGIdb	DB00331	Metformin	ENSG00000141736	ERBB2	51	0.322193
FAVA	CKD	eQTL-GWAS	DrugBank/STITCH	DB01373	Calcium	ENSG00000115306	SPTBN1	117	0.73915
FAVA	CKD	pQTL-GWAS	DrugBank/STITCH	DB01012	Cinacalcet	ENSG00000118972	FGF23	133	0.84023
STRING	CKD	pQTL-GWAS	Ruiz/STITCH	DB00136	calcitriol	ENSG00000118972	FGF23	132	0.710709
STRING	CKD	pQTL-GWAS	Ruiz/STITCH	DB00169	cholecalciferol	ENSG00000118972	FGF23	132	0.710709
STRING	CKD	pQTL-GWAS	Ruiz/STITCH	DB00910	paricalcitol	ENSG00000118972	FGF23	132	0.710709
STRING	CKD	pQTL-GWAS	Ruiz/STITCH	DB01012	cinacalcet	ENSG00000118972	FGF23	132	0.710709
STRING	CKD	pQTL-GWAS	Ruiz/STITCH	DB00136	calcitriol	ENSG00000166501	PRKCB	36	0.19383
STRING	CKD	pQTL-GWAS	DrugBank/DGIdb	DB00774	Hydroflumethiazide	ENSG00000074410	CA12	104	0.559953
STRING	CKD	pQTL-GWAS	DrugBank/DGIdb	DB00746	Deferoxamine	ENSG00000111640	GAPDH	156	0.839929
STRING	CKD	pQTL-GWAS	DrugBank/DGIdb	DB04847	Roxadustat	ENSG00000135766	EGLN1	98	0.527648
STRING	CKD	pQTL-GWAS	DrugBank/STITCH	DB00774	Hydroflumethiazide	ENSG00000074410	CA12	104	0.559953
STRING	CKD	pQTL-GWAS	DrugBank/STITCH	DB00331	Metformin	ENSG00000111640	GAPDH	156	0.839929
STRING	CKD	pQTL-GWAS	DrugBank/STITCH	DB00136	Calcitriol	ENSG00000111640	GAPDH	156	0.839929
STRING	CKD	pQTL-GWAS	DrugBank/STITCH	DB00331	Metformin	ENSG00000115380	EFEMP1	137	0.73763
STRING	CKD	pQTL-GWAS	DrugBank/STITCH	DB00331	Metformin	ENSG00000118689	FOXO3	10	0.0538416
STRING	CKD	pQTL-GWAS	DrugBank/STITCH	DB00136	Calcitriol	ENSG00000118972	FGF23	132	0.710709
STRING	CKD	pQTL-GWAS	DrugBank/STITCH	DB00910	Paricalcitol	ENSG00000118972	FGF23	132	0.710709
STRING	CKD	pQTL-GWAS	DrugBank/STITCH	DB01012	Cinacalcet	ENSG00000118972	FGF23	132	0.710709
STRING	CKD	pQTL-GWAS	DrugBank/STITCH	DB00331	Metformin	ENSG00000130203	APOE	130	0.699941
STRING	CKD	pQTL-GWAS	DrugBank/STITCH	DB01373	Calcium	ENSG00000137825	ITPKA	31	0.166909
STRING	CKD	pQTL-GWAS	DrugBank/STITCH	DB01373	Calcium	ENSG00000166501	PRKCB	36	0.19383
STRING	CKD	pQTL-GWAS	DrugBank/STITCH	DB00136	Calcitriol	ENSG00000166501	PRKCB	36	0.19383
STRING	CKD	Exome	Ruiz/DGIdb	DB00310	chlorthalidone	ENSG00000159640	ACE	143	0.769935
STRING	CKD	Exome	Ruiz/DGIdb	DB00887	bumetanide	ENSG00000159640	ACE	143	0.769935
FAVA	CKD	pQTL-GWAS	DrugBank/STITCH	DB00331	Metformin	ENSG00000115380	EFEMP1	130	0.821277
FAVA	CKD	pQTL-GWAS	DrugBank/STITCH	DB00331	Metformin	ENSG00000118689	FOXO3	9	0.0568577
FAVA	CKD	pQTL-GWAS	DrugBank/STITCH	DB00136	Calcitriol	ENSG00000118972	FGF23	133	0.84023
FAVA	CKD	pQTL-GWAS	DrugBank/STITCH	DB00910	Paricalcitol	ENSG00000118972	FGF23	133	0.84023
STRING	CKD	Exome	Ruiz/STITCH	DB00169	cholecalciferol	ENSG00000171862	PTEN	160	0.861466
STRING	CKD	Exome	Ruiz/STITCH	DB00136	calcitriol	ENSG00000173281	PPP1R3B	53	0.28536
STRING	CKD	Exome	DrugBank/DGIdb	DB00746	Deferoxamine	ENSG00000111640	GAPDH	146	0.786087
STRING	CKD	Exome	DrugBank/DGIdb	DB00331	Metformin	ENSG00000112499	SLC22A2	51	0.274592
STRING	CKD	Exome	DrugBank/DGIdb	DB00331	Metformin	ENSG00000133703	KRAS	118	0.635331
STRING	CKD	Exome	DrugBank/DGIdb	DB00331	Metformin	ENSG00000171862	PTEN	160	0.861466
STRING	CKD	Exome	DrugBank/STITCH	DB00331	Metformin	ENSG00000087586	AURKA	181	0.974533
STRING	CKD	Exome	DrugBank/STITCH	DB00331	Metformin	ENSG00000111640	GAPDH	146	0.786087
STRING	CKD	Exome	DrugBank/STITCH	DB00136	Calcitriol	ENSG00000111640	GAPDH	146	0.786087
FAVA	CKD	Exome	DrugBank/STITCH	DB00331	Metformin	ENSG00000087586	AURKA	129	0.81496
FAVA	CKD	Exome	DrugBank/STITCH	DB08907	Canagliflozin	ENSG00000100191	SLC5A4	130	0.821277
FAVA	CKD	Exome	DrugBank/STITCH	DB00136	Calcitriol	ENSG00000173281	PPP1R3B	68	0.429591
STRING	CKD	pQTL-GWAS	Ruiz/STITCH	DB00774	hydroflumethiazide	ENSG00000074410	CA12	104	0.559953
STRING	CKD	pQTL-GWAS	Ruiz/STITCH	DB00136	calcitriol	ENSG00000111640	GAPDH	156	0.839929
FAVA	CKD	GWAS	Ruiz/STITCH	DB00136	calcitriol	ENSG00000081479	LRP2	38	0.240066
FAVA	CKD	GWAS	Ruiz/STITCH	DB00136	calcitriol	ENSG00000173039	RELA	60	0.379051
FAVA	CKD	GWAS	DrugBank/DGIdb	DB00331	Metformin	ENSG00000106617	PRKAG2	41	0.259018
FAVA	CKD	GWAS	DrugBank/DGIdb	DB00331	Metformin	ENSG00000112499	SLC22A2	11	0.0694927
FAVA	CKD	GWAS	DrugBank/DGIdb	DB00331	Metformin	ENSG00000141736	ERBB2	57	0.360099
FAVA	CKD	GWAS	DrugBank/DGIdb	DB00331	Metformin	ENSG00000175003	SLC22A1	67	0.423274
FAVA	CKD	GWAS	DrugBank/STITCH	DB00136	Calcitriol	ENSG00000081479	LRP2	38	0.240066
FAVA	CKD	GWAS	DrugBank/STITCH	DB00331	Metformin	ENSG00000141736	ERBB2	57	0.360099
FAVA	CKD	GWAS	DrugBank/STITCH	DB01592	Iron	ENSG00000141744	PNMT	129	0.81496
FAVA	CKD	GWAS	DrugBank/STITCH	DB00136	Calcitriol	ENSG00000173039	RELA	60	0.379051
STRING	CKD	GWAS	Ruiz/STITCH	DB00136	calcitriol	ENSG00000081479	LRP2	50	0.269208
STRING	CKD	GWAS	Ruiz/STITCH	DB00136	calcitriol	ENSG00000141510	TP53	171	0.920691
STRING	CKD	GWAS	Ruiz/STITCH	DB00136	calcitriol	ENSG00000173039	RELA	57	0.306897
STRING	CKD	GWAS	Ruiz/STITCH	DB00169	cholecalciferol	ENSG00000239900	ADSL	129	0.694557
STRING	CKD	GWAS	DrugBank/DGIdb	DB00331	Metformin	ENSG00000106617	PRKAG2	37	0.199214
STRING	CKD	GWAS	DrugBank/DGIdb	DB00331	Metformin	ENSG00000112499	SLC22A2	3	0.0161525
STRING	CKD	GWAS	DrugBank/DGIdb	DB00331	Metformin	ENSG00000141736	ERBB2	48	0.25844
STRING	CKD	GWAS	DrugBank/DGIdb	DB00331	Metformin	ENSG00000142494	SLC47A1	39	0.209982
STRING	CKD	GWAS	DrugBank/DGIdb	DB00331	Metformin	ENSG00000146477	SLC22A3	112	0.603026
STRING	CKD	GWAS	DrugBank/DGIdb	DB00331	Metformin	ENSG00000175003	SLC22A1	58	0.312281
STRING	CKD	GWAS	DrugBank/STITCH	DB00136	Calcitriol	ENSG00000081479	LRP2	50	0.269208
STRING	CKD	GWAS	DrugBank/STITCH	DB00331	Metformin	ENSG00000118689	FOXO3	96	0.516879
STRING	CKD	Exome	Ruiz/DGIdb	DB00695	furosemide	ENSG00000159640	ACE	143	0.769935
STRING	CKD	Exome	Ruiz/DGIdb	DB00214	torasemide	ENSG00000159640	ACE	143	0.769935
STRING	CKD	Exome	Ruiz/STITCH	DB00136	calcitriol	ENSG00000111640	GAPDH	146	0.786087
STRING	CKD	Exome	Ruiz/STITCH	DB00136	calcitriol	ENSG00000170345	FOS	153	0.823776
STRING	CKD	GWAS	DrugBank/STITCH	DB01592	Iron	ENSG00000141744	PNMT	157	0.845313
STRING	CKD	GWAS	DrugBank/STITCH	DB01373	Calcium	ENSG00000165059	PRKACG	52	0.279976
STRING	CKD	GWAS	DrugBank/STITCH	DB00136	Calcitriol	ENSG00000173039	RELA	57	0.306897
STRING	CKD	eQTL-GWAS	DrugBank/DGIdb	DB00331	Metformin	ENSG00000112499	SLC22A2	18	0.0969149
STRING	CKD	eQTL-GWAS	DrugBank/DGIdb	DB01373	Calcium	ENSG00000115306	SPTBN1	120	0.646099
STRING	CKD	eQTL-GWAS	DrugBank/DGIdb	DB00331	Metformin	ENSG00000141736	ERBB2	53	0.28536
STRING	CKD	eQTL-GWAS	DrugBank/DGIdb	DB00331	Metformin	ENSG00000142494	SLC47A1	25	0.134604
STRING	CKD	eQTL-GWAS	DrugBank/DGIdb	DB00746	Deferoxamine	ENSG00000170606	HSPA4	164	0.883002
STRING	CKD	eQTL-GWAS	DrugBank/STITCH	DB01373	Calcium	ENSG00000115306	SPTBN1	120	0.646099
STRING	CKD	eQTL-GWAS	DrugBank/STITCH	DB00331	Metformin	ENSG00000118689	FOXO3	109	0.586873
STRING	CKD	eQTL-GWAS	DrugBank/STITCH	DB00331	Metformin	ENSG00000141736	ERBB2	53	0.28536
STRING	CKD	eQTL-GWAS	DrugBank/STITCH	DB01592	Iron	ENSG00000141744	PNMT	26	0.139988
STRING	CKD	pQTL-GWAS	Ruiz/DGIdb	DB00774	hydroflumethiazide	ENSG00000074410	CA12	104	0.559953
STRING	CKD	Exome	DrugBank/STITCH	DB00331	Metformin	ENSG00000171862	PTEN	160	0.861466
STRING	CKD	Exome	DrugBank/STITCH	DB00135	Tyrosine	ENSG00000171862	PTEN	160	0.861466
STRING	CKD	Exome	DrugBank/STITCH	DB00136	Calcitriol	ENSG00000173281	PPP1R3B	53	0.28536
STRING	CKD	Exome	ChEMBL/ChEMBL	CHEMBL1592	QUINAPRIL	ENSG00000159640	ACE	143	0.769935
STRING	CKD	Exome	ChEMBL/ChEMBL	CHEMBL1560	CAPTOPRIL	ENSG00000159640	ACE	143	0.769935
STRING	CKD	Exome	ChEMBL/ChEMBL	CHEMBL838	BENAZEPRIL	ENSG00000159640	ACE	143	0.769935
CoXRNAseq	CKD	eQTL-GWAS	DrugBank/STITCH	DB00331	Metformin	ENSG00000118689	FOXO3	116	0.620487
CoXRNAseq	CKD	eQTL-GWAS	DrugBank/STITCH	DB00331	Metformin	ENSG00000141736	ERBB2	61	0.32629
CoXRNAseq	CKD	eQTL-GWAS	DrugBank/STITCH	DB01592	Iron	ENSG00000141744	PNMT	25	0.133726
CoXRNAseq	CKD	pQTL-GWAS	Ruiz/DGIdb	DB00774	hydroflumethiazide	ENSG00000074410	CA12	113	0.60444
CoXRNAseq	CKD	pQTL-GWAS	Ruiz/DGIdb	DB00583	levocarnitine	ENSG00000095321	CRAT	158	0.845146
CoXRNAseq	CKD	pQTL-GWAS	Ruiz/STITCH	DB00774	hydroflumethiazide	ENSG00000074410	CA12	113	0.60444
CoXRNAseq	CKD	pQTL-GWAS	Ruiz/STITCH	DB00136	calcitriol	ENSG00000118972	FGF23	143	0.76491
CoXRNAseq	CKD	pQTL-GWAS	Ruiz/STITCH	DB00169	cholecalciferol	ENSG00000118972	FGF23	143	0.76491
CoXRNAseq	CKD	pQTL-GWAS	Ruiz/STITCH	DB00910	paricalcitol	ENSG00000118972	FGF23	143	0.76491
CoXRNAseq	CKD	pQTL-GWAS	Ruiz/STITCH	DB01012	cinacalcet	ENSG00000118972	FGF23	143	0.76491
CoXRNAseq	CKD	pQTL-GWAS	Ruiz/STITCH	DB00136	calcitriol	ENSG00000166501	PRKCB	40	0.213961
CoXRNAseq	CKD	pQTL-GWAS	DrugBank/DGIdb	DB00774	Hydroflumethiazide	ENSG00000074410	CA12	113	0.60444
CoXRNAseq	CKD	pQTL-GWAS	DrugBank/DGIdb	DB00583	Levocarnitine	ENSG00000095321	CRAT	158	0.845146
CoXRNAseq	CKD	pQTL-GWAS	DrugBank/DGIdb	DB00052	Somatotropin	ENSG00000122194	PLG	181	0.968173
CoXRNAseq	CKD	pQTL-GWAS	DrugBank/DGIdb	DB04847	Roxadustat	ENSG00000135766	EGLN1	104	0.556298
CoXRNAseq	CKD	pQTL-GWAS	DrugBank/STITCH	DB00774	Hydroflumethiazide	ENSG00000074410	CA12	113	0.60444
CoXRNAseq	CKD	pQTL-GWAS	DrugBank/STITCH	DB00331	Metformin	ENSG00000115380	EFEMP1	140	0.748863
STRING	CKD	GWAS	DrugBank/STITCH	DB00331	Metformin	ENSG00000141510	TP53	171	0.920691
STRING	CKD	GWAS	DrugBank/STITCH	DB00136	Calcitriol	ENSG00000141510	TP53	171	0.920691
STRING	CKD	GWAS	DrugBank/STITCH	DB00746	Deferoxamine	ENSG00000141510	TP53	171	0.920691
STRING	CKD	GWAS	DrugBank/STITCH	DB00331	Metformin	ENSG00000141736	ERBB2	48	0.25844
CoXRNAseq	CKD	GWAS	Ruiz/STITCH	DB00136	calcitriol	ENSG00000081479	LRP2	76	0.406526
CoXRNAseq	CKD	GWAS	Ruiz/STITCH	DB00136	calcitriol	ENSG00000173039	RELA	97	0.518855
CoXRNAseq	CKD	GWAS	Ruiz/STITCH	DB00169	cholecalciferol	ENSG00000239900	ADSL	160	0.855844
CoXRNAseq	CKD	GWAS	DrugBank/DGIdb	DB00331	Metformin	ENSG00000106617	PRKAG2	46	0.246055
CoXRNAseq	CKD	GWAS	DrugBank/DGIdb	DB00331	Metformin	ENSG00000112499	SLC22A2	13	0.0695373
CoXRNAseq	CKD	GWAS	DrugBank/DGIdb	DB00331	Metformin	ENSG00000141736	ERBB2	67	0.358385
CoXRNAseq	CKD	GWAS	DrugBank/DGIdb	DB00331	Metformin	ENSG00000142494	SLC47A1	42	0.224659
CoXRNAseq	CKD	GWAS	DrugBank/DGIdb	DB00331	Metformin	ENSG00000146477	SLC22A3	169	0.903985
CoXRNAseq	CKD	GWAS	DrugBank/DGIdb	DB00331	Metformin	ENSG00000175003	SLC22A1	56	0.299545
CoXRNAseq	CKD	GWAS	DrugBank/STITCH	DB00136	Calcitriol	ENSG00000081479	LRP2	76	0.406526
STRING	CKD	Exome	DrugBank/STITCH	DB01373	Calcium	ENSG00000142875	PRKACB	112	0.603026
STRING	CKD	Exome	DrugBank/STITCH	DB01373	Calcium	ENSG00000165059	PRKACG	32	0.172293
STRING	CKD	Exome	DrugBank/STITCH	DB00136	Calcitriol	ENSG00000170345	FOS	153	0.823776
CoXRNAseq	CKD	GWAS	DrugBank/STITCH	DB00136	Calcitriol	ENSG00000173039	RELA	97	0.518855
CoXRNAseq	CKD	eQTL-GWAS	DrugBank/DGIdb	DB00331	Metformin	ENSG00000112499	SLC22A2	18	0.0962824
CoXRNAseq	CKD	eQTL-GWAS	DrugBank/DGIdb	DB01373	Calcium	ENSG00000115306	SPTBN1	145	0.775608
CoXRNAseq	CKD	eQTL-GWAS	DrugBank/DGIdb	DB00331	Metformin	ENSG00000141736	ERBB2	61	0.32629
CoXRNAseq	CKD	eQTL-GWAS	DrugBank/DGIdb	DB00331	Metformin	ENSG00000142494	SLC47A1	27	0.144424
CoXRNAseq	CKD	eQTL-GWAS	DrugBank/STITCH	DB01373	Calcium	ENSG00000115306	SPTBN1	145	0.775608
CoXRNAseq	CKD	Exome	Ruiz/STITCH	DB00136	calcitriol	ENSG00000173281	PPP1R3B	76	0.406526
CoXRNAseq	CKD	Exome	DrugBank/DGIdb	DB00331	Metformin	ENSG00000112499	SLC22A2	56	0.299545
CoXRNAseq	CKD	Exome	DrugBank/DGIdb	DB00052	Somatotropin	ENSG00000112964	GHR	110	0.588393
CoXRNAseq	CKD	Exome	DrugBank/DGIdb	DB13995	Ferric pyrophosphate citrate	ENSG00000206172	HBA1	136	0.727467
CoXRNAseq	CKD	pQTL-GWAS	DrugBank/STITCH	DB00331	Metformin	ENSG00000118689	FOXO3	11	0.0588393
CoXRNAseq	CKD	pQTL-GWAS	DrugBank/STITCH	DB00136	Calcitriol	ENSG00000118972	FGF23	143	0.76491
CoXRNAseq	CKD	pQTL-GWAS	DrugBank/STITCH	DB00910	Paricalcitol	ENSG00000118972	FGF23	143	0.76491
CoXRNAseq	CKD	pQTL-GWAS	DrugBank/STITCH	DB01012	Cinacalcet	ENSG00000118972	FGF23	143	0.76491
CoXRNAseq	CKD	pQTL-GWAS	DrugBank/STITCH	DB00331	Metformin	ENSG00000122194	PLG	181	0.968173
CoXRNAseq	CKD	pQTL-GWAS	DrugBank/STITCH	DB00331	Metformin	ENSG00000130203	APOE	161	0.861193
CoXRNAseq	CKD	pQTL-GWAS	DrugBank/STITCH	DB01373	Calcium	ENSG00000137825	ITPKA	33	0.176518
CoXRNAseq	CKD	pQTL-GWAS	DrugBank/STITCH	DB01373	Calcium	ENSG00000166501	PRKCB	40	0.213961
CoXRNAseq	CKD	pQTL-GWAS	DrugBank/STITCH	DB00136	Calcitriol	ENSG00000166501	PRKCB	40	0.213961
CoXRNAseq	CKD	Exome	DrugBank/STITCH	DB00136	Calcitriol	ENSG00000173281	PPP1R3B	76	0.406526
CoXRNAseq	CKD	GWAS	DrugBank/STITCH	DB00331	Metformin	ENSG00000118689	FOXO3	139	0.743514
CoXRNAseq	CKD	GWAS	DrugBank/STITCH	DB00331	Metformin	ENSG00000141736	ERBB2	67	0.358385
CoXRNAseq	CKD	GWAS	DrugBank/STITCH	DB01592	Iron	ENSG00000141744	PNMT	164	0.87724
CoXRNAseq	CKD	Exome	ChEMBL/ChEMBL	CHEMBL1201621	SOMATROPIN	ENSG00000112964	GHR	110	0.588393
CoXRNAseq	Endometriosis	GWAS	Ruiz/DGIdb	DB01357	mestranol	ENSG00000091831	ESR1	13	0.0695373
CoXRNAseq	Endometriosis	GWAS	Ruiz/DGIdb	DB00396	progesterone	ENSG00000091831	ESR1	13	0.0695373
CoXRNAseq	Endometriosis	GWAS	DrugBank/DGIdb	DB01406	Danazol	ENSG00000091831	ESR1	13	0.0695373
CoXRNAseq	Endometriosis	GWAS	DrugBank/DGIdb	DB00367	Levonorgestrel	ENSG00000091831	ESR1	13	0.0695373
CoXRNAseq	Endometriosis	GWAS	DrugBank/DGIdb	DB09123	Dienogest	ENSG00000091831	ESR1	13	0.0695373
CoXRNAseq	Endometriosis	GWAS	DrugBank/DGIdb	DB00603	Medroxyprogesterone acetate	ENSG00000091831	ESR1	13	0.0695373
CoXRNAseq	Endometriosis	GWAS	DrugBank/DGIdb	DB00014	Goserelin	ENSG00000091831	ESR1	13	0.0695373
CoXRNAseq	Endometriosis	GWAS	DrugBank/DGIdb	DB09389	Norgestrel	ENSG00000091831	ESR1	13	0.0695373
CoXRNAseq	Endometriosis	eQTL-GWAS	Ruiz/DGIdb	DB11619	gestrinone	ENSG00000091831	ESR1	4	0.0213961
CoXRNAseq	Endometriosis	eQTL-GWAS	Ruiz/DGIdb	DB09123	dienogest	ENSG00000091831	ESR1	4	0.0213961
CoXRNAseq	Endometriosis	eQTL-GWAS	Ruiz/DGIdb	DB01406	danazol	ENSG00000091831	ESR1	4	0.0213961
CoXRNAseq	Endometriosis	eQTL-GWAS	Ruiz/DGIdb	DB09070	tibolone	ENSG00000091831	ESR1	4	0.0213961
CoXRNAseq	Endometriosis	GWAS	Ruiz/DGIdb	DB00823	ethynodiol-diacetate	ENSG00000091831	ESR1	13	0.0695373
CoXRNAseq	Endometriosis	GWAS	Ruiz/DGIdb	DB00603	medroxyprogesterone acetate	ENSG00000091831	ESR1	13	0.0695373
CoXRNAseq	Endometriosis	GWAS	Ruiz/DGIdb	DB00014	goserelin-acetate	ENSG00000091831	ESR1	13	0.0695373
CoXRNAseq	Endometriosis	GWAS	Ruiz/DGIdb	DB11619	gestrinone	ENSG00000091831	ESR1	13	0.0695373
CoXRNAseq	Endometriosis	GWAS	Ruiz/DGIdb	DB09123	dienogest	ENSG00000091831	ESR1	13	0.0695373
CoXRNAseq	Endometriosis	GWAS	Ruiz/DGIdb	DB01406	danazol	ENSG00000091831	ESR1	13	0.0695373
CoXRNAseq	Endometriosis	GWAS	Ruiz/DGIdb	DB09070	tibolone	ENSG00000091831	ESR1	13	0.0695373
CoXRNAseq	Endometriosis	GWAS	Ruiz/DGIdb	DB00304	desogestrel	ENSG00000091831	ESR1	13	0.0695373
CoXRNAseq	Endometriosis	GWAS	Ruiz/STITCH	DB00396	progesterone	ENSG00000091831	ESR1	13	0.0695373
CoXRNAseq	Endometriosis	GWAS	Ruiz/STITCH	DB01406	danazol	ENSG00000091831	ESR1	13	0.0695373
CoXRNAseq	Endometriosis	GWAS	Ruiz/STITCH	DB00717	norethindrone	ENSG00000091831	ESR1	13	0.0695373
CoXRNAseq	Endometriosis	GWAS	Ruiz/STITCH	DB00603	medroxyprogesterone acetate	ENSG00000091831	ESR1	13	0.0695373
CoXRNAseq	Endometriosis	GWAS	Ruiz/STITCH	DB01357	mestranol	ENSG00000091831	ESR1	13	0.0695373
CoXRNAseq	Endometriosis	GWAS	Ruiz/STITCH	DB00304	desogestrel	ENSG00000091831	ESR1	13	0.0695373
CoXRNAseq	Endometriosis	GWAS	Ruiz/STITCH	DB00823	ethynodiol-diacetate	ENSG00000091831	ESR1	13	0.0695373
CoXRNAseq	Endometriosis	GWAS	Ruiz/STITCH	DB00396	progesterone	ENSG00000162552	WNT4	99	0.529553
CoXRNAseq	Endometriosis	GWAS	Ruiz/STITCH	DB00396	progesterone	ENSG00000184937	WT1	65	0.347687
CoXRNAseq	Endometriosis	GWAS	Ruiz/STITCH	DB00396	progesterone	ENSG00000196411	EPHB4	155	0.829099
CoXRNAseq	Endometriosis	GWAS	DrugBank/DGIdb	DB01357	Mestranol	ENSG00000091831	ESR1	13	0.0695373
CoXRNAseq	Endometriosis	GWAS	DrugBank/DGIdb	DB00823	Ethynodiol diacetate	ENSG00000091831	ESR1	13	0.0695373
CoXRNAseq	Endometriosis	eQTL-GWAS	DrugBank/STITCH	DB00717	Norethisterone	ENSG00000091831	ESR1	4	0.0213961
CoXRNAseq	Endometriosis	eQTL-GWAS	DrugBank/STITCH	DB00603	Medroxyprogesterone acetate	ENSG00000091831	ESR1	4	0.0213961
CoXRNAseq	Endometriosis	eQTL-GWAS	DrugBank/STITCH	DB01357	Mestranol	ENSG00000091831	ESR1	4	0.0213961
CoXRNAseq	Endometriosis	eQTL-GWAS	DrugBank/STITCH	DB00823	Ethynodiol diacetate	ENSG00000091831	ESR1	4	0.0213961
CoXRNAseq	Endometriosis	pQTL-GWAS	Ruiz/STITCH	DB00396	progesterone	ENSG00000065989	PDE4A	11	0.0588393
CoXRNAseq	Endometriosis	pQTL-GWAS	Ruiz/STITCH	DB00396	progesterone	ENSG00000132693	CRP	120	0.641883
CoXRNAseq	Endometriosis	GWAS	DrugBank/STITCH	DB01406	Danazol	ENSG00000091831	ESR1	13	0.0695373
CoXRNAseq	Endometriosis	GWAS	DrugBank/STITCH	DB00717	Norethisterone	ENSG00000091831	ESR1	13	0.0695373
CoXRNAseq	Endometriosis	GWAS	DrugBank/STITCH	DB00603	Medroxyprogesterone acetate	ENSG00000091831	ESR1	13	0.0695373
CoXRNAseq	Endometriosis	GWAS	DrugBank/STITCH	DB01357	Mestranol	ENSG00000091831	ESR1	13	0.0695373
CoXRNAseq	Endometriosis	GWAS	DrugBank/STITCH	DB00823	Ethynodiol diacetate	ENSG00000091831	ESR1	13	0.0695373
CoXRNAseq	Endometriosis	eQTL-GWAS	Ruiz/DGIdb	DB01357	mestranol	ENSG00000091831	ESR1	4	0.0213961
CoXRNAseq	Endometriosis	eQTL-GWAS	Ruiz/DGIdb	DB00396	progesterone	ENSG00000091831	ESR1	4	0.0213961
CoXRNAseq	Endometriosis	eQTL-GWAS	Ruiz/DGIdb	DB00823	ethynodiol-diacetate	ENSG00000091831	ESR1	4	0.0213961
CoXRNAseq	Endometriosis	eQTL-GWAS	Ruiz/DGIdb	DB00603	medroxyprogesterone acetate	ENSG00000091831	ESR1	4	0.0213961
CoXRNAseq	Endometriosis	eQTL-GWAS	Ruiz/DGIdb	DB00014	goserelin-acetate	ENSG00000091831	ESR1	4	0.0213961
FAVA	Endometriosis	GWAS	Ruiz/DGIdb	DB01357	mestranol	ENSG00000091831	ESR1	12	0.0758102
FAVA	Endometriosis	GWAS	Ruiz/DGIdb	DB00396	progesterone	ENSG00000091831	ESR1	12	0.0758102
FAVA	Endometriosis	GWAS	Ruiz/DGIdb	DB00823	ethynodiol-diacetate	ENSG00000091831	ESR1	12	0.0758102
FAVA	Endometriosis	GWAS	Ruiz/DGIdb	DB00603	medroxyprogesterone acetate	ENSG00000091831	ESR1	12	0.0758102
FAVA	Endometriosis	GWAS	Ruiz/DGIdb	DB00014	goserelin-acetate	ENSG00000091831	ESR1	12	0.0758102
FAVA	Endometriosis	GWAS	Ruiz/DGIdb	DB11619	gestrinone	ENSG00000091831	ESR1	12	0.0758102
FAVA	Endometriosis	GWAS	Ruiz/DGIdb	DB09123	dienogest	ENSG00000091831	ESR1	12	0.0758102
FAVA	Endometriosis	GWAS	Ruiz/DGIdb	DB01406	danazol	ENSG00000091831	ESR1	12	0.0758102
FAVA	Endometriosis	GWAS	Ruiz/DGIdb	DB09070	tibolone	ENSG00000091831	ESR1	12	0.0758102
FAVA	Endometriosis	GWAS	Ruiz/DGIdb	DB00304	desogestrel	ENSG00000091831	ESR1	12	0.0758102
FAVA	Endometriosis	GWAS	Ruiz/STITCH	DB00396	progesterone	ENSG00000091831	ESR1	12	0.0758102
FAVA	Endometriosis	GWAS	Ruiz/STITCH	DB01406	danazol	ENSG00000091831	ESR1	12	0.0758102
FAVA	Endometriosis	GWAS	Ruiz/STITCH	DB00717	norethindrone	ENSG00000091831	ESR1	12	0.0758102
FAVA	Endometriosis	GWAS	Ruiz/STITCH	DB00603	medroxyprogesterone acetate	ENSG00000091831	ESR1	12	0.0758102
FAVA	Endometriosis	GWAS	Ruiz/STITCH	DB01357	mestranol	ENSG00000091831	ESR1	12	0.0758102
FAVA	Endometriosis	GWAS	Ruiz/STITCH	DB00304	desogestrel	ENSG00000091831	ESR1	12	0.0758102
FAVA	Endometriosis	GWAS	Ruiz/STITCH	DB00823	ethynodiol-diacetate	ENSG00000091831	ESR1	12	0.0758102
FAVA	Endometriosis	GWAS	Ruiz/STITCH	DB00396	progesterone	ENSG00000162552	WNT4	65	0.410639
FAVA	Endometriosis	GWAS	Ruiz/STITCH	DB00396	progesterone	ENSG00000196411	EPHB4	150	0.947628
FAVA	Endometriosis	GWAS	DrugBank/DGIdb	DB01357	Mestranol	ENSG00000091831	ESR1	12	0.0758102
FAVA	Endometriosis	GWAS	DrugBank/DGIdb	DB00823	Ethynodiol diacetate	ENSG00000091831	ESR1	12	0.0758102
FAVA	Endometriosis	GWAS	DrugBank/DGIdb	DB00603	Medroxyprogesterone acetate	ENSG00000091831	ESR1	12	0.0758102
FAVA	Endometriosis	GWAS	DrugBank/DGIdb	DB00014	Goserelin	ENSG00000091831	ESR1	12	0.0758102
FAVA	Endometriosis	GWAS	DrugBank/DGIdb	DB09389	Norgestrel	ENSG00000091831	ESR1	12	0.0758102
FAVA	Endometriosis	GWAS	DrugBank/DGIdb	DB00367	Levonorgestrel	ENSG00000091831	ESR1	12	0.0758102
FAVA	Endometriosis	GWAS	DrugBank/DGIdb	DB09123	Dienogest	ENSG00000091831	ESR1	12	0.0758102
FAVA	Endometriosis	GWAS	DrugBank/DGIdb	DB01406	Danazol	ENSG00000091831	ESR1	12	0.0758102
FAVA	Endometriosis	GWAS	DrugBank/STITCH	DB01406	Danazol	ENSG00000091831	ESR1	12	0.0758102
FAVA	Endometriosis	GWAS	DrugBank/STITCH	DB00717	Norethisterone	ENSG00000091831	ESR1	12	0.0758102
FAVA	Endometriosis	GWAS	DrugBank/STITCH	DB00603	Medroxyprogesterone acetate	ENSG00000091831	ESR1	12	0.0758102
FAVA	Endometriosis	GWAS	DrugBank/STITCH	DB01357	Mestranol	ENSG00000091831	ESR1	12	0.0758102
FAVA	Endometriosis	GWAS	DrugBank/STITCH	DB00823	Ethynodiol diacetate	ENSG00000091831	ESR1	12	0.0758102
FAVA	Endometriosis	eQTL-GWAS	Ruiz/DGIdb	DB01357	mestranol	ENSG00000091831	ESR1	5	0.0315876
FAVA	Endometriosis	eQTL-GWAS	Ruiz/DGIdb	DB00396	progesterone	ENSG00000091831	ESR1	5	0.0315876
FAVA	Endometriosis	eQTL-GWAS	Ruiz/DGIdb	DB00823	ethynodiol-diacetate	ENSG00000091831	ESR1	5	0.0315876
FAVA	Endometriosis	eQTL-GWAS	Ruiz/DGIdb	DB00603	medroxyprogesterone acetate	ENSG00000091831	ESR1	5	0.0315876
FAVA	Endometriosis	eQTL-GWAS	Ruiz/DGIdb	DB00014	goserelin-acetate	ENSG00000091831	ESR1	5	0.0315876
FAVA	Endometriosis	eQTL-GWAS	Ruiz/DGIdb	DB11619	gestrinone	ENSG00000091831	ESR1	5	0.0315876
FAVA	Endometriosis	eQTL-GWAS	Ruiz/DGIdb	DB09123	dienogest	ENSG00000091831	ESR1	5	0.0315876
FAVA	Endometriosis	eQTL-GWAS	Ruiz/DGIdb	DB01406	danazol	ENSG00000091831	ESR1	5	0.0315876
FAVA	Endometriosis	eQTL-GWAS	Ruiz/DGIdb	DB09070	tibolone	ENSG00000091831	ESR1	5	0.0315876
FAVA	Endometriosis	eQTL-GWAS	Ruiz/DGIdb	DB00304	desogestrel	ENSG00000091831	ESR1	5	0.0315876
FAVA	Endometriosis	eQTL-GWAS	Ruiz/DGIdb	DB00396	progesterone	ENSG00000154928	EPHB1	55	0.347464
FAVA	Endometriosis	eQTL-GWAS	Ruiz/DGIdb	DB00396	progesterone	ENSG00000229314	ORM1	35	0.221113
FAVA	Endometriosis	eQTL-GWAS	Ruiz/STITCH	DB00396	progesterone	ENSG00000091831	ESR1	5	0.0315876
FAVA	Endometriosis	eQTL-GWAS	Ruiz/STITCH	DB01406	danazol	ENSG00000091831	ESR1	5	0.0315876
FAVA	Endometriosis	eQTL-GWAS	Ruiz/STITCH	DB00717	norethindrone	ENSG00000091831	ESR1	5	0.0315876
FAVA	Endometriosis	eQTL-GWAS	Ruiz/STITCH	DB00603	medroxyprogesterone acetate	ENSG00000091831	ESR1	5	0.0315876
FAVA	Endometriosis	eQTL-GWAS	Ruiz/STITCH	DB01357	mestranol	ENSG00000091831	ESR1	5	0.0315876
FAVA	Endometriosis	eQTL-GWAS	Ruiz/STITCH	DB00304	desogestrel	ENSG00000091831	ESR1	5	0.0315876
FAVA	Endometriosis	eQTL-GWAS	Ruiz/STITCH	DB00823	ethynodiol-diacetate	ENSG00000091831	ESR1	5	0.0315876
FAVA	Endometriosis	eQTL-GWAS	DrugBank/DGIdb	DB01357	Mestranol	ENSG00000091831	ESR1	5	0.0315876
FAVA	Endometriosis	eQTL-GWAS	DrugBank/DGIdb	DB00823	Ethynodiol diacetate	ENSG00000091831	ESR1	5	0.0315876
FAVA	Endometriosis	eQTL-GWAS	DrugBank/DGIdb	DB00603	Medroxyprogesterone acetate	ENSG00000091831	ESR1	5	0.0315876
FAVA	Endometriosis	eQTL-GWAS	DrugBank/DGIdb	DB00014	Goserelin	ENSG00000091831	ESR1	5	0.0315876
FAVA	Endometriosis	eQTL-GWAS	DrugBank/DGIdb	DB09389	Norgestrel	ENSG00000091831	ESR1	5	0.0315876
FAVA	Endometriosis	eQTL-GWAS	DrugBank/DGIdb	DB00367	Levonorgestrel	ENSG00000091831	ESR1	5	0.0315876
FAVA	Endometriosis	eQTL-GWAS	DrugBank/DGIdb	DB09123	Dienogest	ENSG00000091831	ESR1	5	0.0315876
FAVA	Endometriosis	eQTL-GWAS	DrugBank/DGIdb	DB01406	Danazol	ENSG00000091831	ESR1	5	0.0315876
FAVA	Endometriosis	eQTL-GWAS	DrugBank/STITCH	DB01406	Danazol	ENSG00000091831	ESR1	5	0.0315876
FAVA	Endometriosis	eQTL-GWAS	DrugBank/STITCH	DB00717	Norethisterone	ENSG00000091831	ESR1	5	0.0315876
FAVA	Endometriosis	eQTL-GWAS	DrugBank/STITCH	DB00603	Medroxyprogesterone acetate	ENSG00000091831	ESR1	5	0.0315876
FAVA	Endometriosis	eQTL-GWAS	DrugBank/STITCH	DB01357	Mestranol	ENSG00000091831	ESR1	5	0.0315876
FAVA	Endometriosis	eQTL-GWAS	DrugBank/STITCH	DB00823	Ethynodiol diacetate	ENSG00000091831	ESR1	5	0.0315876
FAVA	Endometriosis	pQTL-GWAS	Ruiz/STITCH	DB00396	progesterone	ENSG00000065989	PDE4A	10	0.0631752
FAVA	Endometriosis	pQTL-GWAS	Ruiz/STITCH	DB00396	progesterone	ENSG00000132693	CRP	100	0.631752
FAVA	Endometriosis	pQTL-GWAS	Ruiz/STITCH	DB00603	medroxyprogesterone acetate	ENSG00000132693	CRP	100	0.631752
FAVA	Endometriosis	pQTL-GWAS	Ruiz/STITCH	DB00396	progesterone	ENSG00000146678	IGFBP1	103	0.650704
FAVA	Endometriosis	pQTL-GWAS	DrugBank/DGIdb	DB06719	Buserelin	ENSG00000146678	IGFBP1	103	0.650704
FAVA	Endometriosis	pQTL-GWAS	DrugBank/STITCH	DB00603	Medroxyprogesterone acetate	ENSG00000132693	CRP	100	0.631752
STRING	Endometriosis	Exome	Ruiz/STITCH	DB00603	medroxyprogesterone acetate	ENSG00000142168	SOD1	141	0.759167
STRING	Endometriosis	Exome	DrugBank/STITCH	DB00603	Medroxyprogesterone acetate	ENSG00000142168	SOD1	141	0.759167
STRING	Endometriosis	GWAS	Ruiz/DGIdb	DB01406	danazol	ENSG00000091831	ESR1	10	0.0538416
STRING	Endometriosis	GWAS	Ruiz/DGIdb	DB09070	tibolone	ENSG00000091831	ESR1	10	0.0538416
STRING	Endometriosis	GWAS	Ruiz/DGIdb	DB00304	desogestrel	ENSG00000091831	ESR1	10	0.0538416
STRING	Endometriosis	GWAS	Ruiz/DGIdb	DB00396	progesterone	ENSG00000141510	TP53	130	0.699941
STRING	Endometriosis	GWAS	Ruiz/STITCH	DB00396	progesterone	ENSG00000091831	ESR1	10	0.0538416
STRING	Endometriosis	GWAS	Ruiz/STITCH	DB01406	danazol	ENSG00000091831	ESR1	10	0.0538416
STRING	Endometriosis	GWAS	Ruiz/STITCH	DB00717	norethindrone	ENSG00000091831	ESR1	10	0.0538416
STRING	Endometriosis	GWAS	Ruiz/STITCH	DB00603	medroxyprogesterone acetate	ENSG00000091831	ESR1	10	0.0538416
STRING	Endometriosis	GWAS	Ruiz/STITCH	DB01357	mestranol	ENSG00000091831	ESR1	10	0.0538416
STRING	Endometriosis	GWAS	Ruiz/STITCH	DB00304	desogestrel	ENSG00000091831	ESR1	10	0.0538416
STRING	Endometriosis	GWAS	Ruiz/STITCH	DB00823	ethynodiol-diacetate	ENSG00000091831	ESR1	10	0.0538416
STRING	Endometriosis	GWAS	Ruiz/STITCH	DB00396	progesterone	ENSG00000140443	IGF1R	180	0.969149
STRING	Endometriosis	GWAS	Ruiz/STITCH	DB00396	progesterone	ENSG00000141510	TP53	130	0.699941
CoXRNAseq	Endometriosis	eQTL-GWAS	Ruiz/DGIdb	DB00304	desogestrel	ENSG00000091831	ESR1	4	0.0213961
CoXRNAseq	Endometriosis	eQTL-GWAS	Ruiz/DGIdb	DB00396	progesterone	ENSG00000154928	EPHB1	60	0.320941
CoXRNAseq	Endometriosis	eQTL-GWAS	Ruiz/DGIdb	DB00396	progesterone	ENSG00000229314	ORM1	33	0.176518
CoXRNAseq	Endometriosis	eQTL-GWAS	Ruiz/STITCH	DB00396	progesterone	ENSG00000091831	ESR1	4	0.0213961
CoXRNAseq	Endometriosis	eQTL-GWAS	Ruiz/STITCH	DB01406	danazol	ENSG00000091831	ESR1	4	0.0213961
CoXRNAseq	Endometriosis	eQTL-GWAS	Ruiz/STITCH	DB00717	norethindrone	ENSG00000091831	ESR1	4	0.0213961
CoXRNAseq	Endometriosis	eQTL-GWAS	Ruiz/STITCH	DB00603	medroxyprogesterone acetate	ENSG00000091831	ESR1	4	0.0213961
CoXRNAseq	Endometriosis	eQTL-GWAS	Ruiz/STITCH	DB01357	mestranol	ENSG00000091831	ESR1	4	0.0213961
CoXRNAseq	Endometriosis	eQTL-GWAS	Ruiz/STITCH	DB00304	desogestrel	ENSG00000091831	ESR1	4	0.0213961
CoXRNAseq	Endometriosis	eQTL-GWAS	Ruiz/STITCH	DB00823	ethynodiol-diacetate	ENSG00000091831	ESR1	4	0.0213961
CoXRNAseq	Endometriosis	eQTL-GWAS	Ruiz/STITCH	DB00396	progesterone	ENSG00000185499	MUC1	122	0.652581
CoXRNAseq	Endometriosis	eQTL-GWAS	DrugBank/DGIdb	DB01357	Mestranol	ENSG00000091831	ESR1	4	0.0213961
CoXRNAseq	Endometriosis	eQTL-GWAS	DrugBank/DGIdb	DB00823	Ethynodiol diacetate	ENSG00000091831	ESR1	4	0.0213961
CoXRNAseq	Endometriosis	eQTL-GWAS	DrugBank/DGIdb	DB00603	Medroxyprogesterone acetate	ENSG00000091831	ESR1	4	0.0213961
CoXRNAseq	Endometriosis	eQTL-GWAS	DrugBank/DGIdb	DB00014	Goserelin	ENSG00000091831	ESR1	4	0.0213961
CoXRNAseq	Endometriosis	eQTL-GWAS	DrugBank/DGIdb	DB09389	Norgestrel	ENSG00000091831	ESR1	4	0.0213961
CoXRNAseq	Endometriosis	eQTL-GWAS	DrugBank/DGIdb	DB00367	Levonorgestrel	ENSG00000091831	ESR1	4	0.0213961
CoXRNAseq	Endometriosis	eQTL-GWAS	DrugBank/DGIdb	DB09123	Dienogest	ENSG00000091831	ESR1	4	0.0213961
CoXRNAseq	Endometriosis	eQTL-GWAS	DrugBank/DGIdb	DB01406	Danazol	ENSG00000091831	ESR1	4	0.0213961
CoXRNAseq	Endometriosis	eQTL-GWAS	DrugBank/STITCH	DB01406	Danazol	ENSG00000091831	ESR1	4	0.0213961
STRING	Endometriosis	GWAS	Ruiz/DGIdb	DB01357	mestranol	ENSG00000091831	ESR1	10	0.0538416
STRING	Endometriosis	GWAS	Ruiz/DGIdb	DB00396	progesterone	ENSG00000091831	ESR1	10	0.0538416
STRING	Endometriosis	GWAS	Ruiz/DGIdb	DB00823	ethynodiol-diacetate	ENSG00000091831	ESR1	10	0.0538416
STRING	Endometriosis	GWAS	Ruiz/DGIdb	DB00603	medroxyprogesterone acetate	ENSG00000091831	ESR1	10	0.0538416
STRING	Endometriosis	GWAS	Ruiz/DGIdb	DB00014	goserelin-acetate	ENSG00000091831	ESR1	10	0.0538416
STRING	Endometriosis	GWAS	Ruiz/DGIdb	DB11619	gestrinone	ENSG00000091831	ESR1	10	0.0538416
STRING	Endometriosis	GWAS	Ruiz/DGIdb	DB09123	dienogest	ENSG00000091831	ESR1	10	0.0538416
STRING	Endometriosis	eQTL-GWAS	Ruiz/DGIdb	DB09070	tibolone	ENSG00000091831	ESR1	3	0.0161525
STRING	Endometriosis	eQTL-GWAS	Ruiz/DGIdb	DB00304	desogestrel	ENSG00000091831	ESR1	3	0.0161525
STRING	Endometriosis	eQTL-GWAS	Ruiz/DGIdb	DB00396	progesterone	ENSG00000141510	TP53	37	0.199214
STRING	Endometriosis	eQTL-GWAS	Ruiz/DGIdb	DB00396	progesterone	ENSG00000154928	EPHB1	51	0.274592
STRING	Endometriosis	eQTL-GWAS	Ruiz/DGIdb	DB00396	progesterone	ENSG00000229314	ORM1	43	0.231519
STRING	Endometriosis	eQTL-GWAS	Ruiz/STITCH	DB00396	progesterone	ENSG00000091831	ESR1	3	0.0161525
STRING	Endometriosis	eQTL-GWAS	Ruiz/STITCH	DB01406	danazol	ENSG00000091831	ESR1	3	0.0161525
STRING	Endometriosis	eQTL-GWAS	Ruiz/STITCH	DB00717	norethindrone	ENSG00000091831	ESR1	3	0.0161525
STRING	Endometriosis	eQTL-GWAS	Ruiz/STITCH	DB00603	medroxyprogesterone acetate	ENSG00000091831	ESR1	3	0.0161525
STRING	Endometriosis	eQTL-GWAS	Ruiz/STITCH	DB01357	mestranol	ENSG00000091831	ESR1	3	0.0161525
STRING	Endometriosis	eQTL-GWAS	Ruiz/STITCH	DB00304	desogestrel	ENSG00000091831	ESR1	3	0.0161525
STRING	Endometriosis	eQTL-GWAS	Ruiz/STITCH	DB00823	ethynodiol-diacetate	ENSG00000091831	ESR1	3	0.0161525
STRING	Endometriosis	eQTL-GWAS	Ruiz/STITCH	DB00396	progesterone	ENSG00000141510	TP53	37	0.199214
STRING	Endometriosis	GWAS	Ruiz/STITCH	DB00603	medroxyprogesterone acetate	ENSG00000141510	TP53	130	0.699941
STRING	Endometriosis	GWAS	Ruiz/STITCH	DB00396	progesterone	ENSG00000162552	WNT4	65	0.34997
STRING	Endometriosis	GWAS	Ruiz/STITCH	DB00396	progesterone	ENSG00000184937	WT1	43	0.231519
STRING	Endometriosis	GWAS	Ruiz/STITCH	DB00396	progesterone	ENSG00000196411	EPHB4	142	0.764551
STRING	Endometriosis	GWAS	DrugBank/DGIdb	DB01357	Mestranol	ENSG00000091831	ESR1	10	0.0538416
STRING	Endometriosis	GWAS	DrugBank/DGIdb	DB00823	Ethynodiol diacetate	ENSG00000091831	ESR1	10	0.0538416
STRING	Endometriosis	GWAS	DrugBank/DGIdb	DB00603	Medroxyprogesterone acetate	ENSG00000091831	ESR1	10	0.0538416
STRING	Endometriosis	GWAS	DrugBank/DGIdb	DB00014	Goserelin	ENSG00000091831	ESR1	10	0.0538416
STRING	Endometriosis	GWAS	DrugBank/DGIdb	DB09389	Norgestrel	ENSG00000091831	ESR1	10	0.0538416
STRING	Endometriosis	GWAS	DrugBank/DGIdb	DB00367	Levonorgestrel	ENSG00000091831	ESR1	10	0.0538416
STRING	Endometriosis	GWAS	DrugBank/DGIdb	DB09123	Dienogest	ENSG00000091831	ESR1	10	0.0538416
STRING	Endometriosis	GWAS	DrugBank/DGIdb	DB01406	Danazol	ENSG00000091831	ESR1	10	0.0538416
STRING	Endometriosis	GWAS	DrugBank/STITCH	DB01406	Danazol	ENSG00000091831	ESR1	10	0.0538416
STRING	Endometriosis	GWAS	DrugBank/STITCH	DB00717	Norethisterone	ENSG00000091831	ESR1	10	0.0538416
STRING	Endometriosis	GWAS	DrugBank/STITCH	DB00603	Medroxyprogesterone acetate	ENSG00000091831	ESR1	10	0.0538416
STRING	Endometriosis	GWAS	DrugBank/STITCH	DB01357	Mestranol	ENSG00000091831	ESR1	10	0.0538416
STRING	Endometriosis	GWAS	DrugBank/STITCH	DB00823	Ethynodiol diacetate	ENSG00000091831	ESR1	10	0.0538416
STRING	Endometriosis	GWAS	DrugBank/STITCH	DB00603	Medroxyprogesterone acetate	ENSG00000141510	TP53	130	0.699941
STRING	Endometriosis	eQTL-GWAS	Ruiz/DGIdb	DB00396	progesterone	ENSG00000051382	PIK3CB	96	0.516879
STRING	Endometriosis	eQTL-GWAS	Ruiz/DGIdb	DB01357	mestranol	ENSG00000091831	ESR1	3	0.0161525
STRING	Endometriosis	eQTL-GWAS	Ruiz/DGIdb	DB00396	progesterone	ENSG00000091831	ESR1	3	0.0161525
STRING	Endometriosis	eQTL-GWAS	Ruiz/DGIdb	DB00823	ethynodiol-diacetate	ENSG00000091831	ESR1	3	0.0161525
STRING	Endometriosis	eQTL-GWAS	Ruiz/DGIdb	DB00603	medroxyprogesterone acetate	ENSG00000091831	ESR1	3	0.0161525
STRING	Endometriosis	eQTL-GWAS	Ruiz/DGIdb	DB00014	goserelin-acetate	ENSG00000091831	ESR1	3	0.0161525
STRING	Endometriosis	eQTL-GWAS	Ruiz/DGIdb	DB11619	gestrinone	ENSG00000091831	ESR1	3	0.0161525
STRING	Endometriosis	eQTL-GWAS	Ruiz/DGIdb	DB09123	dienogest	ENSG00000091831	ESR1	3	0.0161525
STRING	Endometriosis	eQTL-GWAS	Ruiz/DGIdb	DB01406	danazol	ENSG00000091831	ESR1	3	0.0161525
STRING	Endometriosis	eQTL-GWAS	Ruiz/STITCH	DB00603	medroxyprogesterone acetate	ENSG00000141510	TP53	37	0.199214
CoXRNAseq	Endometriosis	pQTL-GWAS	Ruiz/STITCH	DB00603	medroxyprogesterone acetate	ENSG00000132693	CRP	120	0.641883
CoXRNAseq	Endometriosis	pQTL-GWAS	Ruiz/STITCH	DB00396	progesterone	ENSG00000146678	IGFBP1	93	0.497459
CoXRNAseq	Endometriosis	pQTL-GWAS	DrugBank/DGIdb	DB06719	Buserelin	ENSG00000146678	IGFBP1	93	0.497459
CoXRNAseq	Endometriosis	pQTL-GWAS	DrugBank/STITCH	DB00603	Medroxyprogesterone acetate	ENSG00000132693	CRP	120	0.641883
CoXRNAseq	Endometriosis	Exome	Ruiz/STITCH	DB00396	progesterone	ENSG00000039068	CDH1	162	0.866542
CoXRNAseq	Endometriosis	Exome	Ruiz/STITCH	DB00396	progesterone	ENSG00000124766	SOX4	156	0.834448
STRING	Endometriosis	eQTL-GWAS	DrugBank/DGIdb	DB09389	Norgestrel	ENSG00000091831	ESR1	3	0.0161525
STRING	Endometriosis	eQTL-GWAS	DrugBank/DGIdb	DB00367	Levonorgestrel	ENSG00000091831	ESR1	3	0.0161525
STRING	Endometriosis	eQTL-GWAS	DrugBank/DGIdb	DB09123	Dienogest	ENSG00000091831	ESR1	3	0.0161525
STRING	Endometriosis	eQTL-GWAS	DrugBank/DGIdb	DB01406	Danazol	ENSG00000091831	ESR1	3	0.0161525
STRING	Endometriosis	eQTL-GWAS	DrugBank/STITCH	DB01406	Danazol	ENSG00000091831	ESR1	3	0.0161525
STRING	Endometriosis	eQTL-GWAS	DrugBank/STITCH	DB00717	Norethisterone	ENSG00000091831	ESR1	3	0.0161525
STRING	Endometriosis	eQTL-GWAS	DrugBank/STITCH	DB00603	Medroxyprogesterone acetate	ENSG00000091831	ESR1	3	0.0161525
STRING	Endometriosis	eQTL-GWAS	Ruiz/STITCH	DB00603	medroxyprogesterone acetate	ENSG00000167244	IGF2	183	0.985301
STRING	Endometriosis	eQTL-GWAS	Ruiz/STITCH	DB00396	progesterone	ENSG00000170345	FOS	84	0.452269
STRING	Endometriosis	eQTL-GWAS	DrugBank/DGIdb	DB01357	Mestranol	ENSG00000091831	ESR1	3	0.0161525
STRING	Endometriosis	eQTL-GWAS	DrugBank/DGIdb	DB00823	Ethynodiol diacetate	ENSG00000091831	ESR1	3	0.0161525
STRING	Endometriosis	eQTL-GWAS	DrugBank/DGIdb	DB00603	Medroxyprogesterone acetate	ENSG00000091831	ESR1	3	0.0161525
STRING	Endometriosis	eQTL-GWAS	DrugBank/DGIdb	DB00014	Goserelin	ENSG00000091831	ESR1	3	0.0161525
STRING	Endometriosis	pQTL-GWAS	Ruiz/STITCH	DB00603	medroxyprogesterone acetate	ENSG00000132693	CRP	109	0.586873
STRING	Endometriosis	pQTL-GWAS	Ruiz/STITCH	DB00396	progesterone	ENSG00000146678	IGFBP1	96	0.516879
STRING	Endometriosis	pQTL-GWAS	DrugBank/DGIdb	DB06719	Buserelin	ENSG00000146678	IGFBP1	96	0.516879
STRING	Endometriosis	pQTL-GWAS	DrugBank/STITCH	DB00603	Medroxyprogesterone acetate	ENSG00000132693	CRP	109	0.586873
STRING	Endometriosis	Exome	Ruiz/STITCH	DB00396	progesterone	ENSG00000039068	CDH1	63	0.339202
STRING	Endometriosis	Exome	Ruiz/STITCH	DB00396	progesterone	ENSG00000124766	SOX4	186	1.00145
STRING	Endometriosis	eQTL-GWAS	DrugBank/STITCH	DB00603	Medroxyprogesterone acetate	ENSG00000167244	IGF2	183	0.985301
STRING	Endometriosis	eQTL-GWAS	DrugBank/STITCH	DB01357	Mestranol	ENSG00000091831	ESR1	3	0.0161525
STRING	Endometriosis	eQTL-GWAS	DrugBank/STITCH	DB00823	Ethynodiol diacetate	ENSG00000091831	ESR1	3	0.0161525
STRING	Endometriosis	eQTL-GWAS	DrugBank/STITCH	DB00603	Medroxyprogesterone acetate	ENSG00000141510	TP53	37	0.199214
STRING	Endometriosis	pQTL-GWAS	Ruiz/STITCH	DB00396	progesterone	ENSG00000065989	PDE4A	11	0.0592258
STRING	Endometriosis	pQTL-GWAS	Ruiz/STITCH	DB00396	progesterone	ENSG00000132693	CRP	109	0.586873
FAVA	Epilepsy	GWAS	Ruiz/DGIdb	DB00794	primidone	ENSG00000144285	SCN1A	1	0.00631752
FAVA	Epilepsy	GWAS	Ruiz/DGIdb	DB00909	zonisamide	ENSG00000144285	SCN1A	1	0.00631752
FAVA	Epilepsy	GWAS	Ruiz/DGIdb	DB06654	safinamide	ENSG00000144285	SCN1A	1	0.00631752
FAVA	Epilepsy	GWAS	Ruiz/DGIdb	DB00532	mephenytoin	ENSG00000144285	SCN1A	1	0.00631752
FAVA	Epilepsy	GWAS	Ruiz/DGIdb	DB06218	lacosamide	ENSG00000144285	SCN1A	1	0.00631752
FAVA	Epilepsy	GWAS	Ruiz/DGIdb	DB00593	ethosuximide	ENSG00000144285	SCN1A	1	0.00631752
FAVA	Epilepsy	GWAS	Ruiz/DGIdb	DB06201	rufinamide	ENSG00000144285	SCN1A	1	0.00631752
FAVA	Epilepsy	GWAS	Ruiz/DGIdb	DB00555	lamotrigine	ENSG00000169432	SCN9A	29	0.183208
FAVA	Epilepsy	GWAS	Ruiz/DGIdb	DB00754	ethotoin	ENSG00000169432	SCN9A	29	0.183208
FAVA	Epilepsy	GWAS	Ruiz/DGIdb	DB00252	phenytoin	ENSG00000169432	SCN9A	29	0.183208
FAVA	Epilepsy	GWAS	Ruiz/DGIdb	DB09119	eslicarbazepine-acetate	ENSG00000144285	SCN1A	1	0.00631752
FAVA	Epilepsy	GWAS	Ruiz/DGIdb	DB00794	primidone	ENSG00000169432	SCN9A	29	0.183208
FAVA	Epilepsy	GWAS	Ruiz/DGIdb	DB05541	brivaracetam	ENSG00000144285	SCN1A	1	0.00631752
FAVA	Epilepsy	GWAS	Ruiz/DGIdb	DB00273	topiramate	ENSG00000144285	SCN1A	1	0.00631752
FAVA	Epilepsy	GWAS	Ruiz/DGIdb	DB00564	carbamazepine	ENSG00000169432	SCN9A	29	0.183208
FAVA	Epilepsy	GWAS	Ruiz/DGIdb	DB01121	phenacemide	ENSG00000144285	SCN1A	1	0.00631752
FAVA	Epilepsy	GWAS	Ruiz/DGIdb	DB00555	lamotrigine	ENSG00000144285	SCN1A	1	0.00631752
FAVA	Epilepsy	GWAS	Ruiz/DGIdb	DB01202	levetiracetam	ENSG00000144285	SCN1A	1	0.00631752
FAVA	Epilepsy	GWAS	Ruiz/DGIdb	DB00349	clobazam	ENSG00000144285	SCN1A	1	0.00631752
FAVA	Epilepsy	GWAS	Ruiz/DGIdb	DB00754	ethotoin	ENSG00000144285	SCN1A	1	0.00631752
FAVA	Epilepsy	GWAS	Ruiz/DGIdb	DB00252	phenytoin	ENSG00000144285	SCN1A	1	0.00631752
FAVA	Epilepsy	GWAS	Ruiz/DGIdb	DB00564	carbamazepine	ENSG00000144285	SCN1A	1	0.00631752
STRING	Epilepsy	GWAS	Ruiz/DGIdb	DB00186	lorazepam	ENSG00000130203	APOE	177	0.952996
STRING	Epilepsy	GWAS	Ruiz/DGIdb	DB00555	lamotrigine	ENSG00000144285	SCN1A	1	0.00538416
STRING	Epilepsy	GWAS	Ruiz/DGIdb	DB01202	levetiracetam	ENSG00000144285	SCN1A	1	0.00538416
STRING	Epilepsy	GWAS	Ruiz/DGIdb	DB00349	clobazam	ENSG00000144285	SCN1A	1	0.00538416
STRING	Epilepsy	GWAS	Ruiz/DGIdb	DB00754	ethotoin	ENSG00000144285	SCN1A	1	0.00538416
FAVA	Epilepsy	GWAS	Ruiz/DGIdb	DB00776	oxcarbazepine	ENSG00000144285	SCN1A	1	0.00631752
STRING	Epilepsy	GWAS	Ruiz/DGIdb	DB00564	carbamazepine	ENSG00000144285	SCN1A	1	0.00538416
STRING	Epilepsy	GWAS	Ruiz/DGIdb	DB00794	primidone	ENSG00000144285	SCN1A	1	0.00538416
STRING	Epilepsy	GWAS	Ruiz/DGIdb	DB00909	zonisamide	ENSG00000144285	SCN1A	1	0.00538416
STRING	Epilepsy	GWAS	Ruiz/DGIdb	DB06654	safinamide	ENSG00000144285	SCN1A	1	0.00538416
STRING	Epilepsy	GWAS	Ruiz/DGIdb	DB06201	rufinamide	ENSG00000144285	SCN1A	1	0.00538416
STRING	Epilepsy	GWAS	Ruiz/DGIdb	DB05541	brivaracetam	ENSG00000144285	SCN1A	1	0.00538416
STRING	Epilepsy	GWAS	Ruiz/DGIdb	DB00273	topiramate	ENSG00000144285	SCN1A	1	0.00538416
STRING	Epilepsy	GWAS	Ruiz/DGIdb	DB00776	oxcarbazepine	ENSG00000144285	SCN1A	1	0.00538416
STRING	Epilepsy	GWAS	Ruiz/DGIdb	DB01121	phenacemide	ENSG00000144285	SCN1A	1	0.00538416
STRING	Epilepsy	GWAS	Ruiz/DGIdb	DB00532	mephenytoin	ENSG00000144285	SCN1A	1	0.00538416
STRING	Epilepsy	GWAS	Ruiz/DGIdb	DB06218	lacosamide	ENSG00000144285	SCN1A	1	0.00538416
FAVA	Epilepsy	GWAS	Ruiz/DGIdb	DB00909	zonisamide	ENSG00000169432	SCN9A	29	0.183208
STRING	Epilepsy	GWAS	Ruiz/DGIdb	DB00252	phenytoin	ENSG00000144285	SCN1A	1	0.00538416
FAVA	Epilepsy	GWAS	Ruiz/DGIdb	DB06201	rufinamide	ENSG00000169432	SCN9A	29	0.183208
FAVA	Epilepsy	GWAS	Ruiz/DGIdb	DB00273	topiramate	ENSG00000169432	SCN9A	29	0.183208
FAVA	Epilepsy	GWAS	Ruiz/DGIdb	DB00776	oxcarbazepine	ENSG00000169432	SCN9A	29	0.183208
FAVA	Epilepsy	GWAS	Ruiz/DGIdb	DB01121	phenacemide	ENSG00000169432	SCN9A	29	0.183208
FAVA	Epilepsy	GWAS	Ruiz/DGIdb	DB00532	mephenytoin	ENSG00000169432	SCN9A	29	0.183208
FAVA	Epilepsy	GWAS	Ruiz/DGIdb	DB06218	lacosamide	ENSG00000169432	SCN9A	29	0.183208
FAVA	Epilepsy	GWAS	Ruiz/DGIdb	DB09119	eslicarbazepine-acetate	ENSG00000169432	SCN9A	29	0.183208
FAVA	Epilepsy	GWAS	Ruiz/DGIdb	DB00564	carbamazepine	ENSG00000226979	LTA	31	0.195843
FAVA	Epilepsy	GWAS	Ruiz/DGIdb	DB00564	carbamazepine	ENSG00000232810	TNF	32	0.202161
FAVA	Epilepsy	GWAS	Ruiz/DGIdb	DB00165	pyridoxine	ENSG00000232810	TNF	32	0.202161
FAVA	Epilepsy	GWAS	Ruiz/STITCH	DB00252	phenytoin	ENSG00000144285	SCN1A	1	0.00631752
FAVA	Epilepsy	GWAS	Ruiz/STITCH	DB00273	topiramate	ENSG00000144285	SCN1A	1	0.00631752
FAVA	Epilepsy	GWAS	Ruiz/DGIdb	DB06654	safinamide	ENSG00000169432	SCN9A	29	0.183208
STRING	Epilepsy	GWAS	DrugBank/DGIdb	DB00564	Carbamazepine	ENSG00000232810	TNF	7	0.0376891
STRING	Epilepsy	GWAS	DrugBank/STITCH	DB00313	Valproic acid	ENSG00000064012	CASP8	77	0.41458
STRING	Epilepsy	GWAS	DrugBank/STITCH	DB00252	Phenytoin	ENSG00000144285	SCN1A	1	0.00538416
STRING	Epilepsy	GWAS	DrugBank/STITCH	DB00273	Topiramate	ENSG00000144285	SCN1A	1	0.00538416
STRING	Epilepsy	GWAS	DrugBank/STITCH	DB00909	Zonisamide	ENSG00000144285	SCN1A	1	0.00538416
STRING	Epilepsy	GWAS	DrugBank/STITCH	DB01202	Levetiracetam	ENSG00000144285	SCN1A	1	0.00538416
STRING	Epilepsy	GWAS	DrugBank/STITCH	DB00909	Zonisamide	ENSG00000169432	SCN9A	32	0.172293
STRING	Epilepsy	GWAS	ChEMBL/ChEMBL	CHEMBL3989949	CENOBAMATE	ENSG00000144285	SCN1A	1	0.00538416
STRING	Epilepsy	GWAS	ChEMBL/ChEMBL	CHEMBL1201336	FOSPHENYTOIN	ENSG00000144285	SCN1A	1	0.00538416
STRING	Epilepsy	GWAS	ChEMBL/ChEMBL	CHEMBL918	PHENACEMIDE	ENSG00000144285	SCN1A	1	0.00538416
STRING	Epilepsy	GWAS	ChEMBL/ChEMBL	CHEMBL108	CARBAMAZEPINE	ENSG00000144285	SCN1A	1	0.00538416
STRING	Epilepsy	GWAS	ChEMBL/ChEMBL	CHEMBL58323	ERLOSAMIDE	ENSG00000144285	SCN1A	1	0.00538416
STRING	Epilepsy	GWAS	ChEMBL/ChEMBL	CHEMBL16	PHENYTOIN	ENSG00000144285	SCN1A	1	0.00538416
STRING	Epilepsy	GWAS	ChEMBL/ChEMBL	CHEMBL220492	TOPIRAMATE	ENSG00000144285	SCN1A	1	0.00538416
STRING	Epilepsy	GWAS	ChEMBL/ChEMBL	CHEMBL1201754	RUFINAMIDE	ENSG00000144285	SCN1A	1	0.00538416
STRING	Epilepsy	GWAS	ChEMBL/ChEMBL	CHEMBL741	LAMOTRIGINE	ENSG00000144285	SCN1A	1	0.00538416
STRING	Epilepsy	GWAS	ChEMBL/ChEMBL	CHEMBL856	PRIMIDONE	ENSG00000144285	SCN1A	1	0.00538416
STRING	Epilepsy	GWAS	ChEMBL/ChEMBL	CHEMBL315985	ESLICARBAZEPINE	ENSG00000144285	SCN1A	1	0.00538416
STRING	Epilepsy	GWAS	ChEMBL/ChEMBL	CHEMBL750	ZONISAMIDE	ENSG00000144285	SCN1A	1	0.00538416
STRING	Epilepsy	GWAS	ChEMBL/ChEMBL	CHEMBL1095	ETHOTOIN	ENSG00000144285	SCN1A	1	0.00538416
STRING	Epilepsy	GWAS	ChEMBL/ChEMBL	CHEMBL861	MEPHENYTOIN	ENSG00000144285	SCN1A	1	0.00538416
STRING	Epilepsy	GWAS	ChEMBL/ChEMBL	CHEMBL1068	OXCARBAZEPINE	ENSG00000144285	SCN1A	1	0.00538416
STRING	Epilepsy	GWAS	ChEMBL/ChEMBL	CHEMBL87992	ESLICARBAZEPINE ACETATE	ENSG00000144285	SCN1A	1	0.00538416
STRING	Epilepsy	GWAS	ChEMBL/ChEMBL	CHEMBL16	PHENYTOIN	ENSG00000169432	SCN9A	32	0.172293
STRING	Epilepsy	GWAS	ChEMBL/ChEMBL	CHEMBL108	CARBAMAZEPINE	ENSG00000169432	SCN9A	32	0.172293
STRING	Epilepsy	GWAS	ChEMBL/ChEMBL	CHEMBL1201336	FOSPHENYTOIN	ENSG00000169432	SCN9A	32	0.172293
STRING	Epilepsy	GWAS	ChEMBL/ChEMBL	CHEMBL1201754	RUFINAMIDE	ENSG00000169432	SCN9A	32	0.172293
STRING	Epilepsy	GWAS	ChEMBL/ChEMBL	CHEMBL1068	OXCARBAZEPINE	ENSG00000169432	SCN9A	32	0.172293
STRING	Epilepsy	GWAS	ChEMBL/ChEMBL	CHEMBL861	MEPHENYTOIN	ENSG00000169432	SCN9A	32	0.172293
STRING	Epilepsy	GWAS	ChEMBL/ChEMBL	CHEMBL220492	TOPIRAMATE	ENSG00000169432	SCN9A	32	0.172293
STRING	Epilepsy	GWAS	ChEMBL/ChEMBL	CHEMBL87992	ESLICARBAZEPINE ACETATE	ENSG00000169432	SCN9A	32	0.172293
STRING	Epilepsy	GWAS	ChEMBL/ChEMBL	CHEMBL741	LAMOTRIGINE	ENSG00000169432	SCN9A	32	0.172293
STRING	Epilepsy	GWAS	ChEMBL/ChEMBL	CHEMBL1095	ETHOTOIN	ENSG00000169432	SCN9A	32	0.172293
STRING	Epilepsy	GWAS	ChEMBL/ChEMBL	CHEMBL58323	ERLOSAMIDE	ENSG00000169432	SCN9A	32	0.172293
STRING	Epilepsy	GWAS	ChEMBL/ChEMBL	CHEMBL3989949	CENOBAMATE	ENSG00000169432	SCN9A	32	0.172293
STRING	Epilepsy	GWAS	ChEMBL/ChEMBL	CHEMBL918	PHENACEMIDE	ENSG00000169432	SCN9A	32	0.172293
STRING	Epilepsy	GWAS	ChEMBL/ChEMBL	CHEMBL856	PRIMIDONE	ENSG00000169432	SCN9A	32	0.172293
STRING	Epilepsy	GWAS	ChEMBL/ChEMBL	CHEMBL315985	ESLICARBAZEPINE	ENSG00000169432	SCN9A	32	0.172293
STRING	Epilepsy	GWAS	ChEMBL/ChEMBL	CHEMBL750	ZONISAMIDE	ENSG00000169432	SCN9A	32	0.172293
STRING	Epilepsy	eQTL-GWAS	Ruiz/DGIdb	DB00555	lamotrigine	ENSG00000136546	SCN7A	123	0.662252
STRING	Epilepsy	eQTL-GWAS	Ruiz/DGIdb	DB00754	ethotoin	ENSG00000136546	SCN7A	123	0.662252
STRING	Epilepsy	eQTL-GWAS	Ruiz/DGIdb	DB00252	phenytoin	ENSG00000136546	SCN7A	123	0.662252
STRING	Epilepsy	eQTL-GWAS	Ruiz/DGIdb	DB00564	carbamazepine	ENSG00000136546	SCN7A	123	0.662252
STRING	Epilepsy	eQTL-GWAS	Ruiz/DGIdb	DB00794	primidone	ENSG00000136546	SCN7A	123	0.662252
STRING	Epilepsy	eQTL-GWAS	Ruiz/DGIdb	DB00909	zonisamide	ENSG00000136546	SCN7A	123	0.662252
STRING	Epilepsy	eQTL-GWAS	Ruiz/DGIdb	DB06654	safinamide	ENSG00000136546	SCN7A	123	0.662252
STRING	Epilepsy	eQTL-GWAS	Ruiz/DGIdb	DB06201	rufinamide	ENSG00000136546	SCN7A	123	0.662252
STRING	Epilepsy	eQTL-GWAS	Ruiz/DGIdb	DB00273	topiramate	ENSG00000136546	SCN7A	123	0.662252
STRING	Epilepsy	eQTL-GWAS	Ruiz/DGIdb	DB00776	oxcarbazepine	ENSG00000136546	SCN7A	123	0.662252
STRING	Epilepsy	eQTL-GWAS	Ruiz/DGIdb	DB01121	phenacemide	ENSG00000136546	SCN7A	123	0.662252
STRING	Epilepsy	eQTL-GWAS	Ruiz/DGIdb	DB00532	mephenytoin	ENSG00000136546	SCN7A	123	0.662252
STRING	Epilepsy	eQTL-GWAS	Ruiz/DGIdb	DB06218	lacosamide	ENSG00000136546	SCN7A	123	0.662252
STRING	Epilepsy	eQTL-GWAS	Ruiz/DGIdb	DB09119	eslicarbazepine-acetate	ENSG00000136546	SCN7A	123	0.662252
STRING	Epilepsy	eQTL-GWAS	Ruiz/DGIdb	DB00555	lamotrigine	ENSG00000144285	SCN1A	11	0.0592258
STRING	Epilepsy	eQTL-GWAS	Ruiz/DGIdb	DB01202	levetiracetam	ENSG00000144285	SCN1A	11	0.0592258
STRING	Epilepsy	eQTL-GWAS	Ruiz/DGIdb	DB00349	clobazam	ENSG00000144285	SCN1A	11	0.0592258
STRING	Epilepsy	eQTL-GWAS	Ruiz/DGIdb	DB00754	ethotoin	ENSG00000144285	SCN1A	11	0.0592258
STRING	Epilepsy	eQTL-GWAS	Ruiz/DGIdb	DB00252	phenytoin	ENSG00000144285	SCN1A	11	0.0592258
STRING	Epilepsy	eQTL-GWAS	Ruiz/DGIdb	DB00564	carbamazepine	ENSG00000144285	SCN1A	11	0.0592258
STRING	Epilepsy	eQTL-GWAS	Ruiz/DGIdb	DB00794	primidone	ENSG00000144285	SCN1A	11	0.0592258
STRING	Epilepsy	eQTL-GWAS	Ruiz/DGIdb	DB00909	zonisamide	ENSG00000144285	SCN1A	11	0.0592258
STRING	Epilepsy	eQTL-GWAS	Ruiz/DGIdb	DB06654	safinamide	ENSG00000144285	SCN1A	11	0.0592258
STRING	Epilepsy	eQTL-GWAS	Ruiz/DGIdb	DB06201	rufinamide	ENSG00000144285	SCN1A	11	0.0592258
STRING	Epilepsy	eQTL-GWAS	Ruiz/DGIdb	DB05541	brivaracetam	ENSG00000144285	SCN1A	11	0.0592258
STRING	Epilepsy	eQTL-GWAS	Ruiz/DGIdb	DB00273	topiramate	ENSG00000144285	SCN1A	11	0.0592258
STRING	Epilepsy	eQTL-GWAS	Ruiz/DGIdb	DB00776	oxcarbazepine	ENSG00000144285	SCN1A	11	0.0592258
STRING	Epilepsy	eQTL-GWAS	Ruiz/DGIdb	DB01121	phenacemide	ENSG00000144285	SCN1A	11	0.0592258
STRING	Epilepsy	eQTL-GWAS	Ruiz/DGIdb	DB00532	mephenytoin	ENSG00000144285	SCN1A	11	0.0592258
STRING	Epilepsy	eQTL-GWAS	Ruiz/DGIdb	DB06218	lacosamide	ENSG00000144285	SCN1A	11	0.0592258
STRING	Epilepsy	eQTL-GWAS	Ruiz/DGIdb	DB00593	ethosuximide	ENSG00000144285	SCN1A	11	0.0592258
STRING	Epilepsy	eQTL-GWAS	Ruiz/DGIdb	DB09119	eslicarbazepine-acetate	ENSG00000144285	SCN1A	11	0.0592258
STRING	Epilepsy	eQTL-GWAS	Ruiz/DGIdb	DB00273	topiramate	ENSG00000171189	GRIK1	24	0.12922
STRING	Epilepsy	eQTL-GWAS	Ruiz/DGIdb	DB06654	safinamide	ENSG00000182389	CACNB4	158	0.850697
STRING	Epilepsy	eQTL-GWAS	Ruiz/DGIdb	DB00996	gabapentin	ENSG00000182389	CACNB4	158	0.850697
STRING	Epilepsy	eQTL-GWAS	Ruiz/DGIdb	DB00230	pregabalin	ENSG00000182389	CACNB4	158	0.850697
STRING	Epilepsy	eQTL-GWAS	Ruiz/DGIdb	DB08872	gabapentin-enacarbil	ENSG00000182389	CACNB4	158	0.850697
STRING	Epilepsy	eQTL-GWAS	Ruiz/DGIdb	DB00564	carbamazepine	ENSG00000204463	BAG6	82	0.441501
STRING	Epilepsy	eQTL-GWAS	Ruiz/DGIdb	DB00564	carbamazepine	ENSG00000204469	PRRC2A	39	0.209982
STRING	Epilepsy	eQTL-GWAS	Ruiz/STITCH	DB00313	Valproic Acid	ENSG00000064012	CASP8	41	0.220751
STRING	Epilepsy	eQTL-GWAS	Ruiz/STITCH	DB00313	Valproic Acid	ENSG00000090339	ICAM1	2	0.0107683
STRING	Epilepsy	eQTL-GWAS	Ruiz/STITCH	DB01174	Phenobarbital	ENSG00000125538	IL1B	16	0.0861466
STRING	Epilepsy	eQTL-GWAS	Ruiz/STITCH	DB00252	phenytoin	ENSG00000144285	SCN1A	11	0.0592258
STRING	Epilepsy	eQTL-GWAS	Ruiz/STITCH	DB00273	topiramate	ENSG00000144285	SCN1A	11	0.0592258
STRING	Epilepsy	eQTL-GWAS	Ruiz/STITCH	DB00909	zonisamide	ENSG00000144285	SCN1A	11	0.0592258
STRING	Epilepsy	eQTL-GWAS	Ruiz/STITCH	DB01202	levetiracetam	ENSG00000144285	SCN1A	11	0.0592258
STRING	Epilepsy	eQTL-GWAS	Ruiz/STITCH	DB01121	phenacemide	ENSG00000144285	SCN1A	11	0.0592258
STRING	Epilepsy	eQTL-GWAS	Ruiz/STITCH	DB00564	carbamazepine	ENSG00000169398	PTK2	150	0.807624
STRING	Epilepsy	eQTL-GWAS	Ruiz/STITCH	DB00273	topiramate	ENSG00000171189	GRIK1	24	0.12922
STRING	Epilepsy	eQTL-GWAS	DrugBank/DGIdb	DB00574	Fenfluramine	ENSG00000129167	TPH1	116	0.624563
STRING	Epilepsy	eQTL-GWAS	DrugBank/DGIdb	DB00555	Lamotrigine	ENSG00000136546	SCN7A	123	0.662252
STRING	Epilepsy	eQTL-GWAS	DrugBank/DGIdb	DB00754	Ethotoin	ENSG00000136546	SCN7A	123	0.662252
STRING	Epilepsy	eQTL-GWAS	DrugBank/DGIdb	DB00252	Phenytoin	ENSG00000136546	SCN7A	123	0.662252
STRING	Epilepsy	eQTL-GWAS	DrugBank/DGIdb	DB00564	Carbamazepine	ENSG00000136546	SCN7A	123	0.662252
STRING	Epilepsy	eQTL-GWAS	DrugBank/DGIdb	DB00794	Primidone	ENSG00000136546	SCN7A	123	0.662252
STRING	Epilepsy	eQTL-GWAS	DrugBank/DGIdb	DB00909	Zonisamide	ENSG00000136546	SCN7A	123	0.662252
STRING	Epilepsy	eQTL-GWAS	DrugBank/DGIdb	DB00273	Topiramate	ENSG00000136546	SCN7A	123	0.662252
STRING	Epilepsy	eQTL-GWAS	DrugBank/DGIdb	DB00776	Oxcarbazepine	ENSG00000136546	SCN7A	123	0.662252
STRING	Epilepsy	eQTL-GWAS	DrugBank/DGIdb	DB06218	Lacosamide	ENSG00000136546	SCN7A	123	0.662252
STRING	Epilepsy	eQTL-GWAS	DrugBank/DGIdb	DB09119	Eslicarbazepine acetate	ENSG00000136546	SCN7A	123	0.662252
STRING	Epilepsy	eQTL-GWAS	DrugBank/DGIdb	DB00555	Lamotrigine	ENSG00000144285	SCN1A	11	0.0592258
STRING	Epilepsy	eQTL-GWAS	DrugBank/DGIdb	DB01202	Levetiracetam	ENSG00000144285	SCN1A	11	0.0592258
STRING	Epilepsy	eQTL-GWAS	DrugBank/DGIdb	DB00754	Ethotoin	ENSG00000144285	SCN1A	11	0.0592258
STRING	Epilepsy	eQTL-GWAS	DrugBank/DGIdb	DB00252	Phenytoin	ENSG00000144285	SCN1A	11	0.0592258
STRING	Epilepsy	eQTL-GWAS	DrugBank/DGIdb	DB00564	Carbamazepine	ENSG00000144285	SCN1A	11	0.0592258
STRING	Epilepsy	eQTL-GWAS	DrugBank/DGIdb	DB00794	Primidone	ENSG00000144285	SCN1A	11	0.0592258
STRING	Epilepsy	eQTL-GWAS	DrugBank/DGIdb	DB00909	Zonisamide	ENSG00000144285	SCN1A	11	0.0592258
STRING	Epilepsy	eQTL-GWAS	DrugBank/DGIdb	DB05541	Brivaracetam	ENSG00000144285	SCN1A	11	0.0592258
STRING	Epilepsy	eQTL-GWAS	DrugBank/DGIdb	DB00273	Topiramate	ENSG00000144285	SCN1A	11	0.0592258
STRING	Epilepsy	eQTL-GWAS	DrugBank/DGIdb	DB00776	Oxcarbazepine	ENSG00000144285	SCN1A	11	0.0592258
STRING	Epilepsy	eQTL-GWAS	DrugBank/DGIdb	DB01595	Nitrazepam	ENSG00000144285	SCN1A	11	0.0592258
STRING	Epilepsy	eQTL-GWAS	DrugBank/DGIdb	DB06218	Lacosamide	ENSG00000144285	SCN1A	11	0.0592258
STRING	Epilepsy	eQTL-GWAS	DrugBank/DGIdb	DB00593	Ethosuximide	ENSG00000144285	SCN1A	11	0.0592258
STRING	Epilepsy	eQTL-GWAS	DrugBank/DGIdb	DB09119	Eslicarbazepine acetate	ENSG00000144285	SCN1A	11	0.0592258
STRING	Epilepsy	eQTL-GWAS	DrugBank/DGIdb	DB00273	Topiramate	ENSG00000171189	GRIK1	24	0.12922
STRING	Epilepsy	eQTL-GWAS	DrugBank/DGIdb	DB00996	Gabapentin	ENSG00000182389	CACNB4	158	0.850697
STRING	Epilepsy	eQTL-GWAS	DrugBank/DGIdb	DB00230	Pregabalin	ENSG00000182389	CACNB4	158	0.850697
STRING	Epilepsy	eQTL-GWAS	DrugBank/DGIdb	DB00564	Carbamazepine	ENSG00000204463	BAG6	82	0.441501
STRING	Epilepsy	eQTL-GWAS	DrugBank/DGIdb	DB00564	Carbamazepine	ENSG00000204469	PRRC2A	39	0.209982
STRING	Epilepsy	eQTL-GWAS	DrugBank/STITCH	DB00313	Valproic acid	ENSG00000064012	CASP8	41	0.220751
STRING	Epilepsy	eQTL-GWAS	DrugBank/STITCH	DB00313	Valproic acid	ENSG00000090339	ICAM1	2	0.0107683
STRING	Epilepsy	eQTL-GWAS	DrugBank/STITCH	DB01174	Phenobarbital	ENSG00000125538	IL1B	16	0.0861466
STRING	Epilepsy	eQTL-GWAS	DrugBank/STITCH	DB00252	Phenytoin	ENSG00000144285	SCN1A	11	0.0592258
STRING	Epilepsy	eQTL-GWAS	DrugBank/STITCH	DB00273	Topiramate	ENSG00000144285	SCN1A	11	0.0592258
STRING	Epilepsy	eQTL-GWAS	DrugBank/STITCH	DB00909	Zonisamide	ENSG00000144285	SCN1A	11	0.0592258
STRING	Epilepsy	eQTL-GWAS	DrugBank/STITCH	DB01202	Levetiracetam	ENSG00000144285	SCN1A	11	0.0592258
STRING	Epilepsy	eQTL-GWAS	DrugBank/STITCH	DB00564	Carbamazepine	ENSG00000169398	PTK2	150	0.807624
STRING	Epilepsy	eQTL-GWAS	DrugBank/STITCH	DB00273	Topiramate	ENSG00000171189	GRIK1	24	0.12922
STRING	Epilepsy	eQTL-GWAS	ChEMBL/ChEMBL	CHEMBL220492	TOPIRAMATE	ENSG00000136546	SCN7A	123	0.662252
STRING	Epilepsy	eQTL-GWAS	ChEMBL/ChEMBL	CHEMBL1201754	RUFINAMIDE	ENSG00000136546	SCN7A	123	0.662252
STRING	Epilepsy	eQTL-GWAS	ChEMBL/ChEMBL	CHEMBL16	PHENYTOIN	ENSG00000136546	SCN7A	123	0.662252
STRING	Epilepsy	eQTL-GWAS	ChEMBL/ChEMBL	CHEMBL58323	ERLOSAMIDE	ENSG00000136546	SCN7A	123	0.662252
STRING	Epilepsy	eQTL-GWAS	ChEMBL/ChEMBL	CHEMBL1201336	FOSPHENYTOIN	ENSG00000136546	SCN7A	123	0.662252
STRING	Epilepsy	eQTL-GWAS	ChEMBL/ChEMBL	CHEMBL750	ZONISAMIDE	ENSG00000136546	SCN7A	123	0.662252
STRING	Epilepsy	eQTL-GWAS	ChEMBL/ChEMBL	CHEMBL108	CARBAMAZEPINE	ENSG00000136546	SCN7A	123	0.662252
STRING	Epilepsy	eQTL-GWAS	ChEMBL/ChEMBL	CHEMBL861	MEPHENYTOIN	ENSG00000136546	SCN7A	123	0.662252
STRING	Epilepsy	eQTL-GWAS	ChEMBL/ChEMBL	CHEMBL856	PRIMIDONE	ENSG00000136546	SCN7A	123	0.662252
STRING	Epilepsy	eQTL-GWAS	ChEMBL/ChEMBL	CHEMBL87992	ESLICARBAZEPINE ACETATE	ENSG00000136546	SCN7A	123	0.662252
STRING	Epilepsy	eQTL-GWAS	ChEMBL/ChEMBL	CHEMBL741	LAMOTRIGINE	ENSG00000136546	SCN7A	123	0.662252
STRING	Epilepsy	eQTL-GWAS	ChEMBL/ChEMBL	CHEMBL1095	ETHOTOIN	ENSG00000136546	SCN7A	123	0.662252
STRING	Epilepsy	eQTL-GWAS	ChEMBL/ChEMBL	CHEMBL3989949	CENOBAMATE	ENSG00000136546	SCN7A	123	0.662252
STRING	Epilepsy	eQTL-GWAS	ChEMBL/ChEMBL	CHEMBL918	PHENACEMIDE	ENSG00000136546	SCN7A	123	0.662252
STRING	Epilepsy	eQTL-GWAS	ChEMBL/ChEMBL	CHEMBL1068	OXCARBAZEPINE	ENSG00000136546	SCN7A	123	0.662252
STRING	Epilepsy	eQTL-GWAS	ChEMBL/ChEMBL	CHEMBL315985	ESLICARBAZEPINE	ENSG00000136546	SCN7A	123	0.662252
STRING	Epilepsy	eQTL-GWAS	ChEMBL/ChEMBL	CHEMBL3989949	CENOBAMATE	ENSG00000144285	SCN1A	11	0.0592258
STRING	Epilepsy	eQTL-GWAS	ChEMBL/ChEMBL	CHEMBL1201336	FOSPHENYTOIN	ENSG00000144285	SCN1A	11	0.0592258
STRING	Epilepsy	eQTL-GWAS	ChEMBL/ChEMBL	CHEMBL918	PHENACEMIDE	ENSG00000144285	SCN1A	11	0.0592258
STRING	Epilepsy	eQTL-GWAS	ChEMBL/ChEMBL	CHEMBL108	CARBAMAZEPINE	ENSG00000144285	SCN1A	11	0.0592258
STRING	Epilepsy	eQTL-GWAS	ChEMBL/ChEMBL	CHEMBL58323	ERLOSAMIDE	ENSG00000144285	SCN1A	11	0.0592258
STRING	Epilepsy	eQTL-GWAS	ChEMBL/ChEMBL	CHEMBL16	PHENYTOIN	ENSG00000144285	SCN1A	11	0.0592258
STRING	Epilepsy	eQTL-GWAS	ChEMBL/ChEMBL	CHEMBL220492	TOPIRAMATE	ENSG00000144285	SCN1A	11	0.0592258
STRING	Epilepsy	eQTL-GWAS	ChEMBL/ChEMBL	CHEMBL1201754	RUFINAMIDE	ENSG00000144285	SCN1A	11	0.0592258
STRING	Epilepsy	eQTL-GWAS	ChEMBL/ChEMBL	CHEMBL741	LAMOTRIGINE	ENSG00000144285	SCN1A	11	0.0592258
STRING	Epilepsy	eQTL-GWAS	ChEMBL/ChEMBL	CHEMBL856	PRIMIDONE	ENSG00000144285	SCN1A	11	0.0592258
STRING	Epilepsy	eQTL-GWAS	ChEMBL/ChEMBL	CHEMBL315985	ESLICARBAZEPINE	ENSG00000144285	SCN1A	11	0.0592258
STRING	Epilepsy	eQTL-GWAS	ChEMBL/ChEMBL	CHEMBL750	ZONISAMIDE	ENSG00000144285	SCN1A	11	0.0592258
STRING	Epilepsy	eQTL-GWAS	ChEMBL/ChEMBL	CHEMBL1095	ETHOTOIN	ENSG00000144285	SCN1A	11	0.0592258
STRING	Epilepsy	eQTL-GWAS	ChEMBL/ChEMBL	CHEMBL861	MEPHENYTOIN	ENSG00000144285	SCN1A	11	0.0592258
STRING	Epilepsy	eQTL-GWAS	ChEMBL/ChEMBL	CHEMBL1068	OXCARBAZEPINE	ENSG00000144285	SCN1A	11	0.0592258
STRING	Epilepsy	eQTL-GWAS	ChEMBL/ChEMBL	CHEMBL87992	ESLICARBAZEPINE ACETATE	ENSG00000144285	SCN1A	11	0.0592258
STRING	Epilepsy	pQTL-GWAS	Ruiz/DGIdb	DB00909	zonisamide	ENSG00000063180	CA11	72	0.38766
STRING	Epilepsy	pQTL-GWAS	Ruiz/DGIdb	DB01174	Phenobarbital	ENSG00000142657	PGD	45	0.242287
STRING	Epilepsy	pQTL-GWAS	Ruiz/DGIdb	DB00252	phenytoin	ENSG00000185652	NTF3	140	0.753782
FAVA	Epilepsy	GWAS	Ruiz/STITCH	DB00909	zonisamide	ENSG00000144285	SCN1A	1	0.00631752
FAVA	Epilepsy	GWAS	Ruiz/STITCH	DB01202	levetiracetam	ENSG00000144285	SCN1A	1	0.00631752
FAVA	Epilepsy	GWAS	Ruiz/STITCH	DB01121	phenacemide	ENSG00000144285	SCN1A	1	0.00631752
FAVA	Epilepsy	GWAS	Ruiz/STITCH	DB00909	zonisamide	ENSG00000169432	SCN9A	29	0.183208
FAVA	Epilepsy	GWAS	Ruiz/STITCH	DB00312	Pentobarbital	ENSG00000232810	TNF	32	0.202161
FAVA	Epilepsy	GWAS	DrugBank/DGIdb	DB00555	Lamotrigine	ENSG00000144285	SCN1A	1	0.00631752
FAVA	Epilepsy	GWAS	DrugBank/DGIdb	DB01202	Levetiracetam	ENSG00000144285	SCN1A	1	0.00631752
FAVA	Epilepsy	GWAS	DrugBank/DGIdb	DB00754	Ethotoin	ENSG00000144285	SCN1A	1	0.00631752
FAVA	Epilepsy	GWAS	DrugBank/DGIdb	DB00252	Phenytoin	ENSG00000144285	SCN1A	1	0.00631752
FAVA	Epilepsy	GWAS	DrugBank/DGIdb	DB00564	Carbamazepine	ENSG00000144285	SCN1A	1	0.00631752
FAVA	Epilepsy	GWAS	DrugBank/DGIdb	DB00794	Primidone	ENSG00000144285	SCN1A	1	0.00631752
FAVA	Epilepsy	GWAS	DrugBank/DGIdb	DB00909	Zonisamide	ENSG00000144285	SCN1A	1	0.00631752
FAVA	Epilepsy	GWAS	DrugBank/DGIdb	DB05541	Brivaracetam	ENSG00000144285	SCN1A	1	0.00631752
FAVA	Epilepsy	GWAS	DrugBank/DGIdb	DB00273	Topiramate	ENSG00000144285	SCN1A	1	0.00631752
FAVA	Epilepsy	GWAS	DrugBank/DGIdb	DB00776	Oxcarbazepine	ENSG00000144285	SCN1A	1	0.00631752
FAVA	Epilepsy	GWAS	DrugBank/DGIdb	DB01595	Nitrazepam	ENSG00000144285	SCN1A	1	0.00631752
FAVA	Epilepsy	GWAS	DrugBank/DGIdb	DB06218	Lacosamide	ENSG00000144285	SCN1A	1	0.00631752
FAVA	Epilepsy	GWAS	DrugBank/DGIdb	DB00593	Ethosuximide	ENSG00000144285	SCN1A	1	0.00631752
FAVA	Epilepsy	GWAS	DrugBank/DGIdb	DB09119	Eslicarbazepine acetate	ENSG00000144285	SCN1A	1	0.00631752
FAVA	Epilepsy	GWAS	DrugBank/DGIdb	DB00555	Lamotrigine	ENSG00000169432	SCN9A	29	0.183208
FAVA	Epilepsy	GWAS	DrugBank/DGIdb	DB00754	Ethotoin	ENSG00000169432	SCN9A	29	0.183208
FAVA	Epilepsy	GWAS	DrugBank/DGIdb	DB00252	Phenytoin	ENSG00000169432	SCN9A	29	0.183208
FAVA	Epilepsy	GWAS	DrugBank/DGIdb	DB00564	Carbamazepine	ENSG00000169432	SCN9A	29	0.183208
FAVA	Epilepsy	GWAS	DrugBank/DGIdb	DB00794	Primidone	ENSG00000169432	SCN9A	29	0.183208
FAVA	Epilepsy	GWAS	DrugBank/DGIdb	DB00909	Zonisamide	ENSG00000169432	SCN9A	29	0.183208
FAVA	Epilepsy	GWAS	DrugBank/DGIdb	DB00273	Topiramate	ENSG00000169432	SCN9A	29	0.183208
FAVA	Epilepsy	GWAS	DrugBank/DGIdb	DB00776	Oxcarbazepine	ENSG00000169432	SCN9A	29	0.183208
FAVA	Epilepsy	GWAS	DrugBank/DGIdb	DB06218	Lacosamide	ENSG00000169432	SCN9A	29	0.183208
FAVA	Epilepsy	GWAS	DrugBank/DGIdb	DB09119	Eslicarbazepine acetate	ENSG00000169432	SCN9A	29	0.183208
FAVA	Epilepsy	GWAS	DrugBank/DGIdb	DB00564	Carbamazepine	ENSG00000226979	LTA	31	0.195843
FAVA	Epilepsy	GWAS	DrugBank/DGIdb	DB00683	Midazolam	ENSG00000232810	TNF	32	0.202161
FAVA	Epilepsy	GWAS	DrugBank/DGIdb	DB00564	Carbamazepine	ENSG00000232810	TNF	32	0.202161
FAVA	Epilepsy	GWAS	DrugBank/STITCH	DB00252	Phenytoin	ENSG00000144285	SCN1A	1	0.00631752
FAVA	Epilepsy	GWAS	DrugBank/STITCH	DB00273	Topiramate	ENSG00000144285	SCN1A	1	0.00631752
FAVA	Epilepsy	GWAS	DrugBank/STITCH	DB00909	Zonisamide	ENSG00000144285	SCN1A	1	0.00631752
FAVA	Epilepsy	GWAS	DrugBank/STITCH	DB01202	Levetiracetam	ENSG00000144285	SCN1A	1	0.00631752
FAVA	Epilepsy	GWAS	DrugBank/STITCH	DB00909	Zonisamide	ENSG00000169432	SCN9A	29	0.183208
FAVA	Epilepsy	GWAS	ChEMBL/ChEMBL	CHEMBL3989949	CENOBAMATE	ENSG00000144285	SCN1A	1	0.00631752
FAVA	Epilepsy	GWAS	ChEMBL/ChEMBL	CHEMBL1201336	FOSPHENYTOIN	ENSG00000144285	SCN1A	1	0.00631752
FAVA	Epilepsy	GWAS	ChEMBL/ChEMBL	CHEMBL918	PHENACEMIDE	ENSG00000144285	SCN1A	1	0.00631752
FAVA	Epilepsy	GWAS	ChEMBL/ChEMBL	CHEMBL108	CARBAMAZEPINE	ENSG00000144285	SCN1A	1	0.00631752
FAVA	Epilepsy	GWAS	ChEMBL/ChEMBL	CHEMBL58323	ERLOSAMIDE	ENSG00000144285	SCN1A	1	0.00631752
FAVA	Epilepsy	GWAS	ChEMBL/ChEMBL	CHEMBL16	PHENYTOIN	ENSG00000144285	SCN1A	1	0.00631752
FAVA	Epilepsy	GWAS	ChEMBL/ChEMBL	CHEMBL220492	TOPIRAMATE	ENSG00000144285	SCN1A	1	0.00631752
FAVA	Epilepsy	GWAS	ChEMBL/ChEMBL	CHEMBL1201754	RUFINAMIDE	ENSG00000144285	SCN1A	1	0.00631752
FAVA	Epilepsy	GWAS	ChEMBL/ChEMBL	CHEMBL741	LAMOTRIGINE	ENSG00000144285	SCN1A	1	0.00631752
FAVA	Epilepsy	GWAS	ChEMBL/ChEMBL	CHEMBL856	PRIMIDONE	ENSG00000144285	SCN1A	1	0.00631752
FAVA	Epilepsy	GWAS	ChEMBL/ChEMBL	CHEMBL315985	ESLICARBAZEPINE	ENSG00000144285	SCN1A	1	0.00631752
FAVA	Epilepsy	GWAS	ChEMBL/ChEMBL	CHEMBL750	ZONISAMIDE	ENSG00000144285	SCN1A	1	0.00631752
FAVA	Epilepsy	GWAS	ChEMBL/ChEMBL	CHEMBL1095	ETHOTOIN	ENSG00000144285	SCN1A	1	0.00631752
FAVA	Epilepsy	GWAS	ChEMBL/ChEMBL	CHEMBL861	MEPHENYTOIN	ENSG00000144285	SCN1A	1	0.00631752
FAVA	Epilepsy	GWAS	ChEMBL/ChEMBL	CHEMBL1068	OXCARBAZEPINE	ENSG00000144285	SCN1A	1	0.00631752
FAVA	Epilepsy	GWAS	ChEMBL/ChEMBL	CHEMBL87992	ESLICARBAZEPINE ACETATE	ENSG00000144285	SCN1A	1	0.00631752
FAVA	Epilepsy	GWAS	ChEMBL/ChEMBL	CHEMBL16	PHENYTOIN	ENSG00000169432	SCN9A	29	0.183208
FAVA	Epilepsy	GWAS	ChEMBL/ChEMBL	CHEMBL108	CARBAMAZEPINE	ENSG00000169432	SCN9A	29	0.183208
FAVA	Epilepsy	GWAS	ChEMBL/ChEMBL	CHEMBL1201336	FOSPHENYTOIN	ENSG00000169432	SCN9A	29	0.183208
FAVA	Epilepsy	GWAS	ChEMBL/ChEMBL	CHEMBL1201754	RUFINAMIDE	ENSG00000169432	SCN9A	29	0.183208
FAVA	Epilepsy	GWAS	ChEMBL/ChEMBL	CHEMBL1068	OXCARBAZEPINE	ENSG00000169432	SCN9A	29	0.183208
FAVA	Epilepsy	GWAS	ChEMBL/ChEMBL	CHEMBL861	MEPHENYTOIN	ENSG00000169432	SCN9A	29	0.183208
FAVA	Epilepsy	GWAS	ChEMBL/ChEMBL	CHEMBL220492	TOPIRAMATE	ENSG00000169432	SCN9A	29	0.183208
FAVA	Epilepsy	GWAS	ChEMBL/ChEMBL	CHEMBL87992	ESLICARBAZEPINE ACETATE	ENSG00000169432	SCN9A	29	0.183208
FAVA	Epilepsy	GWAS	ChEMBL/ChEMBL	CHEMBL741	LAMOTRIGINE	ENSG00000169432	SCN9A	29	0.183208
FAVA	Epilepsy	GWAS	ChEMBL/ChEMBL	CHEMBL1095	ETHOTOIN	ENSG00000169432	SCN9A	29	0.183208
FAVA	Epilepsy	GWAS	ChEMBL/ChEMBL	CHEMBL58323	ERLOSAMIDE	ENSG00000169432	SCN9A	29	0.183208
FAVA	Epilepsy	GWAS	ChEMBL/ChEMBL	CHEMBL3989949	CENOBAMATE	ENSG00000169432	SCN9A	29	0.183208
FAVA	Epilepsy	GWAS	ChEMBL/ChEMBL	CHEMBL918	PHENACEMIDE	ENSG00000169432	SCN9A	29	0.183208
FAVA	Epilepsy	GWAS	ChEMBL/ChEMBL	CHEMBL856	PRIMIDONE	ENSG00000169432	SCN9A	29	0.183208
FAVA	Epilepsy	GWAS	ChEMBL/ChEMBL	CHEMBL315985	ESLICARBAZEPINE	ENSG00000169432	SCN9A	29	0.183208
FAVA	Epilepsy	GWAS	ChEMBL/ChEMBL	CHEMBL750	ZONISAMIDE	ENSG00000169432	SCN9A	29	0.183208
FAVA	Epilepsy	eQTL-GWAS	Ruiz/DGIdb	DB00313	Valproic Acid	ENSG00000061273	HDAC7	105	0.663339
FAVA	Epilepsy	eQTL-GWAS	Ruiz/DGIdb	DB00555	lamotrigine	ENSG00000144285	SCN1A	12	0.0758102
FAVA	Epilepsy	eQTL-GWAS	Ruiz/DGIdb	DB01202	levetiracetam	ENSG00000144285	SCN1A	12	0.0758102
FAVA	Epilepsy	eQTL-GWAS	Ruiz/DGIdb	DB00349	clobazam	ENSG00000144285	SCN1A	12	0.0758102
FAVA	Epilepsy	eQTL-GWAS	Ruiz/DGIdb	DB00754	ethotoin	ENSG00000144285	SCN1A	12	0.0758102
FAVA	Epilepsy	eQTL-GWAS	Ruiz/DGIdb	DB00252	phenytoin	ENSG00000144285	SCN1A	12	0.0758102
FAVA	Epilepsy	eQTL-GWAS	Ruiz/DGIdb	DB00564	carbamazepine	ENSG00000144285	SCN1A	12	0.0758102
FAVA	Epilepsy	eQTL-GWAS	Ruiz/DGIdb	DB00794	primidone	ENSG00000144285	SCN1A	12	0.0758102
FAVA	Epilepsy	eQTL-GWAS	Ruiz/DGIdb	DB00909	zonisamide	ENSG00000144285	SCN1A	12	0.0758102
FAVA	Epilepsy	eQTL-GWAS	Ruiz/DGIdb	DB06654	safinamide	ENSG00000144285	SCN1A	12	0.0758102
FAVA	Epilepsy	eQTL-GWAS	Ruiz/DGIdb	DB06201	rufinamide	ENSG00000144285	SCN1A	12	0.0758102
FAVA	Epilepsy	eQTL-GWAS	Ruiz/DGIdb	DB05541	brivaracetam	ENSG00000144285	SCN1A	12	0.0758102
FAVA	Epilepsy	eQTL-GWAS	Ruiz/DGIdb	DB00273	topiramate	ENSG00000144285	SCN1A	12	0.0758102
FAVA	Epilepsy	eQTL-GWAS	Ruiz/DGIdb	DB00776	oxcarbazepine	ENSG00000144285	SCN1A	12	0.0758102
FAVA	Epilepsy	eQTL-GWAS	Ruiz/DGIdb	DB01121	phenacemide	ENSG00000144285	SCN1A	12	0.0758102
FAVA	Epilepsy	eQTL-GWAS	Ruiz/DGIdb	DB00532	mephenytoin	ENSG00000144285	SCN1A	12	0.0758102
FAVA	Epilepsy	eQTL-GWAS	Ruiz/DGIdb	DB06218	lacosamide	ENSG00000144285	SCN1A	12	0.0758102
FAVA	Epilepsy	eQTL-GWAS	Ruiz/DGIdb	DB00593	ethosuximide	ENSG00000144285	SCN1A	12	0.0758102
FAVA	Epilepsy	eQTL-GWAS	Ruiz/DGIdb	DB09119	eslicarbazepine-acetate	ENSG00000144285	SCN1A	12	0.0758102
FAVA	Epilepsy	eQTL-GWAS	Ruiz/DGIdb	DB00273	topiramate	ENSG00000171189	GRIK1	34	0.214796
FAVA	Epilepsy	eQTL-GWAS	Ruiz/DGIdb	DB00564	carbamazepine	ENSG00000204463	BAG6	62	0.391686
FAVA	Epilepsy	eQTL-GWAS	Ruiz/DGIdb	DB00564	carbamazepine	ENSG00000204469	PRRC2A	40	0.252701
FAVA	Epilepsy	eQTL-GWAS	Ruiz/STITCH	DB00564	carbamazepine	ENSG00000061273	HDAC7	105	0.663339
FAVA	Epilepsy	eQTL-GWAS	Ruiz/STITCH	DB00313	Valproic Acid	ENSG00000064012	CASP8	101	0.638069
FAVA	Epilepsy	eQTL-GWAS	Ruiz/STITCH	DB00313	Valproic Acid	ENSG00000090339	ICAM1	4	0.0252701
FAVA	Epilepsy	eQTL-GWAS	Ruiz/STITCH	DB01174	Phenobarbital	ENSG00000125538	IL1B	68	0.429591
FAVA	Epilepsy	eQTL-GWAS	Ruiz/STITCH	DB00252	phenytoin	ENSG00000144285	SCN1A	12	0.0758102
FAVA	Epilepsy	eQTL-GWAS	Ruiz/STITCH	DB00273	topiramate	ENSG00000144285	SCN1A	12	0.0758102
FAVA	Epilepsy	eQTL-GWAS	Ruiz/STITCH	DB00909	zonisamide	ENSG00000144285	SCN1A	12	0.0758102
FAVA	Epilepsy	eQTL-GWAS	Ruiz/STITCH	DB01202	levetiracetam	ENSG00000144285	SCN1A	12	0.0758102
FAVA	Epilepsy	eQTL-GWAS	Ruiz/STITCH	DB01121	phenacemide	ENSG00000144285	SCN1A	12	0.0758102
FAVA	Epilepsy	eQTL-GWAS	Ruiz/STITCH	DB00273	topiramate	ENSG00000171189	GRIK1	34	0.214796
FAVA	Epilepsy	eQTL-GWAS	DrugBank/DGIdb	DB00313	Valproic acid	ENSG00000061273	HDAC7	105	0.663339
FAVA	Epilepsy	eQTL-GWAS	DrugBank/DGIdb	DB00555	Lamotrigine	ENSG00000144285	SCN1A	12	0.0758102
FAVA	Epilepsy	eQTL-GWAS	DrugBank/DGIdb	DB01202	Levetiracetam	ENSG00000144285	SCN1A	12	0.0758102
FAVA	Epilepsy	eQTL-GWAS	DrugBank/DGIdb	DB00754	Ethotoin	ENSG00000144285	SCN1A	12	0.0758102
FAVA	Epilepsy	eQTL-GWAS	DrugBank/DGIdb	DB00252	Phenytoin	ENSG00000144285	SCN1A	12	0.0758102
FAVA	Epilepsy	eQTL-GWAS	DrugBank/DGIdb	DB00564	Carbamazepine	ENSG00000144285	SCN1A	12	0.0758102
FAVA	Epilepsy	eQTL-GWAS	DrugBank/DGIdb	DB00794	Primidone	ENSG00000144285	SCN1A	12	0.0758102
FAVA	Epilepsy	eQTL-GWAS	DrugBank/DGIdb	DB00909	Zonisamide	ENSG00000144285	SCN1A	12	0.0758102
FAVA	Epilepsy	eQTL-GWAS	DrugBank/DGIdb	DB05541	Brivaracetam	ENSG00000144285	SCN1A	12	0.0758102
FAVA	Epilepsy	eQTL-GWAS	DrugBank/DGIdb	DB00273	Topiramate	ENSG00000144285	SCN1A	12	0.0758102
FAVA	Epilepsy	eQTL-GWAS	DrugBank/DGIdb	DB00776	Oxcarbazepine	ENSG00000144285	SCN1A	12	0.0758102
FAVA	Epilepsy	eQTL-GWAS	DrugBank/DGIdb	DB01595	Nitrazepam	ENSG00000144285	SCN1A	12	0.0758102
FAVA	Epilepsy	eQTL-GWAS	DrugBank/DGIdb	DB06218	Lacosamide	ENSG00000144285	SCN1A	12	0.0758102
FAVA	Epilepsy	eQTL-GWAS	DrugBank/DGIdb	DB00593	Ethosuximide	ENSG00000144285	SCN1A	12	0.0758102
FAVA	Epilepsy	eQTL-GWAS	DrugBank/DGIdb	DB09119	Eslicarbazepine acetate	ENSG00000144285	SCN1A	12	0.0758102
FAVA	Epilepsy	eQTL-GWAS	DrugBank/DGIdb	DB00273	Topiramate	ENSG00000171189	GRIK1	34	0.214796
FAVA	Epilepsy	eQTL-GWAS	DrugBank/DGIdb	DB00564	Carbamazepine	ENSG00000204463	BAG6	62	0.391686
FAVA	Epilepsy	eQTL-GWAS	DrugBank/DGIdb	DB00564	Carbamazepine	ENSG00000204469	PRRC2A	40	0.252701
FAVA	Epilepsy	eQTL-GWAS	DrugBank/STITCH	DB00564	Carbamazepine	ENSG00000061273	HDAC7	105	0.663339
FAVA	Epilepsy	eQTL-GWAS	DrugBank/STITCH	DB00313	Valproic acid	ENSG00000064012	CASP8	101	0.638069
FAVA	Epilepsy	eQTL-GWAS	DrugBank/STITCH	DB00313	Valproic acid	ENSG00000090339	ICAM1	4	0.0252701
FAVA	Epilepsy	eQTL-GWAS	DrugBank/STITCH	DB01174	Phenobarbital	ENSG00000125538	IL1B	68	0.429591
FAVA	Epilepsy	eQTL-GWAS	DrugBank/STITCH	DB00252	Phenytoin	ENSG00000144285	SCN1A	12	0.0758102
FAVA	Epilepsy	eQTL-GWAS	DrugBank/STITCH	DB00273	Topiramate	ENSG00000144285	SCN1A	12	0.0758102
FAVA	Epilepsy	eQTL-GWAS	DrugBank/STITCH	DB00909	Zonisamide	ENSG00000144285	SCN1A	12	0.0758102
FAVA	Epilepsy	eQTL-GWAS	DrugBank/STITCH	DB01202	Levetiracetam	ENSG00000144285	SCN1A	12	0.0758102
FAVA	Epilepsy	eQTL-GWAS	DrugBank/STITCH	DB00273	Topiramate	ENSG00000171189	GRIK1	34	0.214796
FAVA	Epilepsy	eQTL-GWAS	ChEMBL/ChEMBL	CHEMBL3989949	CENOBAMATE	ENSG00000144285	SCN1A	12	0.0758102
FAVA	Epilepsy	eQTL-GWAS	ChEMBL/ChEMBL	CHEMBL1201336	FOSPHENYTOIN	ENSG00000144285	SCN1A	12	0.0758102
FAVA	Epilepsy	eQTL-GWAS	ChEMBL/ChEMBL	CHEMBL918	PHENACEMIDE	ENSG00000144285	SCN1A	12	0.0758102
FAVA	Epilepsy	eQTL-GWAS	ChEMBL/ChEMBL	CHEMBL108	CARBAMAZEPINE	ENSG00000144285	SCN1A	12	0.0758102
FAVA	Epilepsy	eQTL-GWAS	ChEMBL/ChEMBL	CHEMBL58323	ERLOSAMIDE	ENSG00000144285	SCN1A	12	0.0758102
FAVA	Epilepsy	eQTL-GWAS	ChEMBL/ChEMBL	CHEMBL16	PHENYTOIN	ENSG00000144285	SCN1A	12	0.0758102
FAVA	Epilepsy	eQTL-GWAS	ChEMBL/ChEMBL	CHEMBL220492	TOPIRAMATE	ENSG00000144285	SCN1A	12	0.0758102
FAVA	Epilepsy	eQTL-GWAS	ChEMBL/ChEMBL	CHEMBL1201754	RUFINAMIDE	ENSG00000144285	SCN1A	12	0.0758102
FAVA	Epilepsy	eQTL-GWAS	ChEMBL/ChEMBL	CHEMBL741	LAMOTRIGINE	ENSG00000144285	SCN1A	12	0.0758102
FAVA	Epilepsy	eQTL-GWAS	ChEMBL/ChEMBL	CHEMBL856	PRIMIDONE	ENSG00000144285	SCN1A	12	0.0758102
FAVA	Epilepsy	eQTL-GWAS	ChEMBL/ChEMBL	CHEMBL315985	ESLICARBAZEPINE	ENSG00000144285	SCN1A	12	0.0758102
FAVA	Epilepsy	eQTL-GWAS	ChEMBL/ChEMBL	CHEMBL750	ZONISAMIDE	ENSG00000144285	SCN1A	12	0.0758102
FAVA	Epilepsy	eQTL-GWAS	ChEMBL/ChEMBL	CHEMBL1095	ETHOTOIN	ENSG00000144285	SCN1A	12	0.0758102
FAVA	Epilepsy	eQTL-GWAS	ChEMBL/ChEMBL	CHEMBL861	MEPHENYTOIN	ENSG00000144285	SCN1A	12	0.0758102
FAVA	Epilepsy	eQTL-GWAS	ChEMBL/ChEMBL	CHEMBL1068	OXCARBAZEPINE	ENSG00000144285	SCN1A	12	0.0758102
FAVA	Epilepsy	eQTL-GWAS	ChEMBL/ChEMBL	CHEMBL87992	ESLICARBAZEPINE ACETATE	ENSG00000144285	SCN1A	12	0.0758102
FAVA	Epilepsy	pQTL-GWAS	Ruiz/DGIdb	DB00909	zonisamide	ENSG00000063180	CA11	66	0.416956
FAVA	Epilepsy	pQTL-GWAS	Ruiz/DGIdb	DB01174	Phenobarbital	ENSG00000142657	PGD	42	0.265336
FAVA	Epilepsy	pQTL-GWAS	Ruiz/DGIdb	DB00252	phenytoin	ENSG00000185652	NTF3	145	0.91604
FAVA	Epilepsy	pQTL-GWAS	Ruiz/STITCH	DB00909	zonisamide	ENSG00000063180	CA11	66	0.416956
FAVA	Epilepsy	pQTL-GWAS	Ruiz/STITCH	DB00252	phenytoin	ENSG00000164733	CTSB	90	0.568577
STRING	Epilepsy	GWAS	Ruiz/DGIdb	DB00593	ethosuximide	ENSG00000144285	SCN1A	1	0.00538416
STRING	Epilepsy	GWAS	Ruiz/DGIdb	DB09119	eslicarbazepine-acetate	ENSG00000144285	SCN1A	1	0.00538416
STRING	Epilepsy	GWAS	Ruiz/DGIdb	DB00555	lamotrigine	ENSG00000169432	SCN9A	32	0.172293
STRING	Epilepsy	GWAS	Ruiz/DGIdb	DB00754	ethotoin	ENSG00000169432	SCN9A	32	0.172293
STRING	Epilepsy	GWAS	Ruiz/DGIdb	DB00252	phenytoin	ENSG00000169432	SCN9A	32	0.172293
STRING	Epilepsy	GWAS	Ruiz/DGIdb	DB00564	carbamazepine	ENSG00000169432	SCN9A	32	0.172293
STRING	Epilepsy	GWAS	Ruiz/DGIdb	DB00794	primidone	ENSG00000169432	SCN9A	32	0.172293
STRING	Epilepsy	GWAS	Ruiz/DGIdb	DB00909	zonisamide	ENSG00000169432	SCN9A	32	0.172293
STRING	Epilepsy	GWAS	Ruiz/DGIdb	DB06654	safinamide	ENSG00000169432	SCN9A	32	0.172293
STRING	Epilepsy	GWAS	Ruiz/DGIdb	DB06201	rufinamide	ENSG00000169432	SCN9A	32	0.172293
STRING	Epilepsy	GWAS	Ruiz/DGIdb	DB00273	topiramate	ENSG00000169432	SCN9A	32	0.172293
STRING	Epilepsy	GWAS	Ruiz/DGIdb	DB00776	oxcarbazepine	ENSG00000169432	SCN9A	32	0.172293
STRING	Epilepsy	GWAS	Ruiz/DGIdb	DB01121	phenacemide	ENSG00000169432	SCN9A	32	0.172293
STRING	Epilepsy	GWAS	Ruiz/DGIdb	DB00532	mephenytoin	ENSG00000169432	SCN9A	32	0.172293
STRING	Epilepsy	GWAS	Ruiz/DGIdb	DB06218	lacosamide	ENSG00000169432	SCN9A	32	0.172293
STRING	Epilepsy	GWAS	Ruiz/DGIdb	DB09119	eslicarbazepine-acetate	ENSG00000169432	SCN9A	32	0.172293
STRING	Epilepsy	GWAS	Ruiz/DGIdb	DB00564	carbamazepine	ENSG00000226979	LTA	37	0.199214
STRING	Epilepsy	GWAS	Ruiz/DGIdb	DB00564	carbamazepine	ENSG00000232810	TNF	7	0.0376891
STRING	Epilepsy	GWAS	Ruiz/DGIdb	DB00165	pyridoxine	ENSG00000232810	TNF	7	0.0376891
STRING	Epilepsy	GWAS	Ruiz/STITCH	DB00313	Valproic Acid	ENSG00000064012	CASP8	77	0.41458
STRING	Epilepsy	GWAS	Ruiz/STITCH	DB00252	phenytoin	ENSG00000144285	SCN1A	1	0.00538416
STRING	Epilepsy	GWAS	Ruiz/STITCH	DB00273	topiramate	ENSG00000144285	SCN1A	1	0.00538416
STRING	Epilepsy	GWAS	Ruiz/STITCH	DB00909	zonisamide	ENSG00000144285	SCN1A	1	0.00538416
STRING	Epilepsy	GWAS	Ruiz/STITCH	DB01202	levetiracetam	ENSG00000144285	SCN1A	1	0.00538416
STRING	Epilepsy	GWAS	Ruiz/STITCH	DB01121	phenacemide	ENSG00000144285	SCN1A	1	0.00538416
STRING	Epilepsy	GWAS	Ruiz/STITCH	DB00909	zonisamide	ENSG00000169432	SCN9A	32	0.172293
STRING	Epilepsy	GWAS	Ruiz/STITCH	DB00312	Pentobarbital	ENSG00000232810	TNF	7	0.0376891
STRING	Epilepsy	GWAS	DrugBank/DGIdb	DB00555	Lamotrigine	ENSG00000144285	SCN1A	1	0.00538416
STRING	Epilepsy	GWAS	DrugBank/DGIdb	DB01202	Levetiracetam	ENSG00000144285	SCN1A	1	0.00538416
STRING	Epilepsy	GWAS	DrugBank/DGIdb	DB00754	Ethotoin	ENSG00000144285	SCN1A	1	0.00538416
STRING	Epilepsy	GWAS	DrugBank/DGIdb	DB00252	Phenytoin	ENSG00000144285	SCN1A	1	0.00538416
STRING	Epilepsy	GWAS	DrugBank/DGIdb	DB00564	Carbamazepine	ENSG00000144285	SCN1A	1	0.00538416
STRING	Epilepsy	GWAS	DrugBank/DGIdb	DB00794	Primidone	ENSG00000144285	SCN1A	1	0.00538416
STRING	Epilepsy	GWAS	DrugBank/DGIdb	DB00909	Zonisamide	ENSG00000144285	SCN1A	1	0.00538416
STRING	Epilepsy	GWAS	DrugBank/DGIdb	DB05541	Brivaracetam	ENSG00000144285	SCN1A	1	0.00538416
STRING	Epilepsy	GWAS	DrugBank/DGIdb	DB00273	Topiramate	ENSG00000144285	SCN1A	1	0.00538416
STRING	Epilepsy	GWAS	DrugBank/DGIdb	DB00776	Oxcarbazepine	ENSG00000144285	SCN1A	1	0.00538416
STRING	Epilepsy	GWAS	DrugBank/DGIdb	DB01595	Nitrazepam	ENSG00000144285	SCN1A	1	0.00538416
STRING	Epilepsy	GWAS	DrugBank/DGIdb	DB06218	Lacosamide	ENSG00000144285	SCN1A	1	0.00538416
STRING	Epilepsy	GWAS	DrugBank/DGIdb	DB00593	Ethosuximide	ENSG00000144285	SCN1A	1	0.00538416
STRING	Epilepsy	GWAS	DrugBank/DGIdb	DB09119	Eslicarbazepine acetate	ENSG00000144285	SCN1A	1	0.00538416
STRING	Epilepsy	GWAS	DrugBank/DGIdb	DB00555	Lamotrigine	ENSG00000169432	SCN9A	32	0.172293
STRING	Epilepsy	GWAS	DrugBank/DGIdb	DB00754	Ethotoin	ENSG00000169432	SCN9A	32	0.172293
STRING	Epilepsy	GWAS	DrugBank/DGIdb	DB00252	Phenytoin	ENSG00000169432	SCN9A	32	0.172293
STRING	Epilepsy	GWAS	DrugBank/DGIdb	DB00564	Carbamazepine	ENSG00000169432	SCN9A	32	0.172293
STRING	Epilepsy	GWAS	DrugBank/DGIdb	DB00794	Primidone	ENSG00000169432	SCN9A	32	0.172293
STRING	Epilepsy	GWAS	DrugBank/DGIdb	DB00909	Zonisamide	ENSG00000169432	SCN9A	32	0.172293
STRING	Epilepsy	GWAS	DrugBank/DGIdb	DB00273	Topiramate	ENSG00000169432	SCN9A	32	0.172293
STRING	Epilepsy	GWAS	DrugBank/DGIdb	DB00776	Oxcarbazepine	ENSG00000169432	SCN9A	32	0.172293
STRING	Epilepsy	GWAS	DrugBank/DGIdb	DB06218	Lacosamide	ENSG00000169432	SCN9A	32	0.172293
STRING	Epilepsy	GWAS	DrugBank/DGIdb	DB09119	Eslicarbazepine acetate	ENSG00000169432	SCN9A	32	0.172293
STRING	Epilepsy	GWAS	DrugBank/DGIdb	DB00564	Carbamazepine	ENSG00000226979	LTA	37	0.199214
STRING	Epilepsy	GWAS	DrugBank/DGIdb	DB00683	Midazolam	ENSG00000232810	TNF	7	0.0376891
CoXRNAseq	Epilepsy	GWAS	Ruiz/DGIdb	DB00555	lamotrigine	ENSG00000144285	SCN1A	2	0.010698
CoXRNAseq	Epilepsy	GWAS	Ruiz/DGIdb	DB01202	levetiracetam	ENSG00000144285	SCN1A	2	0.010698
CoXRNAseq	Epilepsy	GWAS	Ruiz/DGIdb	DB00349	clobazam	ENSG00000144285	SCN1A	2	0.010698
CoXRNAseq	Epilepsy	GWAS	Ruiz/DGIdb	DB00754	ethotoin	ENSG00000144285	SCN1A	2	0.010698
CoXRNAseq	Epilepsy	GWAS	Ruiz/DGIdb	DB00252	phenytoin	ENSG00000144285	SCN1A	2	0.010698
CoXRNAseq	Epilepsy	GWAS	Ruiz/DGIdb	DB00564	carbamazepine	ENSG00000144285	SCN1A	2	0.010698
CoXRNAseq	Epilepsy	GWAS	Ruiz/DGIdb	DB00794	primidone	ENSG00000144285	SCN1A	2	0.010698
CoXRNAseq	Epilepsy	GWAS	Ruiz/DGIdb	DB00909	zonisamide	ENSG00000144285	SCN1A	2	0.010698
CoXRNAseq	Epilepsy	GWAS	Ruiz/DGIdb	DB06654	safinamide	ENSG00000144285	SCN1A	2	0.010698
CoXRNAseq	Epilepsy	GWAS	Ruiz/DGIdb	DB06201	rufinamide	ENSG00000144285	SCN1A	2	0.010698
CoXRNAseq	Epilepsy	GWAS	Ruiz/DGIdb	DB05541	brivaracetam	ENSG00000144285	SCN1A	2	0.010698
CoXRNAseq	Epilepsy	GWAS	Ruiz/DGIdb	DB00273	topiramate	ENSG00000144285	SCN1A	2	0.010698
CoXRNAseq	Epilepsy	GWAS	Ruiz/DGIdb	DB00776	oxcarbazepine	ENSG00000144285	SCN1A	2	0.010698
CoXRNAseq	Epilepsy	GWAS	Ruiz/DGIdb	DB01121	phenacemide	ENSG00000144285	SCN1A	2	0.010698
CoXRNAseq	Epilepsy	GWAS	Ruiz/DGIdb	DB00532	mephenytoin	ENSG00000144285	SCN1A	2	0.010698
CoXRNAseq	Epilepsy	GWAS	Ruiz/DGIdb	DB06218	lacosamide	ENSG00000144285	SCN1A	2	0.010698
CoXRNAseq	Epilepsy	GWAS	Ruiz/DGIdb	DB00593	ethosuximide	ENSG00000144285	SCN1A	2	0.010698
CoXRNAseq	Epilepsy	GWAS	Ruiz/DGIdb	DB09119	eslicarbazepine-acetate	ENSG00000144285	SCN1A	2	0.010698
CoXRNAseq	Epilepsy	GWAS	Ruiz/DGIdb	DB00555	lamotrigine	ENSG00000169432	SCN9A	30	0.160471
CoXRNAseq	Epilepsy	GWAS	Ruiz/DGIdb	DB00754	ethotoin	ENSG00000169432	SCN9A	30	0.160471
CoXRNAseq	Epilepsy	GWAS	Ruiz/DGIdb	DB00252	phenytoin	ENSG00000169432	SCN9A	30	0.160471
CoXRNAseq	Epilepsy	GWAS	Ruiz/DGIdb	DB00564	carbamazepine	ENSG00000169432	SCN9A	30	0.160471
CoXRNAseq	Epilepsy	GWAS	Ruiz/DGIdb	DB00794	primidone	ENSG00000169432	SCN9A	30	0.160471
CoXRNAseq	Epilepsy	GWAS	Ruiz/DGIdb	DB00909	zonisamide	ENSG00000169432	SCN9A	30	0.160471
CoXRNAseq	Epilepsy	GWAS	Ruiz/DGIdb	DB06654	safinamide	ENSG00000169432	SCN9A	30	0.160471
CoXRNAseq	Epilepsy	GWAS	Ruiz/DGIdb	DB06201	rufinamide	ENSG00000169432	SCN9A	30	0.160471
CoXRNAseq	Epilepsy	GWAS	Ruiz/DGIdb	DB00273	topiramate	ENSG00000169432	SCN9A	30	0.160471
CoXRNAseq	Epilepsy	GWAS	Ruiz/DGIdb	DB00776	oxcarbazepine	ENSG00000169432	SCN9A	30	0.160471
CoXRNAseq	Epilepsy	GWAS	Ruiz/DGIdb	DB01121	phenacemide	ENSG00000169432	SCN9A	30	0.160471
CoXRNAseq	Epilepsy	GWAS	Ruiz/DGIdb	DB00532	mephenytoin	ENSG00000169432	SCN9A	30	0.160471
CoXRNAseq	Epilepsy	GWAS	Ruiz/DGIdb	DB06218	lacosamide	ENSG00000169432	SCN9A	30	0.160471
CoXRNAseq	Epilepsy	GWAS	Ruiz/DGIdb	DB09119	eslicarbazepine-acetate	ENSG00000169432	SCN9A	30	0.160471
CoXRNAseq	Epilepsy	GWAS	Ruiz/DGIdb	DB00564	carbamazepine	ENSG00000226979	LTA	34	0.181867
CoXRNAseq	Epilepsy	GWAS	Ruiz/DGIdb	DB00564	carbamazepine	ENSG00000232810	TNF	31	0.16582
CoXRNAseq	Epilepsy	GWAS	Ruiz/DGIdb	DB00165	pyridoxine	ENSG00000232810	TNF	31	0.16582
CoXRNAseq	Epilepsy	GWAS	Ruiz/STITCH	DB00252	phenytoin	ENSG00000144285	SCN1A	2	0.010698
CoXRNAseq	Epilepsy	GWAS	Ruiz/STITCH	DB00273	topiramate	ENSG00000144285	SCN1A	2	0.010698
CoXRNAseq	Epilepsy	GWAS	Ruiz/STITCH	DB00909	zonisamide	ENSG00000144285	SCN1A	2	0.010698
CoXRNAseq	Epilepsy	GWAS	Ruiz/STITCH	DB01202	levetiracetam	ENSG00000144285	SCN1A	2	0.010698
CoXRNAseq	Epilepsy	GWAS	Ruiz/STITCH	DB01121	phenacemide	ENSG00000144285	SCN1A	2	0.010698
CoXRNAseq	Epilepsy	GWAS	Ruiz/STITCH	DB00909	zonisamide	ENSG00000169432	SCN9A	30	0.160471
CoXRNAseq	Epilepsy	GWAS	Ruiz/STITCH	DB00312	Pentobarbital	ENSG00000232810	TNF	31	0.16582
CoXRNAseq	Epilepsy	GWAS	DrugBank/DGIdb	DB00555	Lamotrigine	ENSG00000144285	SCN1A	2	0.010698
CoXRNAseq	Epilepsy	GWAS	DrugBank/DGIdb	DB01202	Levetiracetam	ENSG00000144285	SCN1A	2	0.010698
CoXRNAseq	Epilepsy	GWAS	DrugBank/DGIdb	DB00754	Ethotoin	ENSG00000144285	SCN1A	2	0.010698
CoXRNAseq	Epilepsy	GWAS	DrugBank/DGIdb	DB00252	Phenytoin	ENSG00000144285	SCN1A	2	0.010698
CoXRNAseq	Epilepsy	GWAS	DrugBank/DGIdb	DB00564	Carbamazepine	ENSG00000144285	SCN1A	2	0.010698
CoXRNAseq	Epilepsy	GWAS	DrugBank/DGIdb	DB00794	Primidone	ENSG00000144285	SCN1A	2	0.010698
CoXRNAseq	Epilepsy	GWAS	DrugBank/DGIdb	DB00909	Zonisamide	ENSG00000144285	SCN1A	2	0.010698
CoXRNAseq	Epilepsy	GWAS	DrugBank/DGIdb	DB05541	Brivaracetam	ENSG00000144285	SCN1A	2	0.010698
CoXRNAseq	Epilepsy	GWAS	DrugBank/DGIdb	DB00273	Topiramate	ENSG00000144285	SCN1A	2	0.010698
CoXRNAseq	Epilepsy	GWAS	DrugBank/DGIdb	DB00776	Oxcarbazepine	ENSG00000144285	SCN1A	2	0.010698
CoXRNAseq	Epilepsy	GWAS	DrugBank/DGIdb	DB01595	Nitrazepam	ENSG00000144285	SCN1A	2	0.010698
CoXRNAseq	Epilepsy	GWAS	DrugBank/DGIdb	DB06218	Lacosamide	ENSG00000144285	SCN1A	2	0.010698
CoXRNAseq	Epilepsy	GWAS	DrugBank/DGIdb	DB00593	Ethosuximide	ENSG00000144285	SCN1A	2	0.010698
CoXRNAseq	Epilepsy	GWAS	DrugBank/DGIdb	DB09119	Eslicarbazepine acetate	ENSG00000144285	SCN1A	2	0.010698
CoXRNAseq	Epilepsy	GWAS	DrugBank/DGIdb	DB00555	Lamotrigine	ENSG00000169432	SCN9A	30	0.160471
CoXRNAseq	Epilepsy	GWAS	DrugBank/DGIdb	DB00754	Ethotoin	ENSG00000169432	SCN9A	30	0.160471
CoXRNAseq	Epilepsy	GWAS	DrugBank/DGIdb	DB00252	Phenytoin	ENSG00000169432	SCN9A	30	0.160471
CoXRNAseq	Epilepsy	GWAS	DrugBank/DGIdb	DB00564	Carbamazepine	ENSG00000169432	SCN9A	30	0.160471
CoXRNAseq	Epilepsy	GWAS	DrugBank/DGIdb	DB00794	Primidone	ENSG00000169432	SCN9A	30	0.160471
CoXRNAseq	Epilepsy	GWAS	DrugBank/DGIdb	DB00909	Zonisamide	ENSG00000169432	SCN9A	30	0.160471
CoXRNAseq	Epilepsy	GWAS	DrugBank/DGIdb	DB00273	Topiramate	ENSG00000169432	SCN9A	30	0.160471
CoXRNAseq	Epilepsy	GWAS	DrugBank/DGIdb	DB00776	Oxcarbazepine	ENSG00000169432	SCN9A	30	0.160471
CoXRNAseq	Epilepsy	GWAS	DrugBank/DGIdb	DB06218	Lacosamide	ENSG00000169432	SCN9A	30	0.160471
CoXRNAseq	Epilepsy	GWAS	DrugBank/DGIdb	DB09119	Eslicarbazepine acetate	ENSG00000169432	SCN9A	30	0.160471
CoXRNAseq	Epilepsy	GWAS	DrugBank/DGIdb	DB00564	Carbamazepine	ENSG00000226979	LTA	34	0.181867
CoXRNAseq	Epilepsy	GWAS	DrugBank/DGIdb	DB00683	Midazolam	ENSG00000232810	TNF	31	0.16582
CoXRNAseq	Epilepsy	GWAS	DrugBank/DGIdb	DB00564	Carbamazepine	ENSG00000232810	TNF	31	0.16582
CoXRNAseq	Epilepsy	GWAS	DrugBank/STITCH	DB00252	Phenytoin	ENSG00000144285	SCN1A	2	0.010698
CoXRNAseq	Epilepsy	GWAS	DrugBank/STITCH	DB00273	Topiramate	ENSG00000144285	SCN1A	2	0.010698
CoXRNAseq	Epilepsy	GWAS	DrugBank/STITCH	DB00909	Zonisamide	ENSG00000144285	SCN1A	2	0.010698
CoXRNAseq	Epilepsy	GWAS	DrugBank/STITCH	DB01202	Levetiracetam	ENSG00000144285	SCN1A	2	0.010698
CoXRNAseq	Epilepsy	GWAS	DrugBank/STITCH	DB00909	Zonisamide	ENSG00000169432	SCN9A	30	0.160471
CoXRNAseq	Epilepsy	GWAS	ChEMBL/ChEMBL	CHEMBL3989949	CENOBAMATE	ENSG00000144285	SCN1A	2	0.010698
CoXRNAseq	Epilepsy	GWAS	ChEMBL/ChEMBL	CHEMBL1201336	FOSPHENYTOIN	ENSG00000144285	SCN1A	2	0.010698
CoXRNAseq	Epilepsy	GWAS	ChEMBL/ChEMBL	CHEMBL918	PHENACEMIDE	ENSG00000144285	SCN1A	2	0.010698
CoXRNAseq	Epilepsy	GWAS	ChEMBL/ChEMBL	CHEMBL108	CARBAMAZEPINE	ENSG00000144285	SCN1A	2	0.010698
CoXRNAseq	Epilepsy	GWAS	ChEMBL/ChEMBL	CHEMBL58323	ERLOSAMIDE	ENSG00000144285	SCN1A	2	0.010698
CoXRNAseq	Epilepsy	GWAS	ChEMBL/ChEMBL	CHEMBL16	PHENYTOIN	ENSG00000144285	SCN1A	2	0.010698
CoXRNAseq	Epilepsy	GWAS	ChEMBL/ChEMBL	CHEMBL220492	TOPIRAMATE	ENSG00000144285	SCN1A	2	0.010698
CoXRNAseq	Epilepsy	GWAS	ChEMBL/ChEMBL	CHEMBL1201754	RUFINAMIDE	ENSG00000144285	SCN1A	2	0.010698
CoXRNAseq	Epilepsy	GWAS	ChEMBL/ChEMBL	CHEMBL741	LAMOTRIGINE	ENSG00000144285	SCN1A	2	0.010698
CoXRNAseq	Epilepsy	GWAS	ChEMBL/ChEMBL	CHEMBL856	PRIMIDONE	ENSG00000144285	SCN1A	2	0.010698
CoXRNAseq	Epilepsy	GWAS	ChEMBL/ChEMBL	CHEMBL315985	ESLICARBAZEPINE	ENSG00000144285	SCN1A	2	0.010698
CoXRNAseq	Epilepsy	GWAS	ChEMBL/ChEMBL	CHEMBL750	ZONISAMIDE	ENSG00000144285	SCN1A	2	0.010698
CoXRNAseq	Epilepsy	GWAS	ChEMBL/ChEMBL	CHEMBL1095	ETHOTOIN	ENSG00000144285	SCN1A	2	0.010698
CoXRNAseq	Epilepsy	GWAS	ChEMBL/ChEMBL	CHEMBL861	MEPHENYTOIN	ENSG00000144285	SCN1A	2	0.010698
CoXRNAseq	Epilepsy	GWAS	ChEMBL/ChEMBL	CHEMBL1068	OXCARBAZEPINE	ENSG00000144285	SCN1A	2	0.010698
CoXRNAseq	Epilepsy	GWAS	ChEMBL/ChEMBL	CHEMBL87992	ESLICARBAZEPINE ACETATE	ENSG00000144285	SCN1A	2	0.010698
CoXRNAseq	Epilepsy	GWAS	ChEMBL/ChEMBL	CHEMBL16	PHENYTOIN	ENSG00000169432	SCN9A	30	0.160471
CoXRNAseq	Epilepsy	GWAS	ChEMBL/ChEMBL	CHEMBL108	CARBAMAZEPINE	ENSG00000169432	SCN9A	30	0.160471
CoXRNAseq	Epilepsy	GWAS	ChEMBL/ChEMBL	CHEMBL1201336	FOSPHENYTOIN	ENSG00000169432	SCN9A	30	0.160471
CoXRNAseq	Epilepsy	GWAS	ChEMBL/ChEMBL	CHEMBL1201754	RUFINAMIDE	ENSG00000169432	SCN9A	30	0.160471
CoXRNAseq	Epilepsy	GWAS	ChEMBL/ChEMBL	CHEMBL1068	OXCARBAZEPINE	ENSG00000169432	SCN9A	30	0.160471
CoXRNAseq	Epilepsy	GWAS	ChEMBL/ChEMBL	CHEMBL861	MEPHENYTOIN	ENSG00000169432	SCN9A	30	0.160471
CoXRNAseq	Epilepsy	GWAS	ChEMBL/ChEMBL	CHEMBL220492	TOPIRAMATE	ENSG00000169432	SCN9A	30	0.160471
CoXRNAseq	Epilepsy	GWAS	ChEMBL/ChEMBL	CHEMBL87992	ESLICARBAZEPINE ACETATE	ENSG00000169432	SCN9A	30	0.160471
CoXRNAseq	Epilepsy	GWAS	ChEMBL/ChEMBL	CHEMBL741	LAMOTRIGINE	ENSG00000169432	SCN9A	30	0.160471
CoXRNAseq	Epilepsy	GWAS	ChEMBL/ChEMBL	CHEMBL1095	ETHOTOIN	ENSG00000169432	SCN9A	30	0.160471
CoXRNAseq	Epilepsy	GWAS	ChEMBL/ChEMBL	CHEMBL58323	ERLOSAMIDE	ENSG00000169432	SCN9A	30	0.160471
CoXRNAseq	Epilepsy	GWAS	ChEMBL/ChEMBL	CHEMBL3989949	CENOBAMATE	ENSG00000169432	SCN9A	30	0.160471
CoXRNAseq	Epilepsy	GWAS	ChEMBL/ChEMBL	CHEMBL918	PHENACEMIDE	ENSG00000169432	SCN9A	30	0.160471
CoXRNAseq	Epilepsy	GWAS	ChEMBL/ChEMBL	CHEMBL856	PRIMIDONE	ENSG00000169432	SCN9A	30	0.160471
CoXRNAseq	Epilepsy	GWAS	ChEMBL/ChEMBL	CHEMBL315985	ESLICARBAZEPINE	ENSG00000169432	SCN9A	30	0.160471
CoXRNAseq	Epilepsy	GWAS	ChEMBL/ChEMBL	CHEMBL750	ZONISAMIDE	ENSG00000169432	SCN9A	30	0.160471
CoXRNAseq	Epilepsy	eQTL-GWAS	Ruiz/DGIdb	DB00555	lamotrigine	ENSG00000136546	SCN7A	105	0.561647
CoXRNAseq	Epilepsy	eQTL-GWAS	Ruiz/DGIdb	DB00754	ethotoin	ENSG00000136546	SCN7A	105	0.561647
CoXRNAseq	Epilepsy	eQTL-GWAS	Ruiz/DGIdb	DB00252	phenytoin	ENSG00000136546	SCN7A	105	0.561647
CoXRNAseq	Epilepsy	eQTL-GWAS	Ruiz/DGIdb	DB00564	carbamazepine	ENSG00000136546	SCN7A	105	0.561647
CoXRNAseq	Epilepsy	eQTL-GWAS	Ruiz/DGIdb	DB00794	primidone	ENSG00000136546	SCN7A	105	0.561647
CoXRNAseq	Epilepsy	eQTL-GWAS	Ruiz/DGIdb	DB00909	zonisamide	ENSG00000136546	SCN7A	105	0.561647
CoXRNAseq	Epilepsy	eQTL-GWAS	Ruiz/DGIdb	DB06654	safinamide	ENSG00000136546	SCN7A	105	0.561647
CoXRNAseq	Epilepsy	eQTL-GWAS	Ruiz/DGIdb	DB06201	rufinamide	ENSG00000136546	SCN7A	105	0.561647
CoXRNAseq	Epilepsy	eQTL-GWAS	Ruiz/DGIdb	DB00273	topiramate	ENSG00000136546	SCN7A	105	0.561647
CoXRNAseq	Epilepsy	eQTL-GWAS	Ruiz/DGIdb	DB00776	oxcarbazepine	ENSG00000136546	SCN7A	105	0.561647
CoXRNAseq	Epilepsy	eQTL-GWAS	Ruiz/DGIdb	DB01121	phenacemide	ENSG00000136546	SCN7A	105	0.561647
CoXRNAseq	Epilepsy	eQTL-GWAS	Ruiz/DGIdb	DB00532	mephenytoin	ENSG00000136546	SCN7A	105	0.561647
CoXRNAseq	Epilepsy	eQTL-GWAS	Ruiz/DGIdb	DB06218	lacosamide	ENSG00000136546	SCN7A	105	0.561647
CoXRNAseq	Epilepsy	eQTL-GWAS	Ruiz/DGIdb	DB09119	eslicarbazepine-acetate	ENSG00000136546	SCN7A	105	0.561647
CoXRNAseq	Epilepsy	eQTL-GWAS	Ruiz/DGIdb	DB00555	lamotrigine	ENSG00000144285	SCN1A	14	0.0748863
CoXRNAseq	Epilepsy	eQTL-GWAS	Ruiz/DGIdb	DB01202	levetiracetam	ENSG00000144285	SCN1A	14	0.0748863
CoXRNAseq	Epilepsy	eQTL-GWAS	Ruiz/DGIdb	DB00349	clobazam	ENSG00000144285	SCN1A	14	0.0748863
CoXRNAseq	Epilepsy	eQTL-GWAS	Ruiz/DGIdb	DB00754	ethotoin	ENSG00000144285	SCN1A	14	0.0748863
CoXRNAseq	Epilepsy	eQTL-GWAS	Ruiz/DGIdb	DB00252	phenytoin	ENSG00000144285	SCN1A	14	0.0748863
CoXRNAseq	Epilepsy	eQTL-GWAS	Ruiz/DGIdb	DB00564	carbamazepine	ENSG00000144285	SCN1A	14	0.0748863
CoXRNAseq	Epilepsy	eQTL-GWAS	Ruiz/DGIdb	DB00794	primidone	ENSG00000144285	SCN1A	14	0.0748863
CoXRNAseq	Epilepsy	eQTL-GWAS	Ruiz/DGIdb	DB00909	zonisamide	ENSG00000144285	SCN1A	14	0.0748863
CoXRNAseq	Epilepsy	eQTL-GWAS	Ruiz/DGIdb	DB06654	safinamide	ENSG00000144285	SCN1A	14	0.0748863
CoXRNAseq	Epilepsy	eQTL-GWAS	Ruiz/DGIdb	DB06201	rufinamide	ENSG00000144285	SCN1A	14	0.0748863
CoXRNAseq	Epilepsy	eQTL-GWAS	Ruiz/DGIdb	DB05541	brivaracetam	ENSG00000144285	SCN1A	14	0.0748863
CoXRNAseq	Epilepsy	eQTL-GWAS	Ruiz/DGIdb	DB00273	topiramate	ENSG00000144285	SCN1A	14	0.0748863
CoXRNAseq	Epilepsy	eQTL-GWAS	Ruiz/DGIdb	DB00776	oxcarbazepine	ENSG00000144285	SCN1A	14	0.0748863
CoXRNAseq	Epilepsy	eQTL-GWAS	Ruiz/DGIdb	DB01121	phenacemide	ENSG00000144285	SCN1A	14	0.0748863
CoXRNAseq	Epilepsy	eQTL-GWAS	Ruiz/DGIdb	DB00532	mephenytoin	ENSG00000144285	SCN1A	14	0.0748863
CoXRNAseq	Epilepsy	eQTL-GWAS	Ruiz/DGIdb	DB06218	lacosamide	ENSG00000144285	SCN1A	14	0.0748863
CoXRNAseq	Epilepsy	eQTL-GWAS	Ruiz/DGIdb	DB00593	ethosuximide	ENSG00000144285	SCN1A	14	0.0748863
CoXRNAseq	Epilepsy	eQTL-GWAS	Ruiz/DGIdb	DB09119	eslicarbazepine-acetate	ENSG00000144285	SCN1A	14	0.0748863
CoXRNAseq	Epilepsy	eQTL-GWAS	Ruiz/DGIdb	DB00273	topiramate	ENSG00000171189	GRIK1	27	0.144424
CoXRNAseq	Epilepsy	eQTL-GWAS	Ruiz/DGIdb	DB06654	safinamide	ENSG00000182389	CACNB4	178	0.952126
CoXRNAseq	Epilepsy	eQTL-GWAS	Ruiz/DGIdb	DB00996	gabapentin	ENSG00000182389	CACNB4	178	0.952126
CoXRNAseq	Epilepsy	eQTL-GWAS	Ruiz/DGIdb	DB00230	pregabalin	ENSG00000182389	CACNB4	178	0.952126
CoXRNAseq	Epilepsy	eQTL-GWAS	Ruiz/DGIdb	DB08872	gabapentin-enacarbil	ENSG00000182389	CACNB4	178	0.952126
CoXRNAseq	Epilepsy	eQTL-GWAS	Ruiz/DGIdb	DB00564	carbamazepine	ENSG00000204463	BAG6	73	0.390479
CoXRNAseq	Epilepsy	eQTL-GWAS	Ruiz/DGIdb	DB00564	carbamazepine	ENSG00000204469	PRRC2A	23	0.123028
CoXRNAseq	Epilepsy	eQTL-GWAS	Ruiz/STITCH	DB00313	Valproic Acid	ENSG00000064012	CASP8	116	0.620487
CoXRNAseq	Epilepsy	eQTL-GWAS	Ruiz/STITCH	DB00313	Valproic Acid	ENSG00000090339	ICAM1	4	0.0213961
CoXRNAseq	Epilepsy	eQTL-GWAS	Ruiz/STITCH	DB01174	Phenobarbital	ENSG00000125538	IL1B	58	0.310243
CoXRNAseq	Epilepsy	eQTL-GWAS	Ruiz/STITCH	DB00252	phenytoin	ENSG00000144285	SCN1A	14	0.0748863
CoXRNAseq	Epilepsy	eQTL-GWAS	Ruiz/STITCH	DB00273	topiramate	ENSG00000144285	SCN1A	14	0.0748863
CoXRNAseq	Epilepsy	eQTL-GWAS	Ruiz/STITCH	DB00909	zonisamide	ENSG00000144285	SCN1A	14	0.0748863
CoXRNAseq	Epilepsy	eQTL-GWAS	Ruiz/STITCH	DB01202	levetiracetam	ENSG00000144285	SCN1A	14	0.0748863
CoXRNAseq	Epilepsy	eQTL-GWAS	Ruiz/STITCH	DB01121	phenacemide	ENSG00000144285	SCN1A	14	0.0748863
CoXRNAseq	Epilepsy	eQTL-GWAS	Ruiz/STITCH	DB00273	topiramate	ENSG00000171189	GRIK1	27	0.144424
CoXRNAseq	Epilepsy	eQTL-GWAS	DrugBank/DGIdb	DB00555	Lamotrigine	ENSG00000136546	SCN7A	105	0.561647
CoXRNAseq	Epilepsy	eQTL-GWAS	DrugBank/DGIdb	DB00754	Ethotoin	ENSG00000136546	SCN7A	105	0.561647
CoXRNAseq	Epilepsy	eQTL-GWAS	DrugBank/DGIdb	DB00252	Phenytoin	ENSG00000136546	SCN7A	105	0.561647
CoXRNAseq	Epilepsy	eQTL-GWAS	DrugBank/DGIdb	DB00564	Carbamazepine	ENSG00000136546	SCN7A	105	0.561647
CoXRNAseq	Epilepsy	eQTL-GWAS	DrugBank/DGIdb	DB00794	Primidone	ENSG00000136546	SCN7A	105	0.561647
CoXRNAseq	Epilepsy	eQTL-GWAS	DrugBank/DGIdb	DB00909	Zonisamide	ENSG00000136546	SCN7A	105	0.561647
CoXRNAseq	Epilepsy	eQTL-GWAS	DrugBank/DGIdb	DB00273	Topiramate	ENSG00000136546	SCN7A	105	0.561647
CoXRNAseq	Epilepsy	eQTL-GWAS	DrugBank/DGIdb	DB00776	Oxcarbazepine	ENSG00000136546	SCN7A	105	0.561647
CoXRNAseq	Epilepsy	eQTL-GWAS	DrugBank/DGIdb	DB06218	Lacosamide	ENSG00000136546	SCN7A	105	0.561647
CoXRNAseq	Epilepsy	eQTL-GWAS	DrugBank/DGIdb	DB09119	Eslicarbazepine acetate	ENSG00000136546	SCN7A	105	0.561647
CoXRNAseq	Epilepsy	eQTL-GWAS	DrugBank/DGIdb	DB00555	Lamotrigine	ENSG00000144285	SCN1A	14	0.0748863
CoXRNAseq	Epilepsy	eQTL-GWAS	DrugBank/DGIdb	DB01202	Levetiracetam	ENSG00000144285	SCN1A	14	0.0748863
CoXRNAseq	Epilepsy	eQTL-GWAS	DrugBank/DGIdb	DB00754	Ethotoin	ENSG00000144285	SCN1A	14	0.0748863
CoXRNAseq	Epilepsy	eQTL-GWAS	DrugBank/DGIdb	DB00252	Phenytoin	ENSG00000144285	SCN1A	14	0.0748863
CoXRNAseq	Epilepsy	eQTL-GWAS	DrugBank/DGIdb	DB00564	Carbamazepine	ENSG00000144285	SCN1A	14	0.0748863
CoXRNAseq	Epilepsy	eQTL-GWAS	DrugBank/DGIdb	DB00794	Primidone	ENSG00000144285	SCN1A	14	0.0748863
CoXRNAseq	Epilepsy	eQTL-GWAS	DrugBank/DGIdb	DB00909	Zonisamide	ENSG00000144285	SCN1A	14	0.0748863
CoXRNAseq	Epilepsy	eQTL-GWAS	DrugBank/DGIdb	DB05541	Brivaracetam	ENSG00000144285	SCN1A	14	0.0748863
CoXRNAseq	Epilepsy	eQTL-GWAS	DrugBank/DGIdb	DB00273	Topiramate	ENSG00000144285	SCN1A	14	0.0748863
CoXRNAseq	Epilepsy	eQTL-GWAS	DrugBank/DGIdb	DB00776	Oxcarbazepine	ENSG00000144285	SCN1A	14	0.0748863
CoXRNAseq	Epilepsy	eQTL-GWAS	DrugBank/DGIdb	DB01595	Nitrazepam	ENSG00000144285	SCN1A	14	0.0748863
CoXRNAseq	Epilepsy	eQTL-GWAS	DrugBank/DGIdb	DB06218	Lacosamide	ENSG00000144285	SCN1A	14	0.0748863
CoXRNAseq	Epilepsy	eQTL-GWAS	DrugBank/DGIdb	DB00593	Ethosuximide	ENSG00000144285	SCN1A	14	0.0748863
CoXRNAseq	Epilepsy	eQTL-GWAS	DrugBank/DGIdb	DB09119	Eslicarbazepine acetate	ENSG00000144285	SCN1A	14	0.0748863
CoXRNAseq	Epilepsy	eQTL-GWAS	DrugBank/DGIdb	DB00273	Topiramate	ENSG00000171189	GRIK1	27	0.144424
CoXRNAseq	Epilepsy	eQTL-GWAS	DrugBank/DGIdb	DB00996	Gabapentin	ENSG00000182389	CACNB4	178	0.952126
CoXRNAseq	Epilepsy	eQTL-GWAS	DrugBank/DGIdb	DB00230	Pregabalin	ENSG00000182389	CACNB4	178	0.952126
CoXRNAseq	Epilepsy	eQTL-GWAS	DrugBank/DGIdb	DB00564	Carbamazepine	ENSG00000204463	BAG6	73	0.390479
CoXRNAseq	Epilepsy	eQTL-GWAS	DrugBank/DGIdb	DB00564	Carbamazepine	ENSG00000204469	PRRC2A	23	0.123028
CoXRNAseq	Epilepsy	eQTL-GWAS	DrugBank/STITCH	DB00313	Valproic acid	ENSG00000064012	CASP8	116	0.620487
CoXRNAseq	Epilepsy	eQTL-GWAS	DrugBank/STITCH	DB00313	Valproic acid	ENSG00000090339	ICAM1	4	0.0213961
CoXRNAseq	Epilepsy	eQTL-GWAS	DrugBank/STITCH	DB01174	Phenobarbital	ENSG00000125538	IL1B	58	0.310243
CoXRNAseq	Epilepsy	eQTL-GWAS	DrugBank/STITCH	DB00252	Phenytoin	ENSG00000144285	SCN1A	14	0.0748863
CoXRNAseq	Epilepsy	eQTL-GWAS	DrugBank/STITCH	DB00273	Topiramate	ENSG00000144285	SCN1A	14	0.0748863
CoXRNAseq	Epilepsy	eQTL-GWAS	DrugBank/STITCH	DB00909	Zonisamide	ENSG00000144285	SCN1A	14	0.0748863
CoXRNAseq	Epilepsy	eQTL-GWAS	DrugBank/STITCH	DB01202	Levetiracetam	ENSG00000144285	SCN1A	14	0.0748863
CoXRNAseq	Epilepsy	eQTL-GWAS	DrugBank/STITCH	DB00273	Topiramate	ENSG00000171189	GRIK1	27	0.144424
CoXRNAseq	Epilepsy	eQTL-GWAS	ChEMBL/ChEMBL	CHEMBL220492	TOPIRAMATE	ENSG00000136546	SCN7A	105	0.561647
CoXRNAseq	Epilepsy	eQTL-GWAS	ChEMBL/ChEMBL	CHEMBL1201754	RUFINAMIDE	ENSG00000136546	SCN7A	105	0.561647
CoXRNAseq	Epilepsy	eQTL-GWAS	ChEMBL/ChEMBL	CHEMBL16	PHENYTOIN	ENSG00000136546	SCN7A	105	0.561647
CoXRNAseq	Epilepsy	eQTL-GWAS	ChEMBL/ChEMBL	CHEMBL58323	ERLOSAMIDE	ENSG00000136546	SCN7A	105	0.561647
CoXRNAseq	Epilepsy	eQTL-GWAS	ChEMBL/ChEMBL	CHEMBL1201336	FOSPHENYTOIN	ENSG00000136546	SCN7A	105	0.561647
CoXRNAseq	Epilepsy	eQTL-GWAS	ChEMBL/ChEMBL	CHEMBL750	ZONISAMIDE	ENSG00000136546	SCN7A	105	0.561647
CoXRNAseq	Epilepsy	eQTL-GWAS	ChEMBL/ChEMBL	CHEMBL108	CARBAMAZEPINE	ENSG00000136546	SCN7A	105	0.561647
CoXRNAseq	Epilepsy	eQTL-GWAS	ChEMBL/ChEMBL	CHEMBL861	MEPHENYTOIN	ENSG00000136546	SCN7A	105	0.561647
CoXRNAseq	Epilepsy	eQTL-GWAS	ChEMBL/ChEMBL	CHEMBL856	PRIMIDONE	ENSG00000136546	SCN7A	105	0.561647
CoXRNAseq	Epilepsy	eQTL-GWAS	ChEMBL/ChEMBL	CHEMBL87992	ESLICARBAZEPINE ACETATE	ENSG00000136546	SCN7A	105	0.561647
CoXRNAseq	Epilepsy	eQTL-GWAS	ChEMBL/ChEMBL	CHEMBL741	LAMOTRIGINE	ENSG00000136546	SCN7A	105	0.561647
CoXRNAseq	Epilepsy	eQTL-GWAS	ChEMBL/ChEMBL	CHEMBL1095	ETHOTOIN	ENSG00000136546	SCN7A	105	0.561647
CoXRNAseq	Epilepsy	eQTL-GWAS	ChEMBL/ChEMBL	CHEMBL3989949	CENOBAMATE	ENSG00000136546	SCN7A	105	0.561647
CoXRNAseq	Epilepsy	eQTL-GWAS	ChEMBL/ChEMBL	CHEMBL918	PHENACEMIDE	ENSG00000136546	SCN7A	105	0.561647
CoXRNAseq	Epilepsy	eQTL-GWAS	ChEMBL/ChEMBL	CHEMBL1068	OXCARBAZEPINE	ENSG00000136546	SCN7A	105	0.561647
CoXRNAseq	Epilepsy	eQTL-GWAS	ChEMBL/ChEMBL	CHEMBL315985	ESLICARBAZEPINE	ENSG00000136546	SCN7A	105	0.561647
CoXRNAseq	Epilepsy	eQTL-GWAS	ChEMBL/ChEMBL	CHEMBL3989949	CENOBAMATE	ENSG00000144285	SCN1A	14	0.0748863
CoXRNAseq	Epilepsy	eQTL-GWAS	ChEMBL/ChEMBL	CHEMBL1201336	FOSPHENYTOIN	ENSG00000144285	SCN1A	14	0.0748863
CoXRNAseq	Epilepsy	eQTL-GWAS	ChEMBL/ChEMBL	CHEMBL918	PHENACEMIDE	ENSG00000144285	SCN1A	14	0.0748863
CoXRNAseq	Epilepsy	eQTL-GWAS	ChEMBL/ChEMBL	CHEMBL108	CARBAMAZEPINE	ENSG00000144285	SCN1A	14	0.0748863
CoXRNAseq	Epilepsy	eQTL-GWAS	ChEMBL/ChEMBL	CHEMBL58323	ERLOSAMIDE	ENSG00000144285	SCN1A	14	0.0748863
CoXRNAseq	Epilepsy	eQTL-GWAS	ChEMBL/ChEMBL	CHEMBL16	PHENYTOIN	ENSG00000144285	SCN1A	14	0.0748863
CoXRNAseq	Epilepsy	eQTL-GWAS	ChEMBL/ChEMBL	CHEMBL220492	TOPIRAMATE	ENSG00000144285	SCN1A	14	0.0748863
CoXRNAseq	Epilepsy	eQTL-GWAS	ChEMBL/ChEMBL	CHEMBL1201754	RUFINAMIDE	ENSG00000144285	SCN1A	14	0.0748863
CoXRNAseq	Epilepsy	eQTL-GWAS	ChEMBL/ChEMBL	CHEMBL741	LAMOTRIGINE	ENSG00000144285	SCN1A	14	0.0748863
CoXRNAseq	Epilepsy	eQTL-GWAS	ChEMBL/ChEMBL	CHEMBL856	PRIMIDONE	ENSG00000144285	SCN1A	14	0.0748863
CoXRNAseq	Epilepsy	eQTL-GWAS	ChEMBL/ChEMBL	CHEMBL315985	ESLICARBAZEPINE	ENSG00000144285	SCN1A	14	0.0748863
CoXRNAseq	Epilepsy	eQTL-GWAS	ChEMBL/ChEMBL	CHEMBL750	ZONISAMIDE	ENSG00000144285	SCN1A	14	0.0748863
CoXRNAseq	Epilepsy	eQTL-GWAS	ChEMBL/ChEMBL	CHEMBL1095	ETHOTOIN	ENSG00000144285	SCN1A	14	0.0748863
CoXRNAseq	Epilepsy	eQTL-GWAS	ChEMBL/ChEMBL	CHEMBL861	MEPHENYTOIN	ENSG00000144285	SCN1A	14	0.0748863
CoXRNAseq	Epilepsy	eQTL-GWAS	ChEMBL/ChEMBL	CHEMBL1068	OXCARBAZEPINE	ENSG00000144285	SCN1A	14	0.0748863
CoXRNAseq	Epilepsy	eQTL-GWAS	ChEMBL/ChEMBL	CHEMBL87992	ESLICARBAZEPINE ACETATE	ENSG00000144285	SCN1A	14	0.0748863
CoXRNAseq	Epilepsy	pQTL-GWAS	Ruiz/DGIdb	DB00909	zonisamide	ENSG00000063180	CA11	70	0.374432
CoXRNAseq	Epilepsy	pQTL-GWAS	Ruiz/DGIdb	DB01174	Phenobarbital	ENSG00000142657	PGD	44	0.235357
CoXRNAseq	Epilepsy	pQTL-GWAS	Ruiz/DGIdb	DB00252	phenytoin	ENSG00000185652	NTF3	141	0.754212
CoXRNAseq	Epilepsy	pQTL-GWAS	Ruiz/STITCH	DB00909	zonisamide	ENSG00000063180	CA11	70	0.374432
CoXRNAseq	Epilepsy	pQTL-GWAS	Ruiz/STITCH	DB01174	Phenobarbital	ENSG00000104325	DECR1	184	0.98422
CoXRNAseq	Epilepsy	pQTL-GWAS	Ruiz/STITCH	DB00313	Valproic Acid	ENSG00000163106	HPGDS	147	0.786306
CoXRNAseq	Epilepsy	pQTL-GWAS	Ruiz/STITCH	DB00252	phenytoin	ENSG00000164733	CTSB	99	0.529553
CoXRNAseq	Epilepsy	pQTL-GWAS	DrugBank/DGIdb	DB00909	Zonisamide	ENSG00000063180	CA11	70	0.374432
CoXRNAseq	Epilepsy	pQTL-GWAS	DrugBank/DGIdb	DB01174	Phenobarbital	ENSG00000142657	PGD	44	0.235357
CoXRNAseq	Epilepsy	pQTL-GWAS	DrugBank/DGIdb	DB09061	Cannabidiol	ENSG00000181019	NQO1	133	0.71142
CoXRNAseq	Epilepsy	pQTL-GWAS	DrugBank/DGIdb	DB00252	Phenytoin	ENSG00000185652	NTF3	141	0.754212
CoXRNAseq	Epilepsy	pQTL-GWAS	DrugBank/STITCH	DB00909	Zonisamide	ENSG00000063180	CA11	70	0.374432
CoXRNAseq	Epilepsy	pQTL-GWAS	DrugBank/STITCH	DB01174	Phenobarbital	ENSG00000104325	DECR1	184	0.98422
CoXRNAseq	Epilepsy	pQTL-GWAS	DrugBank/STITCH	DB00313	Valproic acid	ENSG00000163106	HPGDS	147	0.786306
CoXRNAseq	Epilepsy	pQTL-GWAS	DrugBank/STITCH	DB00252	Phenytoin	ENSG00000164733	CTSB	99	0.529553
CoXRNAseq	Epilepsy	Exome	Ruiz/DGIdb	DB01080	vigabatrin	ENSG00000101438	SLC32A1	107	0.572346
CoXRNAseq	Epilepsy	Exome	Ruiz/STITCH	DB01080	vigabatrin	ENSG00000101438	SLC32A1	107	0.572346
CoXRNAseq	Epilepsy	Exome	Ruiz/STITCH	DB00564	carbamazepine	ENSG00000109471	IL2	108	0.577695
CoXRNAseq	Epilepsy	Exome	Ruiz/STITCH	DB00313	Valproic Acid	ENSG00000205571	SMN2	30	0.160471
CoXRNAseq	Epilepsy	Exome	DrugBank/STITCH	DB00564	Carbamazepine	ENSG00000109471	IL2	108	0.577695
CoXRNAseq	Epilepsy	Exome	DrugBank/STITCH	DB00313	Valproic acid	ENSG00000205571	SMN2	30	0.160471
STRING	Epilepsy	pQTL-GWAS	DrugBank/STITCH	DB00252	Phenytoin	ENSG00000164733	CTSB	88	0.473806
STRING	Epilepsy	Exome	Ruiz/DGIdb	DB01080	vigabatrin	ENSG00000101438	SLC32A1	83	0.446885
STRING	Epilepsy	pQTL-GWAS	Ruiz/STITCH	DB00909	zonisamide	ENSG00000063180	CA11	72	0.38766
STRING	Epilepsy	pQTL-GWAS	Ruiz/STITCH	DB01174	Phenobarbital	ENSG00000104325	DECR1	179	0.963765
STRING	Epilepsy	pQTL-GWAS	Ruiz/STITCH	DB00313	Valproic Acid	ENSG00000163106	HPGDS	136	0.732246
STRING	Epilepsy	pQTL-GWAS	Ruiz/STITCH	DB00252	phenytoin	ENSG00000164733	CTSB	88	0.473806
STRING	Epilepsy	pQTL-GWAS	DrugBank/DGIdb	DB00909	Zonisamide	ENSG00000063180	CA11	72	0.38766
STRING	Epilepsy	pQTL-GWAS	DrugBank/DGIdb	DB01174	Phenobarbital	ENSG00000142657	PGD	45	0.242287
STRING	Epilepsy	pQTL-GWAS	DrugBank/DGIdb	DB09061	Cannabidiol	ENSG00000181019	NQO1	130	0.699941
STRING	Epilepsy	pQTL-GWAS	DrugBank/DGIdb	DB00252	Phenytoin	ENSG00000185652	NTF3	140	0.753782
STRING	Epilepsy	pQTL-GWAS	DrugBank/STITCH	DB00909	Zonisamide	ENSG00000063180	CA11	72	0.38766
STRING	Epilepsy	pQTL-GWAS	DrugBank/STITCH	DB01174	Phenobarbital	ENSG00000104325	DECR1	179	0.963765
STRING	Epilepsy	pQTL-GWAS	DrugBank/STITCH	DB00313	Valproic acid	ENSG00000163106	HPGDS	136	0.732246
STRING	Epilepsy	Exome	Ruiz/STITCH	DB00564	carbamazepine	ENSG00000141736	ERBB2	127	0.683788
STRING	Epilepsy	Exome	Ruiz/STITCH	DB00313	Valproic Acid	ENSG00000205571	SMN2	28	0.150756
STRING	Epilepsy	Exome	Ruiz/STITCH	DB01080	vigabatrin	ENSG00000101438	SLC32A1	83	0.446885
STRING	Epilepsy	Exome	Ruiz/STITCH	DB00564	carbamazepine	ENSG00000109471	IL2	81	0.436117
STRING	Epilepsy	Exome	DrugBank/STITCH	DB00313	Valproic acid	ENSG00000205571	SMN2	28	0.150756
FAVA	Epilepsy	Exome	Ruiz/STITCH	DB01080	vigabatrin	ENSG00000101438	SLC32A1	36	0.227431
STRING	Epilepsy	Exome	DrugBank/STITCH	DB00564	Carbamazepine	ENSG00000109471	IL2	81	0.436117
STRING	Epilepsy	Exome	DrugBank/STITCH	DB00564	Carbamazepine	ENSG00000141736	ERBB2	127	0.683788
FAVA	Epilepsy	pQTL-GWAS	DrugBank/DGIdb	DB01174	Phenobarbital	ENSG00000142657	PGD	42	0.265336
FAVA	Epilepsy	pQTL-GWAS	DrugBank/DGIdb	DB09061	Cannabidiol	ENSG00000181019	NQO1	140	0.884453
FAVA	Epilepsy	Exome	Ruiz/STITCH	DB00313	Valproic Acid	ENSG00000205571	SMN2	33	0.208478
FAVA	Epilepsy	Exome	DrugBank/STITCH	DB00313	Valproic acid	ENSG00000205571	SMN2	33	0.208478
FAVA	Epilepsy	pQTL-GWAS	DrugBank/STITCH	DB00252	Phenytoin	ENSG00000164733	CTSB	90	0.568577
FAVA	Epilepsy	Exome	Ruiz/DGIdb	DB01080	vigabatrin	ENSG00000101438	SLC32A1	36	0.227431
FAVA	Epilepsy	pQTL-GWAS	DrugBank/DGIdb	DB00252	Phenytoin	ENSG00000185652	NTF3	145	0.91604
FAVA	Epilepsy	pQTL-GWAS	DrugBank/DGIdb	DB00909	Zonisamide	ENSG00000063180	CA11	66	0.416956
FAVA	Epilepsy	pQTL-GWAS	DrugBank/STITCH	DB00909	Zonisamide	ENSG00000063180	CA11	66	0.416956
FAVA	Glaucoma	GWAS	Ruiz/DGIdb	DB01229	paclitaxel	ENSG00000186868	MAPT	154	0.972898
FAVA	Glaucoma	GWAS	DrugBank/STITCH	DB00668	Epinephrine	ENSG00000136859	ANGPTL2	90	0.568577
FAVA	Glaucoma	eQTL-GWAS	Ruiz/DGIdb	DB00668	epinephrine	ENSG00000122008	POLK	100	0.631752
FAVA	Glaucoma	eQTL-GWAS	Ruiz/DGIdb	DB01229	paclitaxel	ENSG00000147889	CDKN2A	5	0.0315876
FAVA	Glaucoma	eQTL-GWAS	Ruiz/DGIdb	DB01229	paclitaxel	ENSG00000186868	MAPT	131	0.827595
FAVA	Glaucoma	eQTL-GWAS	Ruiz/DGIdb	DB00668	epinephrine	ENSG00000186868	MAPT	131	0.827595
FAVA	Glaucoma	eQTL-GWAS	Ruiz/STITCH	DB01229	paclitaxel	ENSG00000105974	CAV1	6	0.0379051
FAVA	Glaucoma	GWAS	Ruiz/DGIdb	DB00668	epinephrine	ENSG00000051382	PIK3CB	68	0.429591
FAVA	Glaucoma	GWAS	Ruiz/DGIdb	DB01229	paclitaxel	ENSG00000147889	CDKN2A	2	0.012635
FAVA	Glaucoma	GWAS	Ruiz/DGIdb	DB00668	epinephrine	ENSG00000186868	MAPT	154	0.972898
FAVA	Glaucoma	GWAS	Ruiz/STITCH	DB01229	paclitaxel	ENSG00000105974	CAV1	10	0.0631752
FAVA	Glaucoma	GWAS	Ruiz/STITCH	DB00668	epinephrine	ENSG00000136859	ANGPTL2	90	0.568577
FAVA	Glaucoma	GWAS	Ruiz/STITCH	DB01229	paclitaxel	ENSG00000186868	MAPT	154	0.972898
FAVA	Glaucoma	GWAS	DrugBank/DGIdb	DB00668	Epinephrine	ENSG00000051382	PIK3CB	68	0.429591
FAVA	Glaucoma	GWAS	DrugBank/DGIdb	DB00668	Epinephrine	ENSG00000186868	MAPT	154	0.972898
STRING	Glaucoma	GWAS	Ruiz/STITCH	DB00668	epinephrine	ENSG00000136859	ANGPTL2	90	0.484574
STRING	Glaucoma	GWAS	Ruiz/STITCH	DB01229	paclitaxel	ENSG00000186868	MAPT	93	0.500727
STRING	Glaucoma	GWAS	Ruiz/STITCH	DB00668	epinephrine	ENSG00000232810	TNF	142	0.764551
STRING	Glaucoma	GWAS	Ruiz/STITCH	DB01229	paclitaxel	ENSG00000232810	TNF	142	0.764551
STRING	Glaucoma	GWAS	DrugBank/DGIdb	DB00668	Epinephrine	ENSG00000186868	MAPT	93	0.500727
STRING	Glaucoma	GWAS	DrugBank/DGIdb	DB00668	Epinephrine	ENSG00000232810	TNF	142	0.764551
STRING	Glaucoma	GWAS	DrugBank/STITCH	DB00668	Epinephrine	ENSG00000136859	ANGPTL2	90	0.484574
FAVA	Glaucoma	eQTL-GWAS	Ruiz/STITCH	DB01229	paclitaxel	ENSG00000186868	MAPT	131	0.827595
FAVA	Glaucoma	eQTL-GWAS	DrugBank/DGIdb	DB00668	Epinephrine	ENSG00000122008	POLK	100	0.631752
FAVA	Glaucoma	eQTL-GWAS	DrugBank/DGIdb	DB01234	Dexamethasone	ENSG00000162692	VCAM1	56	0.353781
FAVA	Glaucoma	eQTL-GWAS	DrugBank/DGIdb	DB00668	Epinephrine	ENSG00000186868	MAPT	131	0.827595
FAVA	Glaucoma	pQTL-GWAS	Ruiz/DGIdb	DB01229	paclitaxel	ENSG00000165025	SYK	147	0.928675
FAVA	Glaucoma	pQTL-GWAS	Ruiz/STITCH	DB00981	physostigmine	ENSG00000005381	MPO	75	0.473814
FAVA	Glaucoma	pQTL-GWAS	Ruiz/STITCH	DB00373	timolol	ENSG00000034971	MYOC	85	0.536989
FAVA	Glaucoma	pQTL-GWAS	Ruiz/STITCH	DB00411	carbachol	ENSG00000096395	MLN	58	0.366416
FAVA	Glaucoma	pQTL-GWAS	Ruiz/STITCH	DB03128	acetylcholine	ENSG00000124181	PLCG1	26	0.164255
FAVA	Glaucoma	pQTL-GWAS	Ruiz/STITCH	DB00411	carbachol	ENSG00000157005	SST	132	0.833912
FAVA	Glaucoma	pQTL-GWAS	DrugBank/DGIdb	DB01234	Dexamethasone	ENSG00000114013	CD86	82	0.518037
FAVA	Glaucoma	pQTL-GWAS	DrugBank/DGIdb	DB09462	Glycerin	ENSG00000138801	PAPSS1	122	0.770737
FAVA	Glaucoma	pQTL-GWAS	DrugBank/STITCH	DB00373	Timolol	ENSG00000034971	MYOC	85	0.536989
FAVA	Glaucoma	pQTL-GWAS	DrugBank/STITCH	DB00411	Carbamoylcholine	ENSG00000096395	MLN	58	0.366416
FAVA	Glaucoma	pQTL-GWAS	DrugBank/STITCH	DB00411	Carbamoylcholine	ENSG00000157005	SST	132	0.833912
FAVA	Glaucoma	Exome	Ruiz/DGIdb	DB08818		ENSG00000072571	HMMR	100	0.631752
FAVA	Glaucoma	Exome	Ruiz/DGIdb	DB01229	paclitaxel	ENSG00000105976	MET	101	0.638069
FAVA	Glaucoma	Exome	Ruiz/DGIdb	DB08818		ENSG00000130287	NCAN	136	0.859183
FAVA	Glaucoma	Exome	Ruiz/DGIdb	DB01144	diclofenamide	ENSG00000164879	CA3	116	0.732832
FAVA	Glaucoma	Exome	Ruiz/DGIdb	DB00311	ethoxzolamide	ENSG00000164879	CA3	116	0.732832
FAVA	Glaucoma	Exome	Ruiz/DGIdb	DB00819	acetazolamide	ENSG00000164879	CA3	116	0.732832
FAVA	Glaucoma	Exome	Ruiz/DGIdb	DB00703	methazolamide	ENSG00000164879	CA3	116	0.732832
FAVA	Glaucoma	Exome	Ruiz/DGIdb	DB01194	brinzolamide	ENSG00000164879	CA3	116	0.732832
FAVA	Glaucoma	Exome	Ruiz/DGIdb	DB00869	dorzolamide	ENSG00000164879	CA3	116	0.732832
FAVA	Glaucoma	Exome	Ruiz/DGIdb	DB01229	paclitaxel	ENSG00000171587	DSCAM	95	0.600164
FAVA	Glaucoma	Exome	Ruiz/STITCH	DB00373	timolol	ENSG00000034971	MYOC	1	0.00631752
FAVA	Glaucoma	Exome	Ruiz/STITCH	DB00819	acetazolamide	ENSG00000164879	CA3	116	0.732832
STRING	Glaucoma	GWAS	Ruiz/DGIdb	DB01229	paclitaxel	ENSG00000100146	SOX10	164	0.883002
STRING	Glaucoma	GWAS	Ruiz/DGIdb	DB01229	paclitaxel	ENSG00000147889	CDKN2A	1	0.00538416
STRING	Glaucoma	GWAS	Ruiz/DGIdb	DB01229	paclitaxel	ENSG00000186868	MAPT	93	0.500727
STRING	Glaucoma	GWAS	Ruiz/DGIdb	DB00668	epinephrine	ENSG00000186868	MAPT	93	0.500727
STRING	Glaucoma	GWAS	Ruiz/DGIdb	DB00668	epinephrine	ENSG00000232810	TNF	142	0.764551
STRING	Glaucoma	GWAS	Ruiz/STITCH	DB01229	paclitaxel	ENSG00000105974	CAV1	20	0.107683
FAVA	Glaucoma	Exome	DrugBank/DGIdb	DB00869	Dorzolamide	ENSG00000164879	CA3	116	0.732832
FAVA	Glaucoma	Exome	DrugBank/STITCH	DB00373	Timolol	ENSG00000034971	MYOC	1	0.00631752
FAVA	Glaucoma	Exome	DrugBank/STITCH	DB00819	Acetazolamide	ENSG00000164879	CA3	116	0.732832
FAVA	Glaucoma	Exome	DrugBank/STITCH	DB00668	Epinephrine	ENSG00000172071	EIF2AK3	12	0.0758102
CoXRNAseq	Glaucoma	GWAS	Ruiz/STITCH	DB00668	epinephrine	ENSG00000136859	ANGPTL2	91	0.486761
CoXRNAseq	Glaucoma	GWAS	Ruiz/STITCH	DB01229	paclitaxel	ENSG00000186868	MAPT	156	0.834448
CoXRNAseq	Glaucoma	GWAS	DrugBank/DGIdb	DB00668	Epinephrine	ENSG00000186868	MAPT	156	0.834448
CoXRNAseq	Glaucoma	GWAS	DrugBank/STITCH	DB00668	Epinephrine	ENSG00000136859	ANGPTL2	91	0.486761
CoXRNAseq	Glaucoma	eQTL-GWAS	Ruiz/DGIdb	DB01229	paclitaxel	ENSG00000147889	CDKN2A	122	0.652581
CoXRNAseq	Glaucoma	eQTL-GWAS	Ruiz/DGIdb	DB01229	paclitaxel	ENSG00000186868	MAPT	118	0.631185
CoXRNAseq	Glaucoma	eQTL-GWAS	Ruiz/DGIdb	DB00668	epinephrine	ENSG00000186868	MAPT	118	0.631185
CoXRNAseq	Glaucoma	eQTL-GWAS	Ruiz/DGIdb	DB00981	physostigmine	ENSG00000204371	EHMT2	179	0.957475
CoXRNAseq	Glaucoma	eQTL-GWAS	Ruiz/DGIdb	DB00703	methazolamide	ENSG00000204371	EHMT2	179	0.957475
CoXRNAseq	Glaucoma	eQTL-GWAS	Ruiz/DGIdb	DB00484	brimonidine	ENSG00000204371	EHMT2	179	0.957475
CoXRNAseq	Glaucoma	eQTL-GWAS	Ruiz/STITCH	DB01229	paclitaxel	ENSG00000105974	CAV1	9	0.0481412
CoXRNAseq	Glaucoma	eQTL-GWAS	Ruiz/STITCH	DB01229	paclitaxel	ENSG00000186868	MAPT	118	0.631185
CoXRNAseq	Glaucoma	eQTL-GWAS	DrugBank/DGIdb	DB01234	Dexamethasone	ENSG00000162692	VCAM1	67	0.358385
CoXRNAseq	Glaucoma	eQTL-GWAS	DrugBank/DGIdb	DB00668	Epinephrine	ENSG00000186868	MAPT	118	0.631185
CoXRNAseq	Glaucoma	eQTL-GWAS	DrugBank/DGIdb	DB00703	Methazolamide	ENSG00000204371	EHMT2	179	0.957475
CoXRNAseq	Glaucoma	eQTL-GWAS	DrugBank/DGIdb	DB00484	Brimonidine	ENSG00000204371	EHMT2	179	0.957475
CoXRNAseq	Glaucoma	pQTL-GWAS	Ruiz/DGIdb	DB01144	diclofenamide	ENSG00000074410	CA12	136	0.727467
CoXRNAseq	Glaucoma	pQTL-GWAS	Ruiz/DGIdb	DB00311	ethoxzolamide	ENSG00000074410	CA12	136	0.727467
CoXRNAseq	Glaucoma	pQTL-GWAS	Ruiz/DGIdb	DB00819	acetazolamide	ENSG00000074410	CA12	136	0.727467
CoXRNAseq	Glaucoma	pQTL-GWAS	Ruiz/DGIdb	DB01229	paclitaxel	ENSG00000165025	SYK	168	0.898636
CoXRNAseq	Glaucoma	pQTL-GWAS	Ruiz/DGIdb	DB01229	paclitaxel	ENSG00000169429	CXCL8	185	0.989569
CoXRNAseq	Glaucoma	pQTL-GWAS	Ruiz/DGIdb	DB01229	paclitaxel	ENSG00000184207	PGP	161	0.861193
CoXRNAseq	Glaucoma	pQTL-GWAS	Ruiz/DGIdb	DB00311	ethoxzolamide	ENSG00000185015	CA13	104	0.556298
CoXRNAseq	Glaucoma	pQTL-GWAS	Ruiz/STITCH	DB00981	physostigmine	ENSG00000005381	MPO	83	0.443969
CoXRNAseq	Glaucoma	pQTL-GWAS	Ruiz/STITCH	DB00373	timolol	ENSG00000034971	MYOC	97	0.518855
CoXRNAseq	Glaucoma	pQTL-GWAS	Ruiz/STITCH	DB00819	acetazolamide	ENSG00000074410	CA12	136	0.727467
CoXRNAseq	Glaucoma	pQTL-GWAS	Ruiz/STITCH	DB00411	carbachol	ENSG00000096395	MLN	100	0.534902
CoXRNAseq	Glaucoma	pQTL-GWAS	Ruiz/STITCH	DB00411	carbachol	ENSG00000102970	CCL17	171	0.914683
CoXRNAseq	Glaucoma	pQTL-GWAS	Ruiz/STITCH	DB03128	acetylcholine	ENSG00000124181	PLCG1	27	0.144424
CoXRNAseq	Glaucoma	pQTL-GWAS	Ruiz/STITCH	DB00411	carbachol	ENSG00000157005	SST	133	0.71142
CoXRNAseq	Glaucoma	pQTL-GWAS	Ruiz/STITCH	DB00668	epinephrine	ENSG00000169429	IL8	185	0.989569
CoXRNAseq	Glaucoma	pQTL-GWAS	Ruiz/STITCH	DB01229	paclitaxel	ENSG00000169429	IL8	185	0.989569
CoXRNAseq	Glaucoma	pQTL-GWAS	DrugBank/DGIdb	DB00819	Acetazolamide	ENSG00000074410	CA12	136	0.727467
CoXRNAseq	Glaucoma	pQTL-GWAS	DrugBank/DGIdb	DB01234	Dexamethasone	ENSG00000102970	CCL17	171	0.914683
CoXRNAseq	Glaucoma	pQTL-GWAS	DrugBank/DGIdb	DB01234	Dexamethasone	ENSG00000114013	CD86	75	0.401177
CoXRNAseq	Glaucoma	pQTL-GWAS	DrugBank/DGIdb	DB09462	Glycerin	ENSG00000138801	PAPSS1	131	0.700722
CoXRNAseq	Glaucoma	pQTL-GWAS	DrugBank/STITCH	DB00373	Timolol	ENSG00000034971	MYOC	97	0.518855
CoXRNAseq	Glaucoma	pQTL-GWAS	DrugBank/STITCH	DB00819	Acetazolamide	ENSG00000074410	CA12	136	0.727467
CoXRNAseq	Glaucoma	pQTL-GWAS	DrugBank/STITCH	DB00411	Carbamoylcholine	ENSG00000096395	MLN	100	0.534902
CoXRNAseq	Glaucoma	pQTL-GWAS	DrugBank/STITCH	DB00411	Carbamoylcholine	ENSG00000102970	CCL17	171	0.914683
CoXRNAseq	Glaucoma	pQTL-GWAS	DrugBank/STITCH	DB00411	Carbamoylcholine	ENSG00000157005	SST	133	0.71142
CoXRNAseq	Glaucoma	pQTL-GWAS	DrugBank/STITCH	DB00668	Epinephrine	ENSG00000169429	IL8	185	0.989569
CoXRNAseq	Glaucoma	pQTL-GWAS	ChEMBL/ChEMBL	CHEMBL17	DICHLORPHENAMIDE	ENSG00000074410	CA12	136	0.727467
CoXRNAseq	Glaucoma	pQTL-GWAS	ChEMBL/ChEMBL	CHEMBL20	ACETAZOLAMIDE	ENSG00000074410	CA12	136	0.727467
CoXRNAseq	Glaucoma	Exome	Ruiz/DGIdb	DB08818		ENSG00000072571	HMMR	133	0.71142
CoXRNAseq	Glaucoma	Exome	Ruiz/DGIdb	DB01229	paclitaxel	ENSG00000105976	MET	77	0.411875
CoXRNAseq	Glaucoma	Exome	Ruiz/DGIdb	DB08818		ENSG00000130287	NCAN	171	0.914683
CoXRNAseq	Glaucoma	Exome	Ruiz/DGIdb	DB01144	diclofenamide	ENSG00000164879	CA3	80	0.427922
CoXRNAseq	Glaucoma	Exome	Ruiz/DGIdb	DB00311	ethoxzolamide	ENSG00000164879	CA3	80	0.427922
CoXRNAseq	Glaucoma	Exome	Ruiz/DGIdb	DB00819	acetazolamide	ENSG00000164879	CA3	80	0.427922
CoXRNAseq	Glaucoma	Exome	Ruiz/DGIdb	DB00703	methazolamide	ENSG00000164879	CA3	80	0.427922
CoXRNAseq	Glaucoma	Exome	Ruiz/DGIdb	DB01194	brinzolamide	ENSG00000164879	CA3	80	0.427922
CoXRNAseq	Glaucoma	Exome	Ruiz/DGIdb	DB00869	dorzolamide	ENSG00000164879	CA3	80	0.427922
CoXRNAseq	Glaucoma	Exome	Ruiz/STITCH	DB00373	timolol	ENSG00000034971	MYOC	1	0.00534902
CoXRNAseq	Glaucoma	Exome	Ruiz/STITCH	DB00819	acetazolamide	ENSG00000164879	CA3	80	0.427922
CoXRNAseq	Glaucoma	Exome	Ruiz/STITCH	DB00668	epinephrine	ENSG00000172071	EIF2AK3	11	0.0588393
CoXRNAseq	Glaucoma	Exome	DrugBank/DGIdb	DB01234	Dexamethasone	ENSG00000103196	CRISPLD2	33	0.176518
CoXRNAseq	Glaucoma	Exome	DrugBank/DGIdb	DB01234	Dexamethasone	ENSG00000135446	CDK4	112	0.599091
CoXRNAseq	Glaucoma	Exome	DrugBank/DGIdb	DB01234	Dexamethasone	ENSG00000151623	NR3C2	53	0.283498
CoXRNAseq	Glaucoma	Exome	DrugBank/DGIdb	DB00819	Acetazolamide	ENSG00000164879	CA3	80	0.427922
CoXRNAseq	Glaucoma	Exome	DrugBank/DGIdb	DB00703	Methazolamide	ENSG00000164879	CA3	80	0.427922
CoXRNAseq	Glaucoma	Exome	DrugBank/DGIdb	DB01194	Brinzolamide	ENSG00000164879	CA3	80	0.427922
CoXRNAseq	Glaucoma	Exome	DrugBank/DGIdb	DB00869	Dorzolamide	ENSG00000164879	CA3	80	0.427922
CoXRNAseq	Glaucoma	Exome	DrugBank/STITCH	DB00373	Timolol	ENSG00000034971	MYOC	1	0.00534902
CoXRNAseq	Glaucoma	Exome	DrugBank/STITCH	DB01234	Dexamethasone	ENSG00000074966	TXK	179	0.957475
CoXRNAseq	Glaucoma	Exome	DrugBank/STITCH	DB01234	Dexamethasone	ENSG00000151623	NR3C2	53	0.283498
CoXRNAseq	Glaucoma	Exome	DrugBank/STITCH	DB00819	Acetazolamide	ENSG00000164879	CA3	80	0.427922
CoXRNAseq	Glaucoma	Exome	DrugBank/STITCH	DB00668	Epinephrine	ENSG00000172071	EIF2AK3	11	0.0588393
STRING	Glaucoma	pQTL-GWAS	Ruiz/DGIdb	DB01144	diclofenamide	ENSG00000074410	CA12	134	0.721477
STRING	Glaucoma	pQTL-GWAS	Ruiz/DGIdb	DB00311	ethoxzolamide	ENSG00000074410	CA12	134	0.721477
STRING	Glaucoma	pQTL-GWAS	Ruiz/DGIdb	DB00819	acetazolamide	ENSG00000074410	CA12	134	0.721477
FAVA	Glaucoma	Exome	Ruiz/STITCH	DB00668	epinephrine	ENSG00000172071	EIF2AK3	12	0.0758102
FAVA	Glaucoma	Exome	DrugBank/DGIdb	DB01234	Dexamethasone	ENSG00000103196	CRISPLD2	22	0.138985
FAVA	Glaucoma	Exome	DrugBank/DGIdb	DB01234	Dexamethasone	ENSG00000135446	CDK4	104	0.657022
FAVA	Glaucoma	Exome	DrugBank/DGIdb	DB00819	Acetazolamide	ENSG00000164879	CA3	116	0.732832
FAVA	Glaucoma	Exome	DrugBank/DGIdb	DB00703	Methazolamide	ENSG00000164879	CA3	116	0.732832
FAVA	Glaucoma	Exome	DrugBank/DGIdb	DB01194	Brinzolamide	ENSG00000164879	CA3	116	0.732832
CoXRNAseq	Glaucoma	GWAS	Ruiz/DGIdb	DB01229	paclitaxel	ENSG00000147889	CDKN2A	1	0.00534902
CoXRNAseq	Glaucoma	GWAS	Ruiz/DGIdb	DB01229	paclitaxel	ENSG00000186868	MAPT	156	0.834448
CoXRNAseq	Glaucoma	GWAS	Ruiz/DGIdb	DB00668	epinephrine	ENSG00000186868	MAPT	156	0.834448
CoXRNAseq	Glaucoma	GWAS	Ruiz/STITCH	DB01229	paclitaxel	ENSG00000105974	CAV1	25	0.133726
STRING	Glaucoma	pQTL-GWAS	Ruiz/STITCH	DB03128	acetylcholine	ENSG00000124181	PLCG1	24	0.12922
STRING	Glaucoma	pQTL-GWAS	Ruiz/STITCH	DB00411	carbachol	ENSG00000157005	SST	131	0.705325
STRING	Glaucoma	pQTL-GWAS	Ruiz/STITCH	DB00668	epinephrine	ENSG00000169429	IL8	151	0.813008
STRING	Glaucoma	GWAS	DrugBank/STITCH	DB00668	Epinephrine	ENSG00000232810	TNF	142	0.764551
STRING	Glaucoma	GWAS	DrugBank/STITCH	DB01234	Dexamethasone	ENSG00000232810	TNF	142	0.764551
STRING	Glaucoma	eQTL-GWAS	Ruiz/DGIdb	DB01229	paclitaxel	ENSG00000141510	TP53	127	0.683788
STRING	Glaucoma	eQTL-GWAS	Ruiz/DGIdb	DB01229	paclitaxel	ENSG00000142208	AKT1	164	0.883002
STRING	Glaucoma	eQTL-GWAS	Ruiz/DGIdb	DB01229	paclitaxel	ENSG00000171862	PTEN	100	0.538416
STRING	Glaucoma	eQTL-GWAS	Ruiz/DGIdb	DB01229	paclitaxel	ENSG00000186868	MAPT	62	0.333818
STRING	Glaucoma	eQTL-GWAS	Ruiz/DGIdb	DB00668	epinephrine	ENSG00000186868	MAPT	62	0.333818
STRING	Glaucoma	eQTL-GWAS	Ruiz/DGIdb	DB00981	physostigmine	ENSG00000204371	EHMT2	158	0.850697
STRING	Glaucoma	eQTL-GWAS	Ruiz/DGIdb	DB00703	methazolamide	ENSG00000204371	EHMT2	158	0.850697
STRING	Glaucoma	eQTL-GWAS	Ruiz/DGIdb	DB00484	brimonidine	ENSG00000204371	EHMT2	158	0.850697
STRING	Glaucoma	eQTL-GWAS	Ruiz/STITCH	DB01229	paclitaxel	ENSG00000105974	CAV1	8	0.0430733
STRING	Glaucoma	eQTL-GWAS	Ruiz/STITCH	DB00133	L-Serine	ENSG00000141510	TP53	127	0.683788
STRING	Glaucoma	eQTL-GWAS	Ruiz/STITCH	DB01229	paclitaxel	ENSG00000141510	TP53	127	0.683788
STRING	Glaucoma	eQTL-GWAS	Ruiz/STITCH	DB01229	paclitaxel	ENSG00000142208	AKT1	164	0.883002
STRING	Glaucoma	eQTL-GWAS	Ruiz/STITCH	DB00411	carbachol	ENSG00000142208	AKT1	164	0.883002
STRING	Glaucoma	eQTL-GWAS	Ruiz/STITCH	DB01229	paclitaxel	ENSG00000171862	PTEN	100	0.538416
STRING	Glaucoma	eQTL-GWAS	Ruiz/STITCH	DB00668	epinephrine	ENSG00000180210	F2	167	0.899155
STRING	Glaucoma	eQTL-GWAS	Ruiz/STITCH	DB01229	paclitaxel	ENSG00000186868	MAPT	62	0.333818
STRING	Glaucoma	eQTL-GWAS	DrugBank/DGIdb	DB01234	Dexamethasone	ENSG00000162692	VCAM1	48	0.25844
STRING	Glaucoma	eQTL-GWAS	DrugBank/DGIdb	DB00668	Epinephrine	ENSG00000186868	MAPT	62	0.333818
STRING	Glaucoma	eQTL-GWAS	DrugBank/DGIdb	DB00703	Methazolamide	ENSG00000204371	EHMT2	158	0.850697
STRING	Glaucoma	eQTL-GWAS	DrugBank/DGIdb	DB00484	Brimonidine	ENSG00000204371	EHMT2	158	0.850697
STRING	Glaucoma	eQTL-GWAS	DrugBank/STITCH	DB00411	Carbamoylcholine	ENSG00000142208	AKT1	164	0.883002
STRING	Glaucoma	eQTL-GWAS	DrugBank/STITCH	DB00668	Epinephrine	ENSG00000180210	F2	167	0.899155
STRING	Glaucoma	Exome	Ruiz/STITCH	DB00373	timolol	ENSG00000034971	MYOC	1	0.00538416
STRING	Glaucoma	Exome	Ruiz/STITCH	DB01229	paclitaxel	ENSG00000132155	RAF1	132	0.710709
STRING	Glaucoma	Exome	Ruiz/STITCH	DB01085	pilocarpine	ENSG00000138798	EGF	156	0.839929
STRING	Glaucoma	Exome	Ruiz/STITCH	DB01229	paclitaxel	ENSG00000164400	CSF2	177	0.952996
STRING	Glaucoma	Exome	Ruiz/STITCH	DB00819	acetazolamide	ENSG00000164879	CA3	116	0.624563
STRING	Glaucoma	Exome	Ruiz/STITCH	DB00668	epinephrine	ENSG00000172071	EIF2AK3	9	0.0484574
STRING	Glaucoma	Exome	DrugBank/DGIdb	DB01234	Dexamethasone	ENSG00000103196	CRISPLD2	35	0.188446
STRING	Glaucoma	Exome	DrugBank/DGIdb	DB01234	Dexamethasone	ENSG00000135446	CDK4	43	0.231519
STRING	Glaucoma	Exome	DrugBank/DGIdb	DB01234	Dexamethasone	ENSG00000151623	NR3C2	40	0.215366
STRING	Glaucoma	Exome	DrugBank/DGIdb	DB00819	Acetazolamide	ENSG00000164879	CA3	116	0.624563
STRING	Glaucoma	Exome	DrugBank/DGIdb	DB00703	Methazolamide	ENSG00000164879	CA3	116	0.624563
STRING	Glaucoma	Exome	DrugBank/DGIdb	DB01194	Brinzolamide	ENSG00000164879	CA3	116	0.624563
STRING	Glaucoma	Exome	DrugBank/DGIdb	DB00869	Dorzolamide	ENSG00000164879	CA3	116	0.624563
STRING	Glaucoma	Exome	DrugBank/DGIdb	DB01234	Dexamethasone	ENSG00000168036	CTNNB1	155	0.834545
STRING	Glaucoma	Exome	DrugBank/STITCH	DB00373	Timolol	ENSG00000034971	MYOC	1	0.00538416
STRING	Glaucoma	Exome	DrugBank/STITCH	DB01234	Dexamethasone	ENSG00000074966	TXK	180	0.969149
STRING	Glaucoma	pQTL-GWAS	Ruiz/STITCH	DB01229	paclitaxel	ENSG00000169429	IL8	151	0.813008
STRING	Glaucoma	pQTL-GWAS	DrugBank/DGIdb	DB00819	Acetazolamide	ENSG00000074410	CA12	134	0.721477
STRING	Glaucoma	pQTL-GWAS	DrugBank/DGIdb	DB01234	Dexamethasone	ENSG00000102970	CCL17	170	0.915307
STRING	Glaucoma	pQTL-GWAS	DrugBank/DGIdb	DB01234	Dexamethasone	ENSG00000114013	CD86	73	0.393044
STRING	Glaucoma	pQTL-GWAS	DrugBank/DGIdb	DB09462	Glycerin	ENSG00000138801	PAPSS1	123	0.662252
STRING	Glaucoma	pQTL-GWAS	DrugBank/STITCH	DB00373	Timolol	ENSG00000034971	MYOC	99	0.533032
STRING	Glaucoma	pQTL-GWAS	DrugBank/STITCH	DB00819	Acetazolamide	ENSG00000074410	CA12	134	0.721477
STRING	Glaucoma	pQTL-GWAS	DrugBank/STITCH	DB00411	Carbamoylcholine	ENSG00000096395	MLN	101	0.5438
STRING	Glaucoma	pQTL-GWAS	DrugBank/STITCH	DB00411	Carbamoylcholine	ENSG00000102970	CCL17	170	0.915307
STRING	Glaucoma	pQTL-GWAS	DrugBank/STITCH	DB00411	Carbamoylcholine	ENSG00000157005	SST	131	0.705325
STRING	Glaucoma	pQTL-GWAS	DrugBank/STITCH	DB00668	Epinephrine	ENSG00000169429	IL8	151	0.813008
STRING	Glaucoma	pQTL-GWAS	ChEMBL/ChEMBL	CHEMBL17	DICHLORPHENAMIDE	ENSG00000074410	CA12	134	0.721477
STRING	Glaucoma	pQTL-GWAS	ChEMBL/ChEMBL	CHEMBL20	ACETAZOLAMIDE	ENSG00000074410	CA12	134	0.721477
STRING	Glaucoma	Exome	Ruiz/DGIdb	DB08818		ENSG00000072571	HMMR	172	0.926075
STRING	Glaucoma	Exome	Ruiz/DGIdb	DB01229	paclitaxel	ENSG00000105976	MET	46	0.247671
STRING	Glaucoma	Exome	Ruiz/DGIdb	DB01229	paclitaxel	ENSG00000131747	TOP2A	182	0.979917
STRING	Glaucoma	Exome	Ruiz/DGIdb	DB01229	paclitaxel	ENSG00000132155	RAF1	132	0.710709
STRING	Glaucoma	Exome	Ruiz/DGIdb	DB01144	diclofenamide	ENSG00000164879	CA3	116	0.624563
STRING	Glaucoma	Exome	Ruiz/DGIdb	DB00311	ethoxzolamide	ENSG00000164879	CA3	116	0.624563
STRING	Glaucoma	Exome	Ruiz/DGIdb	DB00819	acetazolamide	ENSG00000164879	CA3	116	0.624563
STRING	Glaucoma	Exome	Ruiz/DGIdb	DB00703	methazolamide	ENSG00000164879	CA3	116	0.624563
STRING	Glaucoma	Exome	Ruiz/DGIdb	DB01194	brinzolamide	ENSG00000164879	CA3	116	0.624563
STRING	Glaucoma	Exome	Ruiz/DGIdb	DB00869	dorzolamide	ENSG00000164879	CA3	116	0.624563
STRING	Glaucoma	Exome	Ruiz/DGIdb	DB03904	urea	ENSG00000168036	CTNNB1	155	0.834545
STRING	Glaucoma	pQTL-GWAS	Ruiz/STITCH	DB00411	carbachol	ENSG00000102970	CCL17	170	0.915307
STRING	Glaucoma	pQTL-GWAS	Ruiz/DGIdb	DB01229	paclitaxel	ENSG00000165025	SYK	141	0.759167
STRING	Glaucoma	pQTL-GWAS	Ruiz/DGIdb	DB01229	paclitaxel	ENSG00000169429	CXCL8	151	0.813008
STRING	Glaucoma	Exome	DrugBank/STITCH	DB01085	Pilocarpine	ENSG00000138798	EGF	156	0.839929
STRING	Glaucoma	Exome	DrugBank/STITCH	DB01234	Dexamethasone	ENSG00000151623	NR3C2	40	0.215366
STRING	Glaucoma	pQTL-GWAS	Ruiz/STITCH	DB00981	physostigmine	ENSG00000005381	MPO	80	0.430733
STRING	Glaucoma	pQTL-GWAS	Ruiz/STITCH	DB00373	timolol	ENSG00000034971	MYOC	99	0.533032
STRING	Glaucoma	pQTL-GWAS	Ruiz/DGIdb	DB01229	paclitaxel	ENSG00000184207	PGP	156	0.839929
STRING	Glaucoma	pQTL-GWAS	Ruiz/DGIdb	DB00311	ethoxzolamide	ENSG00000185015	CA13	103	0.554568
STRING	Glaucoma	Exome	DrugBank/STITCH	DB01234	Dexamethasone	ENSG00000164400	CSF2	177	0.952996
STRING	Glaucoma	pQTL-GWAS	Ruiz/STITCH	DB00819	acetazolamide	ENSG00000074410	CA12	134	0.721477
STRING	Glaucoma	pQTL-GWAS	Ruiz/STITCH	DB00411	carbachol	ENSG00000096395	MLN	101	0.5438
STRING	Glaucoma	Exome	DrugBank/STITCH	DB00819	Acetazolamide	ENSG00000164879	CA3	116	0.624563
STRING	Glaucoma	Exome	DrugBank/STITCH	DB00668	Epinephrine	ENSG00000172071	EIF2AK3	9	0.0484574
CoXRNAseq	IBD	pQTL-GWAS	Ruiz/DGIdb	DB00860	prednisolone	ENSG00000162747	FCGR3B	19	0.101631
CoXRNAseq	IBD	pQTL-GWAS	Ruiz/DGIdb	DB00065	Infliximab	ENSG00000143226	FCGR2A	11	0.0588393
CoXRNAseq	IBD	pQTL-GWAS	Ruiz/DGIdb	DB00169	cholecalciferol	ENSG00000162747	FCGR3B	19	0.101631
CoXRNAseq	IBD	pQTL-GWAS	Ruiz/DGIdb	DB00108	Natalizumab	ENSG00000162747	FCGR3B	19	0.101631
CoXRNAseq	IBD	pQTL-GWAS	Ruiz/STITCH	DB01234	dexamethasone	ENSG00000019991	HGF	55	0.294196
CoXRNAseq	IBD	pQTL-GWAS	Ruiz/STITCH	DB04115		ENSG00000085662	AKR1B1	134	0.716769
CoXRNAseq	IBD	pQTL-GWAS	Ruiz/DGIdb	DB01041	Thalidomide	ENSG00000162747	FCGR3B	19	0.101631
CoXRNAseq	IBD	eQTL-GWAS	DrugBank/DGIdb	DB00741	Hydrocortisone	ENSG00000141736	ERBB2	66	0.353036
CoXRNAseq	IBD	eQTL-GWAS	DrugBank/DGIdb	DB01234	Dexamethasone	ENSG00000166949	SMAD3	27	0.144424
CoXRNAseq	IBD	eQTL-GWAS	DrugBank/DGIdb	DB00443	Betamethasone	ENSG00000171522	PTGER4	6	0.0320941
CoXRNAseq	IBD	eQTL-GWAS	DrugBank/DGIdb	DB00993	Azathioprine	ENSG00000196126	HLA-DRB1	2	0.010698
CoXRNAseq	IBD	eQTL-GWAS	DrugBank/DGIdb	DB01033	Mercaptopurine	ENSG00000196126	HLA-DRB1	2	0.010698
CoXRNAseq	IBD	eQTL-GWAS	DrugBank/DGIdb	DB00065	Infliximab	ENSG00000196126	HLA-DRB1	2	0.010698
CoXRNAseq	IBD	eQTL-GWAS	DrugBank/DGIdb	DB00993	Azathioprine	ENSG00000196735	HLA-DQA1	3	0.0160471
CoXRNAseq	IBD	eQTL-GWAS	DrugBank/DGIdb	DB01033	Mercaptopurine	ENSG00000196735	HLA-DQA1	3	0.0160471
CoXRNAseq	IBD	eQTL-GWAS	DrugBank/DGIdb	DB00244	Mesalazine	ENSG00000204371	EHMT2	17	0.0909334
CoXRNAseq	IBD	eQTL-GWAS	DrugBank/DGIdb	DB00563	Methotrexate	ENSG00000204371	EHMT2	17	0.0909334
CoXRNAseq	IBD	eQTL-GWAS	DrugBank/DGIdb	DB00563	Methotrexate	ENSG00000204525	HLA-C	108	0.577695
CoXRNAseq	IBD	eQTL-GWAS	DrugBank/DGIdb	DB05679	Ustekinumab	ENSG00000204525	HLA-C	108	0.577695
CoXRNAseq	IBD	eQTL-GWAS	DrugBank/DGIdb	DB00795	Sulfasalazine	ENSG00000234745	HLA-B	156	0.834448
CoXRNAseq	IBD	eQTL-GWAS	DrugBank/STITCH	DB00635	Prednisone	ENSG00000204525	HLA-C	108	0.577695
CoXRNAseq	IBD	pQTL-GWAS	Ruiz/DGIdb	DB01041	Thalidomide	ENSG00000019991	HGF	55	0.294196
CoXRNAseq	IBD	pQTL-GWAS	Ruiz/DGIdb	DB00795	sulfasalazine	ENSG00000025708	TYMP	63	0.336988
CoXRNAseq	IBD	pQTL-GWAS	Ruiz/DGIdb	DB00169	cholecalciferol	ENSG00000026103	FAS	168	0.898636
CoXRNAseq	IBD	pQTL-GWAS	Ruiz/DGIdb	DB01234	dexamethasone	ENSG00000106366	SERPINE1	112	0.599091
CoXRNAseq	IBD	pQTL-GWAS	Ruiz/DGIdb	DB00065	Infliximab	ENSG00000113302	IL12B	3	0.0160471
CoXRNAseq	IBD	pQTL-GWAS	Ruiz/DGIdb	DB00051	Adalimumab	ENSG00000143226	FCGR2A	11	0.0588393
CoXRNAseq	IBD	GWAS	Ruiz/DGIdb	DB00051	Adalimumab	ENSG00000085978	ATG16L1	17	0.0909334
CoXRNAseq	IBD	GWAS	Ruiz/DGIdb	DB00994	Neomycin	ENSG00000107014	RLN2	178	0.952126
CoXRNAseq	IBD	GWAS	Ruiz/DGIdb	DB00635	prednisone	ENSG00000111537	IFNG	45	0.240706
CoXRNAseq	IBD	GWAS	Ruiz/DGIdb	DB00959	methylprednisolone	ENSG00000111537	IFNG	45	0.240706
CoXRNAseq	IBD	pQTL-GWAS	Ruiz/DGIdb	DB04665	coumarin	ENSG00000164733	CTSB	103	0.550949
CoXRNAseq	IBD	pQTL-GWAS	Ruiz/DGIdb	DB00741	hydrocortisone	ENSG00000175387	SMAD2	129	0.690024
CoXRNAseq	IBD	pQTL-GWAS	Ruiz/DGIdb	DB00170	menadione	ENSG00000180210	F2	33	0.176518
CoXRNAseq	IBD	pQTL-GWAS	Ruiz/DGIdb	DB00860	prednisolone	ENSG00000203747	FCGR3A	16	0.0855844
CoXRNAseq	IBD	pQTL-GWAS	Ruiz/DGIdb	DB00051	Adalimumab	ENSG00000203747	FCGR3A	16	0.0855844
CoXRNAseq	IBD	pQTL-GWAS	Ruiz/DGIdb	DB00065	Infliximab	ENSG00000203747	FCGR3A	16	0.0855844
CoXRNAseq	IBD	pQTL-GWAS	Ruiz/DGIdb	DB01041	Thalidomide	ENSG00000203747	FCGR3A	16	0.0855844
CoXRNAseq	IBD	pQTL-GWAS	Ruiz/STITCH	DB01041	Thalidomide	ENSG00000019991	HGF	55	0.294196
CoXRNAseq	IBD	pQTL-GWAS	Ruiz/STITCH	DB00443	betamethasone	ENSG00000019991	HGF	55	0.294196
CoXRNAseq	IBD	GWAS	Ruiz/DGIdb	DB00741	hydrocortisone	ENSG00000148400	NOTCH1	31	0.16582
CoXRNAseq	IBD	GWAS	Ruiz/DGIdb	DB01234	dexamethasone	ENSG00000166949	SMAD3	183	0.978871
CoXRNAseq	IBD	GWAS	Ruiz/DGIdb	DB00993	azathioprine	ENSG00000196126	HLA-DRB1	2	0.010698
CoXRNAseq	IBD	GWAS	Ruiz/DGIdb	DB00051	Adalimumab	ENSG00000196126	HLA-DRB1	2	0.010698
CoXRNAseq	IBD	GWAS	Ruiz/DGIdb	DB00065	Infliximab	ENSG00000196126	HLA-DRB1	2	0.010698
CoXRNAseq	IBD	GWAS	Ruiz/DGIdb	DB00993	azathioprine	ENSG00000196735	HLA-DQA1	1	0.00534902
CoXRNAseq	IBD	GWAS	Ruiz/DGIdb	DB00860	prednisolone	ENSG00000203747	FCGR3A	113	0.60444
CoXRNAseq	IBD	GWAS	Ruiz/DGIdb	DB00051	Adalimumab	ENSG00000203747	FCGR3A	113	0.60444
CoXRNAseq	IBD	GWAS	Ruiz/DGIdb	DB00065	Infliximab	ENSG00000203747	FCGR3A	113	0.60444
CoXRNAseq	IBD	GWAS	Ruiz/DGIdb	DB01041	Thalidomide	ENSG00000203747	FCGR3A	113	0.60444
CoXRNAseq	IBD	GWAS	Ruiz/DGIdb	DB00795	sulfasalazine	ENSG00000234745	HLA-B	164	0.87724
CoXRNAseq	IBD	GWAS	Ruiz/DGIdb	DB01041	Thalidomide	ENSG00000234745	HLA-B	164	0.87724
CoXRNAseq	IBD	GWAS	Ruiz/STITCH	DB01041	Thalidomide	ENSG00000108342	CSF3	180	0.962824
CoXRNAseq	IBD	GWAS	Ruiz/STITCH	DB00860	prednisolone	ENSG00000136634	IL10	44	0.235357
CoXRNAseq	IBD	GWAS	Ruiz/STITCH	DB00169	cholecalciferol	ENSG00000136634	IL10	44	0.235357
CoXRNAseq	IBD	GWAS	Ruiz/STITCH	DB00443	betamethasone	ENSG00000136634	IL10	44	0.235357
CoXRNAseq	IBD	GWAS	Ruiz/STITCH	DB01234	dexamethasone	ENSG00000136634	IL10	44	0.235357
CoXRNAseq	IBD	GWAS	Ruiz/STITCH	DB00741	hydrocortisone	ENSG00000148400	NOTCH1	31	0.16582
CoXRNAseq	IBD	GWAS	Ruiz/STITCH	DB01041	Thalidomide	ENSG00000164400	CSF2	68	0.363734
CoXRNAseq	IBD	GWAS	Ruiz/STITCH	DB00443	betamethasone	ENSG00000164400	CSF2	68	0.363734
CoXRNAseq	IBD	GWAS	Ruiz/STITCH	DB01234	dexamethasone	ENSG00000164400	CSF2	68	0.363734
CoXRNAseq	IBD	GWAS	Ruiz/STITCH	DB01222	budesonide	ENSG00000164400	CSF2	68	0.363734
CoXRNAseq	IBD	GWAS	Ruiz/STITCH	DB01041	Thalidomide	ENSG00000166949	SMAD3	183	0.978871
CoXRNAseq	IBD	GWAS	Ruiz/STITCH	DB01041	Thalidomide	ENSG00000168610	STAT3	61	0.32629
CoXRNAseq	IBD	GWAS	Ruiz/STITCH	DB04115		ENSG00000168610	STAT3	61	0.32629
CoXRNAseq	IBD	GWAS	Ruiz/STITCH	DB00443	betamethasone	ENSG00000173757	STAT5B	57	0.304894
CoXRNAseq	IBD	GWAS	Ruiz/STITCH	DB01234	dexamethasone	ENSG00000173757	STAT5B	57	0.304894
CoXRNAseq	IBD	GWAS	Ruiz/STITCH	DB00170	menadione	ENSG00000204536	CCHCR1	167	0.893287
CoXRNAseq	IBD	GWAS	Ruiz/STITCH	DB01222	budesonide	ENSG00000245848	CEBPA	116	0.620487
CoXRNAseq	IBD	GWAS	DrugBank/DGIdb	DB00635	Prednisone	ENSG00000111537	IFNG	45	0.240706
CoXRNAseq	IBD	GWAS	DrugBank/DGIdb	DB00959	Methylprednisolone	ENSG00000111537	IFNG	45	0.240706
CoXRNAseq	IBD	GWAS	Ruiz/DGIdb	DB01250	olsalazine	ENSG00000111537	IFNG	45	0.240706
CoXRNAseq	IBD	GWAS	Ruiz/DGIdb	DB00065	Infliximab	ENSG00000113302	IL12B	75	0.401177
CoXRNAseq	IBD	GWAS	Ruiz/DGIdb	DB01234	dexamethasone	ENSG00000130561	SAG	100	0.534902
CoXRNAseq	IBD	GWAS	Ruiz/DGIdb	DB00244	mesalazine	ENSG00000136634	IL10	44	0.235357
CoXRNAseq	IBD	GWAS	Ruiz/DGIdb	DB00741	hydrocortisone	ENSG00000141736	ERBB2	82	0.43862
CoXRNAseq	IBD	GWAS	Ruiz/DGIdb	DB00051	Adalimumab	ENSG00000143226	FCGR2A	151	0.807703
CoXRNAseq	IBD	GWAS	Ruiz/DGIdb	DB00065	Infliximab	ENSG00000143226	FCGR2A	151	0.807703
CoXRNAseq	IBD	GWAS	Ruiz/DGIdb	DB00860	prednisolone	ENSG00000148400	NOTCH1	31	0.16582
CoXRNAseq	IBD	GWAS	Ruiz/DGIdb	DB01234	dexamethasone	ENSG00000148400	NOTCH1	31	0.16582
CoXRNAseq	IBD	GWAS	DrugBank/DGIdb	DB00563	Methotrexate	ENSG00000148400	NOTCH1	31	0.16582
CoXRNAseq	IBD	GWAS	DrugBank/DGIdb	DB01033	Mercaptopurine	ENSG00000148400	NOTCH1	31	0.16582
CoXRNAseq	IBD	GWAS	DrugBank/DGIdb	DB00741	Hydrocortisone	ENSG00000148400	NOTCH1	31	0.16582
CoXRNAseq	IBD	GWAS	DrugBank/DGIdb	DB01234	Dexamethasone	ENSG00000166949	SMAD3	183	0.978871
CoXRNAseq	IBD	GWAS	DrugBank/DGIdb	DB00993	Azathioprine	ENSG00000196126	HLA-DRB1	2	0.010698
CoXRNAseq	IBD	GWAS	DrugBank/DGIdb	DB01033	Mercaptopurine	ENSG00000196126	HLA-DRB1	2	0.010698
CoXRNAseq	IBD	GWAS	DrugBank/DGIdb	DB00065	Infliximab	ENSG00000196126	HLA-DRB1	2	0.010698
CoXRNAseq	IBD	GWAS	DrugBank/DGIdb	DB00993	Azathioprine	ENSG00000196735	HLA-DQA1	1	0.00534902
CoXRNAseq	IBD	GWAS	DrugBank/DGIdb	DB01033	Mercaptopurine	ENSG00000196735	HLA-DQA1	1	0.00534902
CoXRNAseq	IBD	GWAS	DrugBank/DGIdb	DB00860	Prednisolone	ENSG00000203747	FCGR3A	113	0.60444
CoXRNAseq	IBD	GWAS	DrugBank/DGIdb	DB00065	Infliximab	ENSG00000203747	FCGR3A	113	0.60444
CoXRNAseq	IBD	GWAS	DrugBank/DGIdb	DB00795	Sulfasalazine	ENSG00000234745	HLA-B	164	0.87724
CoXRNAseq	IBD	GWAS	DrugBank/STITCH	DB00860	Prednisolone	ENSG00000136634	IL10	44	0.235357
CoXRNAseq	IBD	GWAS	DrugBank/STITCH	DB00443	Betamethasone	ENSG00000136634	IL10	44	0.235357
CoXRNAseq	IBD	GWAS	DrugBank/STITCH	DB01234	Dexamethasone	ENSG00000136634	IL10	44	0.235357
CoXRNAseq	IBD	GWAS	DrugBank/STITCH	DB00563	Methotrexate	ENSG00000136634	IL10	44	0.235357
CoXRNAseq	IBD	GWAS	DrugBank/STITCH	DB00741	Hydrocortisone	ENSG00000148400	NOTCH1	31	0.16582
CoXRNAseq	IBD	GWAS	DrugBank/STITCH	DB00443	Betamethasone	ENSG00000164400	CSF2	68	0.363734
CoXRNAseq	IBD	GWAS	DrugBank/STITCH	DB01234	Dexamethasone	ENSG00000164400	CSF2	68	0.363734
CoXRNAseq	IBD	GWAS	DrugBank/STITCH	DB01222	Budesonide	ENSG00000164400	CSF2	68	0.363734
CoXRNAseq	IBD	GWAS	DrugBank/STITCH	DB00443	Betamethasone	ENSG00000173757	STAT5B	57	0.304894
CoXRNAseq	IBD	GWAS	DrugBank/STITCH	DB01234	Dexamethasone	ENSG00000173757	STAT5B	57	0.304894
CoXRNAseq	IBD	GWAS	DrugBank/STITCH	DB01222	Budesonide	ENSG00000245848	CEBPA	116	0.620487
CoXRNAseq	IBD	eQTL-GWAS	Ruiz/DGIdb	DB00051	Adalimumab	ENSG00000085978	ATG16L1	15	0.0802354
CoXRNAseq	IBD	eQTL-GWAS	Ruiz/DGIdb	DB09033	vedolizumab	ENSG00000115232	ITGA4	102	0.5456
CoXRNAseq	IBD	eQTL-GWAS	Ruiz/DGIdb	DB00108	Natalizumab	ENSG00000115232	ITGA4	102	0.5456
CoXRNAseq	IBD	eQTL-GWAS	Ruiz/DGIdb	DB01234	dexamethasone	ENSG00000130561	SAG	72	0.38513
CoXRNAseq	IBD	eQTL-GWAS	Ruiz/DGIdb	DB00741	hydrocortisone	ENSG00000141736	ERBB2	66	0.353036
CoXRNAseq	IBD	eQTL-GWAS	Ruiz/DGIdb	DB01234	dexamethasone	ENSG00000166949	SMAD3	27	0.144424
CoXRNAseq	IBD	eQTL-GWAS	Ruiz/DGIdb	DB00443	betamethasone	ENSG00000171522	PTGER4	6	0.0320941
CoXRNAseq	IBD	eQTL-GWAS	Ruiz/DGIdb	DB00993	azathioprine	ENSG00000196126	HLA-DRB1	2	0.010698
CoXRNAseq	IBD	eQTL-GWAS	Ruiz/DGIdb	DB00051	Adalimumab	ENSG00000196126	HLA-DRB1	2	0.010698
CoXRNAseq	IBD	eQTL-GWAS	Ruiz/DGIdb	DB00065	Infliximab	ENSG00000196126	HLA-DRB1	2	0.010698
CoXRNAseq	IBD	eQTL-GWAS	Ruiz/DGIdb	DB00993	azathioprine	ENSG00000196735	HLA-DQA1	3	0.0160471
CoXRNAseq	IBD	eQTL-GWAS	Ruiz/DGIdb	DB00170	menadione	ENSG00000204371	EHMT2	17	0.0909334
CoXRNAseq	IBD	eQTL-GWAS	Ruiz/DGIdb	DB00244	mesalazine	ENSG00000204371	EHMT2	17	0.0909334
CoXRNAseq	IBD	eQTL-GWAS	Ruiz/DGIdb	DB00169	cholecalciferol	ENSG00000204371	EHMT2	17	0.0909334
CoXRNAseq	IBD	eQTL-GWAS	Ruiz/DGIdb	DB01243	chloroxine	ENSG00000204371	EHMT2	17	0.0909334
CoXRNAseq	IBD	eQTL-GWAS	Ruiz/DGIdb	DB01082	streptomycin	ENSG00000204371	EHMT2	17	0.0909334
CoXRNAseq	IBD	eQTL-GWAS	Ruiz/DGIdb	DB00795	sulfasalazine	ENSG00000234745	HLA-B	156	0.834448
CoXRNAseq	IBD	eQTL-GWAS	Ruiz/DGIdb	DB01041	Thalidomide	ENSG00000234745	HLA-B	156	0.834448
CoXRNAseq	IBD	eQTL-GWAS	Ruiz/STITCH	DB00169	cholecalciferol	ENSG00000140968	IRF8	109	0.583044
CoXRNAseq	IBD	eQTL-GWAS	Ruiz/STITCH	DB01041	Thalidomide	ENSG00000166949	SMAD3	27	0.144424
CoXRNAseq	IBD	eQTL-GWAS	Ruiz/STITCH	DB01041	Thalidomide	ENSG00000168610	STAT3	48	0.256753
CoXRNAseq	IBD	eQTL-GWAS	Ruiz/STITCH	DB04115		ENSG00000168610	STAT3	48	0.256753
CoXRNAseq	IBD	eQTL-GWAS	Ruiz/STITCH	DB04115		ENSG00000171522	PTGER4	6	0.0320941
CoXRNAseq	IBD	eQTL-GWAS	Ruiz/STITCH	DB00635	prednisone	ENSG00000204525	HLA-C	108	0.577695
CoXRNAseq	IBD	eQTL-GWAS	DrugBank/DGIdb	DB01234	Dexamethasone	ENSG00000130561	SAG	72	0.38513
FAVA	IBD	GWAS	DrugBank/DGIdb	DB01033	Mercaptopurine	ENSG00000196126	HLA-DRB1	2	0.012635
FAVA	IBD	GWAS	DrugBank/DGIdb	DB00065	Infliximab	ENSG00000196126	HLA-DRB1	2	0.012635
FAVA	IBD	GWAS	DrugBank/DGIdb	DB00993	Azathioprine	ENSG00000196735	HLA-DQA1	1	0.00631752
FAVA	IBD	GWAS	DrugBank/DGIdb	DB01033	Mercaptopurine	ENSG00000196735	HLA-DQA1	1	0.00631752
FAVA	IBD	GWAS	DrugBank/DGIdb	DB00860	Prednisolone	ENSG00000203747	FCGR3A	125	0.78969
FAVA	IBD	GWAS	DrugBank/DGIdb	DB00065	Infliximab	ENSG00000203747	FCGR3A	125	0.78969
FAVA	IBD	GWAS	DrugBank/DGIdb	DB00795	Sulfasalazine	ENSG00000234745	HLA-B	150	0.947628
FAVA	IBD	GWAS	DrugBank/STITCH	DB00741	Hydrocortisone	ENSG00000148400	NOTCH1	27	0.170573
FAVA	IBD	GWAS	DrugBank/STITCH	DB00443	Betamethasone	ENSG00000164400	CSF2	114	0.720197
FAVA	IBD	GWAS	DrugBank/STITCH	DB01234	Dexamethasone	ENSG00000164400	CSF2	114	0.720197
FAVA	IBD	GWAS	DrugBank/STITCH	DB01222	Budesonide	ENSG00000164400	CSF2	114	0.720197
FAVA	IBD	GWAS	DrugBank/STITCH	DB00443	Betamethasone	ENSG00000173757	STAT5B	47	0.296923
FAVA	IBD	GWAS	DrugBank/STITCH	DB01234	Dexamethasone	ENSG00000173757	STAT5B	47	0.296923
FAVA	IBD	eQTL-GWAS	Ruiz/DGIdb	DB00051	Adalimumab	ENSG00000085978	ATG16L1	14	0.0884453
FAVA	IBD	eQTL-GWAS	Ruiz/DGIdb	DB09033	vedolizumab	ENSG00000115232	ITGA4	71	0.448544
FAVA	IBD	eQTL-GWAS	Ruiz/DGIdb	DB00108	Natalizumab	ENSG00000115232	ITGA4	71	0.448544
FAVA	IBD	eQTL-GWAS	Ruiz/DGIdb	DB01234	dexamethasone	ENSG00000130561	SAG	56	0.353781
FAVA	IBD	eQTL-GWAS	Ruiz/DGIdb	DB00741	hydrocortisone	ENSG00000141736	ERBB2	76	0.480131
FAVA	IBD	eQTL-GWAS	Ruiz/DGIdb	DB01234	dexamethasone	ENSG00000166949	SMAD3	23	0.145303
FAVA	IBD	eQTL-GWAS	Ruiz/DGIdb	DB00993	azathioprine	ENSG00000196126	HLA-DRB1	3	0.0189526
FAVA	IBD	eQTL-GWAS	Ruiz/DGIdb	DB00051	Adalimumab	ENSG00000196126	HLA-DRB1	3	0.0189526
FAVA	IBD	eQTL-GWAS	Ruiz/DGIdb	DB00065	Infliximab	ENSG00000196126	HLA-DRB1	3	0.0189526
FAVA	IBD	eQTL-GWAS	Ruiz/DGIdb	DB00993	azathioprine	ENSG00000196735	HLA-DQA1	4	0.0252701
FAVA	IBD	eQTL-GWAS	Ruiz/DGIdb	DB00170	menadione	ENSG00000204371	EHMT2	16	0.10108
FAVA	IBD	eQTL-GWAS	Ruiz/DGIdb	DB00244	mesalazine	ENSG00000204371	EHMT2	16	0.10108
FAVA	IBD	eQTL-GWAS	Ruiz/DGIdb	DB00169	cholecalciferol	ENSG00000204371	EHMT2	16	0.10108
FAVA	IBD	eQTL-GWAS	Ruiz/DGIdb	DB01243	chloroxine	ENSG00000204371	EHMT2	16	0.10108
FAVA	IBD	eQTL-GWAS	Ruiz/DGIdb	DB01082	streptomycin	ENSG00000204371	EHMT2	16	0.10108
FAVA	IBD	eQTL-GWAS	Ruiz/STITCH	DB00169	cholecalciferol	ENSG00000137265	IRF4	84	0.530672
FAVA	IBD	eQTL-GWAS	Ruiz/STITCH	DB00169	cholecalciferol	ENSG00000140968	IRF8	119	0.751785
FAVA	IBD	eQTL-GWAS	Ruiz/STITCH	DB01041	Thalidomide	ENSG00000166949	SMAD3	23	0.145303
FAVA	IBD	eQTL-GWAS	Ruiz/STITCH	DB01041	Thalidomide	ENSG00000168610	STAT3	42	0.265336
FAVA	IBD	eQTL-GWAS	Ruiz/STITCH	DB04115		ENSG00000168610	STAT3	42	0.265336
FAVA	IBD	eQTL-GWAS	Ruiz/STITCH	DB00635	prednisone	ENSG00000204525	HLA-C	115	0.726515
FAVA	IBD	eQTL-GWAS	DrugBank/DGIdb	DB01234	Dexamethasone	ENSG00000130561	SAG	56	0.353781
FAVA	IBD	eQTL-GWAS	DrugBank/DGIdb	DB00741	Hydrocortisone	ENSG00000141736	ERBB2	76	0.480131
FAVA	IBD	eQTL-GWAS	DrugBank/DGIdb	DB01234	Dexamethasone	ENSG00000166949	SMAD3	23	0.145303
CoXRNAseq	IBD	pQTL-GWAS	Ruiz/STITCH	DB00443	betamethasone	ENSG00000104368	PLAT	71	0.379781
CoXRNAseq	IBD	pQTL-GWAS	Ruiz/STITCH	DB01234	dexamethasone	ENSG00000104368	PLAT	71	0.379781
CoXRNAseq	IBD	pQTL-GWAS	Ruiz/STITCH	DB00170	menadione	ENSG00000107643	MAPK8	97	0.518855
CoXRNAseq	IBD	pQTL-GWAS	Ruiz/STITCH	DB01041	Thalidomide	ENSG00000108342	CSF3	13	0.0695373
CoXRNAseq	IBD	pQTL-GWAS	Ruiz/STITCH	DB00244	mesalazine	ENSG00000120217	CD274	64	0.342338
CoXRNAseq	IBD	pQTL-GWAS	Ruiz/STITCH	DB00635	prednisone	ENSG00000120899	PTK2B	57	0.304894
CoXRNAseq	IBD	pQTL-GWAS	Ruiz/STITCH	DB00169	cholecalciferol	ENSG00000164047	CAMP	20	0.10698
CoXRNAseq	IBD	pQTL-GWAS	Ruiz/STITCH	DB04115		ENSG00000164733	CTSB	103	0.550949
CoXRNAseq	IBD	pQTL-GWAS	Ruiz/STITCH	DB01041	Thalidomide	ENSG00000168610	STAT3	79	0.422573
CoXRNAseq	IBD	pQTL-GWAS	Ruiz/STITCH	DB04115		ENSG00000168610	STAT3	79	0.422573
CoXRNAseq	IBD	pQTL-GWAS	Ruiz/STITCH	DB00170	menadione	ENSG00000180210	F2	33	0.176518
CoXRNAseq	IBD	pQTL-GWAS	DrugBank/DGIdb	DB00563	Methotrexate	ENSG00000019991	HGF	55	0.294196
CoXRNAseq	IBD	pQTL-GWAS	DrugBank/DGIdb	DB00795	Sulfasalazine	ENSG00000025708	TYMP	63	0.336988
CoXRNAseq	IBD	pQTL-GWAS	DrugBank/DGIdb	DB00563	Methotrexate	ENSG00000101751	POLI	144	0.770259
CoXRNAseq	IBD	pQTL-GWAS	DrugBank/DGIdb	DB00563	Methotrexate	ENSG00000105398	SULT2A1	186	0.994918
CoXRNAseq	IBD	pQTL-GWAS	DrugBank/DGIdb	DB01234	Dexamethasone	ENSG00000106366	SERPINE1	112	0.599091
CoXRNAseq	IBD	pQTL-GWAS	DrugBank/DGIdb	DB00065	Infliximab	ENSG00000113302	IL12B	3	0.0160471
CoXRNAseq	IBD	pQTL-GWAS	DrugBank/DGIdb	DB05679	Ustekinumab	ENSG00000113302	IL12B	3	0.0160471
CoXRNAseq	IBD	pQTL-GWAS	DrugBank/DGIdb	DB14762	Risankizumab	ENSG00000113302	IL12B	3	0.0160471
CoXRNAseq	IBD	pQTL-GWAS	DrugBank/DGIdb	DB00065	Infliximab	ENSG00000143226	FCGR2A	11	0.0588393
CoXRNAseq	IBD	pQTL-GWAS	DrugBank/DGIdb	DB00860	Prednisolone	ENSG00000162747	FCGR3B	19	0.101631
CoXRNAseq	IBD	pQTL-GWAS	DrugBank/DGIdb	DB00563	Methotrexate	ENSG00000162747	FCGR3B	19	0.101631
CoXRNAseq	IBD	pQTL-GWAS	DrugBank/DGIdb	DB00741	Hydrocortisone	ENSG00000175387	SMAD2	129	0.690024
CoXRNAseq	IBD	pQTL-GWAS	DrugBank/DGIdb	DB00563	Methotrexate	ENSG00000176974	SHMT1	150	0.802354
CoXRNAseq	IBD	pQTL-GWAS	DrugBank/DGIdb	DB00860	Prednisolone	ENSG00000203747	FCGR3A	16	0.0855844
CoXRNAseq	IBD	pQTL-GWAS	DrugBank/DGIdb	DB00065	Infliximab	ENSG00000203747	FCGR3A	16	0.0855844
CoXRNAseq	IBD	pQTL-GWAS	DrugBank/STITCH	DB00443	Betamethasone	ENSG00000019991	HGF	55	0.294196
CoXRNAseq	IBD	GWAS	DrugBank/DGIdb	DB01250	Olsalazine	ENSG00000111537	IFNG	45	0.240706
CoXRNAseq	IBD	GWAS	DrugBank/DGIdb	DB00065	Infliximab	ENSG00000113302	IL12B	75	0.401177
CoXRNAseq	IBD	GWAS	DrugBank/DGIdb	DB05679	Ustekinumab	ENSG00000113302	IL12B	75	0.401177
CoXRNAseq	IBD	GWAS	DrugBank/DGIdb	DB14762	Risankizumab	ENSG00000113302	IL12B	75	0.401177
CoXRNAseq	IBD	GWAS	DrugBank/DGIdb	DB01234	Dexamethasone	ENSG00000130561	SAG	100	0.534902
CoXRNAseq	IBD	GWAS	DrugBank/DGIdb	DB00244	Mesalazine	ENSG00000136634	IL10	44	0.235357
CoXRNAseq	IBD	GWAS	DrugBank/DGIdb	DB00741	Hydrocortisone	ENSG00000141736	ERBB2	82	0.43862
CoXRNAseq	IBD	GWAS	DrugBank/DGIdb	DB00065	Infliximab	ENSG00000143226	FCGR2A	151	0.807703
CoXRNAseq	IBD	GWAS	DrugBank/DGIdb	DB00860	Prednisolone	ENSG00000148400	NOTCH1	31	0.16582
CoXRNAseq	IBD	GWAS	DrugBank/DGIdb	DB01234	Dexamethasone	ENSG00000148400	NOTCH1	31	0.16582
FAVA	IBD	GWAS	Ruiz/DGIdb	DB00051	Adalimumab	ENSG00000085978	ATG16L1	15	0.0947628
FAVA	IBD	GWAS	Ruiz/DGIdb	DB00994	Neomycin	ENSG00000107014	RLN2	131	0.827595
FAVA	IBD	GWAS	Ruiz/DGIdb	DB00635	prednisone	ENSG00000111537	IFNG	36	0.227431
FAVA	IBD	GWAS	Ruiz/DGIdb	DB00959	methylprednisolone	ENSG00000111537	IFNG	36	0.227431
FAVA	IBD	GWAS	Ruiz/DGIdb	DB01250	olsalazine	ENSG00000111537	IFNG	36	0.227431
FAVA	IBD	GWAS	Ruiz/DGIdb	DB00065	Infliximab	ENSG00000113302	IL12B	74	0.467496
FAVA	IBD	GWAS	Ruiz/DGIdb	DB01234	dexamethasone	ENSG00000130561	SAG	77	0.486449
FAVA	IBD	GWAS	Ruiz/DGIdb	DB00741	hydrocortisone	ENSG00000141736	ERBB2	81	0.511719
FAVA	IBD	GWAS	Ruiz/DGIdb	DB00051	Adalimumab	ENSG00000143226	FCGR2A	56	0.353781
FAVA	IBD	GWAS	Ruiz/DGIdb	DB00065	Infliximab	ENSG00000143226	FCGR2A	56	0.353781
FAVA	IBD	GWAS	Ruiz/DGIdb	DB00860	prednisolone	ENSG00000148400	NOTCH1	27	0.170573
FAVA	IBD	GWAS	Ruiz/DGIdb	DB01234	dexamethasone	ENSG00000148400	NOTCH1	27	0.170573
FAVA	IBD	GWAS	Ruiz/DGIdb	DB00741	hydrocortisone	ENSG00000148400	NOTCH1	27	0.170573
FAVA	IBD	GWAS	Ruiz/DGIdb	DB00993	azathioprine	ENSG00000196126	HLA-DRB1	2	0.012635
FAVA	IBD	GWAS	Ruiz/DGIdb	DB00051	Adalimumab	ENSG00000196126	HLA-DRB1	2	0.012635
FAVA	IBD	GWAS	Ruiz/DGIdb	DB00065	Infliximab	ENSG00000196126	HLA-DRB1	2	0.012635
FAVA	IBD	GWAS	Ruiz/DGIdb	DB00993	azathioprine	ENSG00000196735	HLA-DQA1	1	0.00631752
FAVA	IBD	GWAS	Ruiz/DGIdb	DB00860	prednisolone	ENSG00000203747	FCGR3A	125	0.78969
FAVA	IBD	GWAS	Ruiz/DGIdb	DB00051	Adalimumab	ENSG00000203747	FCGR3A	125	0.78969
FAVA	IBD	GWAS	Ruiz/DGIdb	DB00065	Infliximab	ENSG00000203747	FCGR3A	125	0.78969
FAVA	IBD	GWAS	Ruiz/DGIdb	DB01041	Thalidomide	ENSG00000203747	FCGR3A	125	0.78969
FAVA	IBD	GWAS	Ruiz/DGIdb	DB00795	sulfasalazine	ENSG00000234745	HLA-B	150	0.947628
FAVA	IBD	GWAS	Ruiz/DGIdb	DB01041	Thalidomide	ENSG00000234745	HLA-B	150	0.947628
FAVA	IBD	GWAS	Ruiz/STITCH	DB00741	hydrocortisone	ENSG00000148400	NOTCH1	27	0.170573
FAVA	IBD	GWAS	Ruiz/STITCH	DB01041	Thalidomide	ENSG00000164400	CSF2	114	0.720197
FAVA	IBD	GWAS	Ruiz/STITCH	DB00443	betamethasone	ENSG00000164400	CSF2	114	0.720197
FAVA	IBD	GWAS	Ruiz/STITCH	DB01234	dexamethasone	ENSG00000164400	CSF2	114	0.720197
FAVA	IBD	GWAS	Ruiz/STITCH	DB01222	budesonide	ENSG00000164400	CSF2	114	0.720197
FAVA	IBD	GWAS	Ruiz/STITCH	DB01041	Thalidomide	ENSG00000168610	STAT3	58	0.366416
FAVA	IBD	GWAS	Ruiz/STITCH	DB04115		ENSG00000168610	STAT3	58	0.366416
FAVA	IBD	GWAS	Ruiz/STITCH	DB00443	betamethasone	ENSG00000173757	STAT5B	47	0.296923
FAVA	IBD	GWAS	Ruiz/STITCH	DB01234	dexamethasone	ENSG00000173757	STAT5B	47	0.296923
FAVA	IBD	GWAS	DrugBank/DGIdb	DB00635	Prednisone	ENSG00000111537	IFNG	36	0.227431
FAVA	IBD	GWAS	DrugBank/DGIdb	DB00959	Methylprednisolone	ENSG00000111537	IFNG	36	0.227431
FAVA	IBD	GWAS	DrugBank/DGIdb	DB01250	Olsalazine	ENSG00000111537	IFNG	36	0.227431
FAVA	IBD	GWAS	DrugBank/DGIdb	DB00065	Infliximab	ENSG00000113302	IL12B	74	0.467496
FAVA	IBD	GWAS	DrugBank/DGIdb	DB05679	Ustekinumab	ENSG00000113302	IL12B	74	0.467496
FAVA	IBD	GWAS	DrugBank/DGIdb	DB14762	Risankizumab	ENSG00000113302	IL12B	74	0.467496
FAVA	IBD	GWAS	DrugBank/DGIdb	DB01234	Dexamethasone	ENSG00000130561	SAG	77	0.486449
FAVA	IBD	GWAS	DrugBank/DGIdb	DB00741	Hydrocortisone	ENSG00000141736	ERBB2	81	0.511719
FAVA	IBD	GWAS	DrugBank/DGIdb	DB00065	Infliximab	ENSG00000143226	FCGR2A	56	0.353781
FAVA	IBD	GWAS	DrugBank/DGIdb	DB00860	Prednisolone	ENSG00000148400	NOTCH1	27	0.170573
FAVA	IBD	GWAS	DrugBank/DGIdb	DB01234	Dexamethasone	ENSG00000148400	NOTCH1	27	0.170573
FAVA	IBD	GWAS	DrugBank/DGIdb	DB00563	Methotrexate	ENSG00000148400	NOTCH1	27	0.170573
FAVA	IBD	GWAS	DrugBank/DGIdb	DB01033	Mercaptopurine	ENSG00000148400	NOTCH1	27	0.170573
FAVA	IBD	GWAS	DrugBank/DGIdb	DB00741	Hydrocortisone	ENSG00000148400	NOTCH1	27	0.170573
FAVA	IBD	GWAS	DrugBank/DGIdb	DB00993	Azathioprine	ENSG00000196126	HLA-DRB1	2	0.012635
STRING	IBD	Exome	DrugBank/DGIdb	DB00959	Methylprednisolone	ENSG00000141510	TP53	63	0.339202
STRING	IBD	Exome	DrugBank/STITCH	DB00443	Betamethasone	ENSG00000112062	MAPK14	47	0.253056
STRING	IBD	Exome	DrugBank/STITCH	DB01234	Dexamethasone	ENSG00000112062	MAPK14	47	0.253056
FAVA	IBD	Exome	DrugBank/DGIdb	DB00563	Methotrexate	ENSG00000100504	PYGL	36	0.227431
FAVA	IBD	Exome	DrugBank/DGIdb	DB00563	Methotrexate	ENSG00000111262	KCNA1	94	0.593847
FAVA	IBD	Exome	DrugBank/DGIdb	DB00297	Bupivacaine	ENSG00000111262	KCNA1	94	0.593847
FAVA	IBD	Exome	DrugBank/DGIdb	DB00244	Mesalazine	ENSG00000122008	POLK	67	0.423274
FAVA	IBD	Exome	DrugBank/STITCH	DB00443	Betamethasone	ENSG00000112062	MAPK14	80	0.505401
FAVA	IBD	Exome	DrugBank/STITCH	DB01234	Dexamethasone	ENSG00000112062	MAPK14	80	0.505401
STRING	IBD	GWAS	Ruiz/DGIdb	DB00051	Adalimumab	ENSG00000143226	FCGR2A	130	0.699941
STRING	IBD	GWAS	Ruiz/DGIdb	DB00065	Infliximab	ENSG00000143226	FCGR2A	130	0.699941
STRING	IBD	GWAS	Ruiz/DGIdb	DB00860	prednisolone	ENSG00000148400	NOTCH1	21	0.113067
STRING	IBD	GWAS	Ruiz/DGIdb	DB01234	dexamethasone	ENSG00000148400	NOTCH1	21	0.113067
STRING	IBD	GWAS	Ruiz/DGIdb	DB00741	hydrocortisone	ENSG00000148400	NOTCH1	21	0.113067
STRING	IBD	GWAS	Ruiz/DGIdb	DB01234	dexamethasone	ENSG00000166949	SMAD3	154	0.829161
STRING	IBD	GWAS	Ruiz/DGIdb	DB00993	azathioprine	ENSG00000196126	HLA-DRB1	1	0.00538416
STRING	IBD	GWAS	Ruiz/DGIdb	DB00051	Adalimumab	ENSG00000196126	HLA-DRB1	1	0.00538416
STRING	IBD	GWAS	Ruiz/DGIdb	DB00065	Infliximab	ENSG00000196126	HLA-DRB1	1	0.00538416
STRING	IBD	GWAS	Ruiz/DGIdb	DB00993	azathioprine	ENSG00000196735	HLA-DQA1	3	0.0161525
STRING	IBD	GWAS	Ruiz/DGIdb	DB00860	prednisolone	ENSG00000203747	FCGR3A	93	0.500727
STRING	IBD	GWAS	Ruiz/DGIdb	DB00051	Adalimumab	ENSG00000203747	FCGR3A	93	0.500727
STRING	IBD	GWAS	Ruiz/DGIdb	DB00065	Infliximab	ENSG00000203747	FCGR3A	93	0.500727
STRING	IBD	GWAS	Ruiz/DGIdb	DB01041	Thalidomide	ENSG00000203747	FCGR3A	93	0.500727
STRING	IBD	GWAS	Ruiz/DGIdb	DB00051	Adalimumab	ENSG00000232810	TNF	168	0.904539
STRING	IBD	GWAS	Ruiz/DGIdb	DB00065	Infliximab	ENSG00000232810	TNF	168	0.904539
STRING	IBD	GWAS	Ruiz/DGIdb	DB01041	Thalidomide	ENSG00000232810	TNF	168	0.904539
STRING	IBD	GWAS	Ruiz/DGIdb	DB06674	golimumab	ENSG00000232810	TNF	168	0.904539
STRING	IBD	GWAS	Ruiz/DGIdb	DB00795	sulfasalazine	ENSG00000234745	HLA-B	150	0.807624
STRING	IBD	GWAS	Ruiz/DGIdb	DB01041	Thalidomide	ENSG00000234745	HLA-B	150	0.807624
STRING	IBD	GWAS	Ruiz/STITCH	DB01041	Thalidomide	ENSG00000108342	CSF3	165	0.888386
STRING	IBD	GWAS	Ruiz/STITCH	DB00169	cholecalciferol	ENSG00000108691	CCL2	151	0.813008
STRING	IBD	GWAS	Ruiz/STITCH	DB01041	Thalidomide	ENSG00000109471	IL2	161	0.86685
STRING	IBD	GWAS	Ruiz/STITCH	DB00860	prednisolone	ENSG00000136634	IL10	35	0.188446
STRING	IBD	GWAS	Ruiz/STITCH	DB00169	cholecalciferol	ENSG00000136634	IL10	35	0.188446
STRING	IBD	GWAS	Ruiz/STITCH	DB00443	betamethasone	ENSG00000136634	IL10	35	0.188446
STRING	IBD	GWAS	Ruiz/STITCH	DB01234	dexamethasone	ENSG00000136634	IL10	35	0.188446
STRING	IBD	GWAS	Ruiz/STITCH	DB00741	hydrocortisone	ENSG00000148400	NOTCH1	21	0.113067
STRING	IBD	GWAS	Ruiz/STITCH	DB01041	Thalidomide	ENSG00000164400	CSF2	53	0.28536
STRING	IBD	GWAS	Ruiz/STITCH	DB00443	betamethasone	ENSG00000164400	CSF2	53	0.28536
STRING	IBD	GWAS	Ruiz/STITCH	DB01234	dexamethasone	ENSG00000164400	CSF2	53	0.28536
STRING	IBD	GWAS	Ruiz/STITCH	DB01222	budesonide	ENSG00000164400	CSF2	53	0.28536
STRING	IBD	GWAS	Ruiz/STITCH	DB01041	Thalidomide	ENSG00000166949	SMAD3	154	0.829161
STRING	IBD	GWAS	Ruiz/STITCH	DB01041	Thalidomide	ENSG00000168610	STAT3	38	0.204598
STRING	IBD	GWAS	Ruiz/STITCH	DB04115		ENSG00000168610	STAT3	38	0.204598
STRING	IBD	GWAS	Ruiz/STITCH	DB00443	betamethasone	ENSG00000173757	STAT5B	46	0.247671
STRING	IBD	GWAS	Ruiz/STITCH	DB01234	dexamethasone	ENSG00000173757	STAT5B	46	0.247671
STRING	IBD	GWAS	Ruiz/STITCH	DB00741	hydrocortisone	ENSG00000232810	TNF	168	0.904539
STRING	IBD	GWAS	Ruiz/STITCH	DB01041	Thalidomide	ENSG00000232810	TNF	168	0.904539
STRING	IBD	GWAS	Ruiz/STITCH	DB00443	betamethasone	ENSG00000232810	TNF	168	0.904539
STRING	IBD	GWAS	Ruiz/STITCH	DB01234	dexamethasone	ENSG00000232810	TNF	168	0.904539
STRING	IBD	GWAS	Ruiz/STITCH	DB01222	budesonide	ENSG00000245848	CEBPA	63	0.339202
STRING	IBD	GWAS	DrugBank/DGIdb	DB00563	Methotrexate	ENSG00000109471	IL2	161	0.86685
STRING	IBD	GWAS	DrugBank/DGIdb	DB00635	Prednisone	ENSG00000111537	IFNG	37	0.199214
STRING	IBD	GWAS	DrugBank/DGIdb	DB00959	Methylprednisolone	ENSG00000111537	IFNG	37	0.199214
STRING	IBD	GWAS	DrugBank/DGIdb	DB01250	Olsalazine	ENSG00000111537	IFNG	37	0.199214
STRING	IBD	GWAS	DrugBank/DGIdb	DB00065	Infliximab	ENSG00000113302	IL12B	77	0.41458
STRING	IBD	GWAS	DrugBank/DGIdb	DB05679	Ustekinumab	ENSG00000113302	IL12B	77	0.41458
STRING	IBD	GWAS	DrugBank/DGIdb	DB14762	Risankizumab	ENSG00000113302	IL12B	77	0.41458
STRING	IBD	GWAS	DrugBank/DGIdb	DB01234	Dexamethasone	ENSG00000130561	SAG	71	0.382275
STRING	IBD	GWAS	DrugBank/DGIdb	DB00244	Mesalazine	ENSG00000136634	IL10	35	0.188446
STRING	IBD	GWAS	DrugBank/DGIdb	DB00741	Hydrocortisone	ENSG00000141736	ERBB2	47	0.253056
STRING	IBD	GWAS	DrugBank/DGIdb	DB00065	Infliximab	ENSG00000143226	FCGR2A	130	0.699941
STRING	IBD	GWAS	DrugBank/DGIdb	DB00860	Prednisolone	ENSG00000148400	NOTCH1	21	0.113067
STRING	IBD	GWAS	DrugBank/DGIdb	DB01234	Dexamethasone	ENSG00000148400	NOTCH1	21	0.113067
CoXRNAseq	IBD	pQTL-GWAS	DrugBank/STITCH	DB01234	Dexamethasone	ENSG00000019991	HGF	55	0.294196
CoXRNAseq	IBD	pQTL-GWAS	DrugBank/STITCH	DB00443	Betamethasone	ENSG00000104368	PLAT	71	0.379781
CoXRNAseq	IBD	pQTL-GWAS	DrugBank/STITCH	DB01234	Dexamethasone	ENSG00000104368	PLAT	71	0.379781
CoXRNAseq	IBD	pQTL-GWAS	DrugBank/STITCH	DB00244	Mesalazine	ENSG00000120217	CD274	64	0.342338
CoXRNAseq	IBD	pQTL-GWAS	DrugBank/STITCH	DB00635	Prednisone	ENSG00000120899	PTK2B	57	0.304894
CoXRNAseq	IBD	pQTL-GWAS	DrugBank/STITCH	DB00563	Methotrexate	ENSG00000151552	QDPR	159	0.850495
CoXRNAseq	IBD	pQTL-GWAS	DrugBank/STITCH	DB01022	Phylloquinone	ENSG00000180210	F2	33	0.176518
CoXRNAseq	IBD	Exome	Ruiz/DGIdb	DB01041	Thalidomide	ENSG00000100387	RBX1	52	0.278149
CoXRNAseq	IBD	Exome	Ruiz/DGIdb	DB01234	dexamethasone	ENSG00000100504	PYGL	32	0.171169
CoXRNAseq	IBD	Exome	Ruiz/STITCH	DB01110	miconazole	ENSG00000104783	KCNN4	103	0.550949
CoXRNAseq	IBD	Exome	Ruiz/STITCH	DB00443	betamethasone	ENSG00000112062	MAPK14	119	0.636534
CoXRNAseq	IBD	Exome	Ruiz/STITCH	DB01234	dexamethasone	ENSG00000112062	MAPK14	119	0.636534
CoXRNAseq	IBD	Exome	Ruiz/STITCH	DB01110	miconazole	ENSG00000143603	KCNN3	39	0.208612
CoXRNAseq	IBD	Exome	Ruiz/STITCH	DB04115		ENSG00000169174	PCSK9	58	0.310243
CoXRNAseq	IBD	Exome	DrugBank/DGIdb	DB01234	Dexamethasone	ENSG00000100504	PYGL	32	0.171169
CoXRNAseq	IBD	Exome	DrugBank/DGIdb	DB00563	Methotrexate	ENSG00000100504	PYGL	32	0.171169
CoXRNAseq	IBD	Exome	DrugBank/DGIdb	DB00563	Methotrexate	ENSG00000111262	KCNA1	171	0.914683
CoXRNAseq	IBD	Exome	DrugBank/DGIdb	DB00297	Bupivacaine	ENSG00000111262	KCNA1	171	0.914683
CoXRNAseq	IBD	Exome	DrugBank/STITCH	DB00443	Betamethasone	ENSG00000112062	MAPK14	119	0.636534
CoXRNAseq	IBD	Exome	DrugBank/STITCH	DB01234	Dexamethasone	ENSG00000112062	MAPK14	119	0.636534
STRING	IBD	pQTL-GWAS	DrugBank/STITCH	DB00244	Mesalazine	ENSG00000120217	CD274	61	0.328434
STRING	IBD	pQTL-GWAS	DrugBank/STITCH	DB00635	Prednisone	ENSG00000120899	PTK2B	57	0.306897
STRING	IBD	pQTL-GWAS	DrugBank/STITCH	DB00563	Methotrexate	ENSG00000151552	QDPR	161	0.86685
STRING	IBD	pQTL-GWAS	DrugBank/STITCH	DB01022	Phylloquinone	ENSG00000180210	F2	34	0.183061
STRING	IBD	pQTL-GWAS	DrugBank/STITCH	DB00741	Hydrocortisone	ENSG00000232810	TNF	109	0.586873
STRING	IBD	pQTL-GWAS	DrugBank/STITCH	DB00443	Betamethasone	ENSG00000232810	TNF	109	0.586873
STRING	IBD	pQTL-GWAS	DrugBank/STITCH	DB01234	Dexamethasone	ENSG00000232810	TNF	109	0.586873
STRING	IBD	pQTL-GWAS	ChEMBL/ChEMBL	CHEMBL1201831	CERTOLIZUMAB PEGOL	ENSG00000232810	TNF	109	0.586873
STRING	IBD	pQTL-GWAS	ChEMBL/ChEMBL	CHEMBL1201833	GOLIMUMAB	ENSG00000232810	TNF	109	0.586873
STRING	IBD	pQTL-GWAS	ChEMBL/ChEMBL	CHEMBL1201580	ADALIMUMAB	ENSG00000232810	TNF	109	0.586873
STRING	IBD	pQTL-GWAS	ChEMBL/ChEMBL	CHEMBL1201581	INFLIXIMAB	ENSG00000232810	TNF	109	0.586873
STRING	IBD	Exome	Ruiz/DGIdb	DB01041	Thalidomide	ENSG00000100387	RBX1	32	0.172293
STRING	IBD	Exome	Ruiz/DGIdb	DB01234	dexamethasone	ENSG00000100504	PYGL	33	0.177677
STRING	IBD	Exome	Ruiz/DGIdb	DB00065	Infliximab	ENSG00000136869	TLR4	173	0.93146
STRING	IBD	Exome	Ruiz/DGIdb	DB03017		ENSG00000136869	TLR4	173	0.93146
STRING	IBD	Exome	Ruiz/DGIdb	DB00170	menadione	ENSG00000141510	TP53	63	0.339202
STRING	IBD	Exome	Ruiz/DGIdb	DB00993	azathioprine	ENSG00000141510	TP53	63	0.339202
STRING	IBD	Exome	Ruiz/DGIdb	DB00836	loperamide	ENSG00000141510	TP53	63	0.339202
STRING	IBD	Exome	Ruiz/DGIdb	DB00959	methylprednisolone	ENSG00000141510	TP53	63	0.339202
STRING	IBD	Exome	Ruiz/DGIdb	DB01243	chloroxine	ENSG00000141510	TP53	63	0.339202
STRING	IBD	Exome	Ruiz/STITCH	DB04115		ENSG00000100292	HMOX1	161	0.86685
STRING	IBD	Exome	Ruiz/STITCH	DB01110	miconazole	ENSG00000104783	KCNN4	93	0.500727
STRING	IBD	Exome	Ruiz/STITCH	DB00443	betamethasone	ENSG00000112062	MAPK14	47	0.253056
STRING	IBD	Exome	Ruiz/STITCH	DB01234	dexamethasone	ENSG00000112062	MAPK14	47	0.253056
STRING	IBD	Exome	Ruiz/STITCH	DB00169	cholecalciferol	ENSG00000136869	TLR4	173	0.93146
STRING	IBD	Exome	Ruiz/STITCH	DB04115		ENSG00000136869	TLR4	173	0.93146
STRING	IBD	Exome	Ruiz/STITCH	DB04115		ENSG00000141510	TP53	63	0.339202
STRING	IBD	Exome	Ruiz/STITCH	DB04115		ENSG00000169174	PCSK9	45	0.242287
STRING	IBD	Exome	DrugBank/DGIdb	DB01234	Dexamethasone	ENSG00000100504	PYGL	33	0.177677
STRING	IBD	Exome	DrugBank/DGIdb	DB00563	Methotrexate	ENSG00000100504	PYGL	33	0.177677
STRING	IBD	Exome	DrugBank/DGIdb	DB00563	Methotrexate	ENSG00000111262	KCNA1	117	0.629947
STRING	IBD	Exome	DrugBank/DGIdb	DB00297	Bupivacaine	ENSG00000111262	KCNA1	117	0.629947
STRING	IBD	Exome	DrugBank/DGIdb	DB00563	Methotrexate	ENSG00000136869	TLR4	173	0.93146
STRING	IBD	Exome	DrugBank/DGIdb	DB00065	Infliximab	ENSG00000136869	TLR4	173	0.93146
STRING	IBD	Exome	DrugBank/DGIdb	DB00563	Methotrexate	ENSG00000141510	TP53	63	0.339202
STRING	IBD	Exome	DrugBank/DGIdb	DB00993	Azathioprine	ENSG00000141510	TP53	63	0.339202
STRING	IBD	Exome	DrugBank/DGIdb	DB01033	Mercaptopurine	ENSG00000141510	TP53	63	0.339202
STRING	IBD	GWAS	Ruiz/DGIdb	DB00051	Adalimumab	ENSG00000085978	ATG16L1	15	0.0807624
STRING	IBD	GWAS	Ruiz/DGIdb	DB00994	Neomycin	ENSG00000107014	RLN2	156	0.839929
STRING	IBD	GWAS	Ruiz/DGIdb	DB00635	prednisone	ENSG00000111537	IFNG	37	0.199214
STRING	IBD	GWAS	Ruiz/DGIdb	DB00959	methylprednisolone	ENSG00000111537	IFNG	37	0.199214
STRING	IBD	GWAS	Ruiz/DGIdb	DB01250	olsalazine	ENSG00000111537	IFNG	37	0.199214
STRING	IBD	GWAS	Ruiz/DGIdb	DB00065	Infliximab	ENSG00000113302	IL12B	77	0.41458
STRING	IBD	GWAS	Ruiz/DGIdb	DB01234	dexamethasone	ENSG00000130561	SAG	71	0.382275
STRING	IBD	GWAS	Ruiz/DGIdb	DB00244	mesalazine	ENSG00000136634	IL10	35	0.188446
STRING	IBD	GWAS	Ruiz/DGIdb	DB00741	hydrocortisone	ENSG00000141736	ERBB2	47	0.253056
STRING	IBD	eQTL-GWAS	DrugBank/DGIdb	DB01033	Mercaptopurine	ENSG00000196735	HLA-DQA1	3	0.0161525
STRING	IBD	eQTL-GWAS	DrugBank/DGIdb	DB00244	Mesalazine	ENSG00000204371	EHMT2	17	0.0915307
STRING	IBD	eQTL-GWAS	DrugBank/DGIdb	DB00563	Methotrexate	ENSG00000204371	EHMT2	17	0.0915307
STRING	IBD	eQTL-GWAS	DrugBank/DGIdb	DB00563	Methotrexate	ENSG00000204525	HLA-C	115	0.619178
STRING	IBD	eQTL-GWAS	DrugBank/DGIdb	DB05679	Ustekinumab	ENSG00000204525	HLA-C	115	0.619178
STRING	IBD	eQTL-GWAS	DrugBank/STITCH	DB00635	Prednisone	ENSG00000204525	HLA-C	115	0.619178
STRING	IBD	eQTL-GWAS	DrugBank/STITCH	DB00635	Prednisone	ENSG00000206503	HLA-A	183	0.985301
STRING	IBD	pQTL-GWAS	Ruiz/DGIdb	DB01041	Thalidomide	ENSG00000019991	HGF	53	0.28536
STRING	IBD	pQTL-GWAS	Ruiz/DGIdb	DB00795	sulfasalazine	ENSG00000025708	TYMP	64	0.344586
STRING	IBD	pQTL-GWAS	Ruiz/DGIdb	DB00169	cholecalciferol	ENSG00000026103	FAS	146	0.786087
STRING	IBD	pQTL-GWAS	Ruiz/DGIdb	DB01234	dexamethasone	ENSG00000106366	SERPINE1	95	0.511495
STRING	IBD	pQTL-GWAS	Ruiz/DGIdb	DB00065	Infliximab	ENSG00000113302	IL12B	3	0.0161525
STRING	IBD	pQTL-GWAS	Ruiz/DGIdb	DB00051	Adalimumab	ENSG00000143226	FCGR2A	11	0.0592258
STRING	IBD	pQTL-GWAS	Ruiz/DGIdb	DB00065	Infliximab	ENSG00000143226	FCGR2A	11	0.0592258
STRING	IBD	pQTL-GWAS	Ruiz/DGIdb	DB01041	Thalidomide	ENSG00000160712	IL6R	162	0.872234
STRING	IBD	pQTL-GWAS	Ruiz/DGIdb	DB00860	prednisolone	ENSG00000162747	FCGR3B	18	0.0969149
STRING	IBD	pQTL-GWAS	Ruiz/DGIdb	DB00169	cholecalciferol	ENSG00000162747	FCGR3B	18	0.0969149
STRING	IBD	pQTL-GWAS	Ruiz/DGIdb	DB01041	Thalidomide	ENSG00000162747	FCGR3B	18	0.0969149
STRING	IBD	pQTL-GWAS	Ruiz/DGIdb	DB00108	Natalizumab	ENSG00000162747	FCGR3B	18	0.0969149
STRING	IBD	pQTL-GWAS	Ruiz/DGIdb	DB04665	coumarin	ENSG00000164733	CTSB	100	0.538416
STRING	IBD	pQTL-GWAS	Ruiz/DGIdb	DB00741	hydrocortisone	ENSG00000175387	SMAD2	110	0.592258
STRING	IBD	pQTL-GWAS	Ruiz/DGIdb	DB00170	menadione	ENSG00000180210	F2	34	0.183061
STRING	IBD	pQTL-GWAS	Ruiz/DGIdb	DB00860	prednisolone	ENSG00000203747	FCGR3A	16	0.0861466
STRING	IBD	pQTL-GWAS	Ruiz/DGIdb	DB00051	Adalimumab	ENSG00000203747	FCGR3A	16	0.0861466
STRING	IBD	pQTL-GWAS	Ruiz/DGIdb	DB00065	Infliximab	ENSG00000203747	FCGR3A	16	0.0861466
STRING	IBD	pQTL-GWAS	Ruiz/DGIdb	DB01041	Thalidomide	ENSG00000203747	FCGR3A	16	0.0861466
STRING	IBD	pQTL-GWAS	Ruiz/DGIdb	DB00051	Adalimumab	ENSG00000232810	TNF	109	0.586873
STRING	IBD	pQTL-GWAS	Ruiz/DGIdb	DB00065	Infliximab	ENSG00000232810	TNF	109	0.586873
STRING	IBD	pQTL-GWAS	Ruiz/DGIdb	DB01041	Thalidomide	ENSG00000232810	TNF	109	0.586873
STRING	IBD	pQTL-GWAS	Ruiz/DGIdb	DB06674	golimumab	ENSG00000232810	TNF	109	0.586873
STRING	IBD	pQTL-GWAS	Ruiz/STITCH	DB01041	Thalidomide	ENSG00000019991	HGF	53	0.28536
STRING	IBD	pQTL-GWAS	Ruiz/STITCH	DB00443	betamethasone	ENSG00000019991	HGF	53	0.28536
STRING	IBD	pQTL-GWAS	Ruiz/STITCH	DB01234	dexamethasone	ENSG00000019991	HGF	53	0.28536
STRING	IBD	pQTL-GWAS	Ruiz/STITCH	DB04115		ENSG00000085662	AKR1B1	122	0.656867
STRING	IBD	pQTL-GWAS	Ruiz/STITCH	DB00169	cholecalciferol	ENSG00000087245	MMP2	172	0.926075
STRING	IBD	pQTL-GWAS	Ruiz/STITCH	DB04115		ENSG00000087245	MMP2	172	0.926075
STRING	IBD	pQTL-GWAS	Ruiz/STITCH	DB00443	betamethasone	ENSG00000102882	MAPK3	134	0.721477
STRING	IBD	pQTL-GWAS	Ruiz/STITCH	DB01234	dexamethasone	ENSG00000102882	MAPK3	134	0.721477
STRING	IBD	pQTL-GWAS	Ruiz/STITCH	DB00994	Neomycin	ENSG00000102882	MAPK3	134	0.721477
STRING	IBD	pQTL-GWAS	Ruiz/STITCH	DB00443	betamethasone	ENSG00000104368	PLAT	70	0.376891
STRING	IBD	pQTL-GWAS	Ruiz/STITCH	DB01234	dexamethasone	ENSG00000104368	PLAT	70	0.376891
STRING	IBD	pQTL-GWAS	Ruiz/STITCH	DB00170	menadione	ENSG00000107643	MAPK8	77	0.41458
STRING	IBD	pQTL-GWAS	Ruiz/STITCH	DB01041	Thalidomide	ENSG00000108342	CSF3	12	0.0646099
STRING	IBD	pQTL-GWAS	Ruiz/STITCH	DB00244	mesalazine	ENSG00000120217	CD274	61	0.328434
STRING	IBD	pQTL-GWAS	Ruiz/STITCH	DB00635	prednisone	ENSG00000120899	PTK2B	57	0.306897
STRING	IBD	pQTL-GWAS	Ruiz/STITCH	DB00169	cholecalciferol	ENSG00000164047	CAMP	20	0.107683
STRING	IBD	pQTL-GWAS	Ruiz/STITCH	DB04115		ENSG00000164733	CTSB	100	0.538416
STRING	IBD	pQTL-GWAS	Ruiz/STITCH	DB01041	Thalidomide	ENSG00000168610	STAT3	63	0.339202
STRING	IBD	pQTL-GWAS	Ruiz/STITCH	DB04115		ENSG00000168610	STAT3	63	0.339202
STRING	IBD	pQTL-GWAS	Ruiz/STITCH	DB00170	menadione	ENSG00000180210	F2	34	0.183061
STRING	IBD	pQTL-GWAS	Ruiz/STITCH	DB00741	hydrocortisone	ENSG00000232810	TNF	109	0.586873
STRING	IBD	pQTL-GWAS	Ruiz/STITCH	DB01041	Thalidomide	ENSG00000232810	TNF	109	0.586873
STRING	IBD	pQTL-GWAS	Ruiz/STITCH	DB00443	betamethasone	ENSG00000232810	TNF	109	0.586873
STRING	IBD	pQTL-GWAS	Ruiz/STITCH	DB01234	dexamethasone	ENSG00000232810	TNF	109	0.586873
STRING	IBD	pQTL-GWAS	DrugBank/DGIdb	DB00563	Methotrexate	ENSG00000019991	HGF	53	0.28536
STRING	IBD	GWAS	DrugBank/DGIdb	DB00563	Methotrexate	ENSG00000148400	NOTCH1	21	0.113067
STRING	IBD	GWAS	DrugBank/DGIdb	DB01033	Mercaptopurine	ENSG00000148400	NOTCH1	21	0.113067
STRING	IBD	GWAS	DrugBank/DGIdb	DB00741	Hydrocortisone	ENSG00000148400	NOTCH1	21	0.113067
STRING	IBD	GWAS	DrugBank/DGIdb	DB01234	Dexamethasone	ENSG00000166949	SMAD3	154	0.829161
STRING	IBD	GWAS	DrugBank/DGIdb	DB00993	Azathioprine	ENSG00000196126	HLA-DRB1	1	0.00538416
STRING	IBD	GWAS	DrugBank/DGIdb	DB01033	Mercaptopurine	ENSG00000196126	HLA-DRB1	1	0.00538416
STRING	IBD	GWAS	DrugBank/DGIdb	DB00065	Infliximab	ENSG00000196126	HLA-DRB1	1	0.00538416
STRING	IBD	GWAS	DrugBank/DGIdb	DB00993	Azathioprine	ENSG00000196735	HLA-DQA1	3	0.0161525
STRING	IBD	GWAS	DrugBank/DGIdb	DB01033	Mercaptopurine	ENSG00000196735	HLA-DQA1	3	0.0161525
STRING	IBD	GWAS	DrugBank/DGIdb	DB00860	Prednisolone	ENSG00000203747	FCGR3A	93	0.500727
STRING	IBD	GWAS	DrugBank/DGIdb	DB00065	Infliximab	ENSG00000203747	FCGR3A	93	0.500727
STRING	IBD	GWAS	DrugBank/DGIdb	DB00297	Bupivacaine	ENSG00000232810	TNF	168	0.904539
STRING	IBD	GWAS	DrugBank/DGIdb	DB00065	Infliximab	ENSG00000232810	TNF	168	0.904539
STRING	IBD	GWAS	DrugBank/DGIdb	DB00795	Sulfasalazine	ENSG00000234745	HLA-B	150	0.807624
STRING	IBD	GWAS	DrugBank/STITCH	DB00860	Prednisolone	ENSG00000136634	IL10	35	0.188446
STRING	IBD	GWAS	DrugBank/STITCH	DB00443	Betamethasone	ENSG00000136634	IL10	35	0.188446
STRING	IBD	GWAS	DrugBank/STITCH	DB01234	Dexamethasone	ENSG00000136634	IL10	35	0.188446
STRING	IBD	GWAS	DrugBank/STITCH	DB00563	Methotrexate	ENSG00000136634	IL10	35	0.188446
STRING	IBD	GWAS	DrugBank/STITCH	DB00741	Hydrocortisone	ENSG00000148400	NOTCH1	21	0.113067
STRING	IBD	GWAS	DrugBank/STITCH	DB00443	Betamethasone	ENSG00000164400	CSF2	53	0.28536
STRING	IBD	GWAS	DrugBank/STITCH	DB01234	Dexamethasone	ENSG00000164400	CSF2	53	0.28536
STRING	IBD	GWAS	DrugBank/STITCH	DB01222	Budesonide	ENSG00000164400	CSF2	53	0.28536
STRING	IBD	GWAS	DrugBank/STITCH	DB00443	Betamethasone	ENSG00000173757	STAT5B	46	0.247671
STRING	IBD	GWAS	DrugBank/STITCH	DB01234	Dexamethasone	ENSG00000173757	STAT5B	46	0.247671
STRING	IBD	GWAS	DrugBank/STITCH	DB00741	Hydrocortisone	ENSG00000232810	TNF	168	0.904539
STRING	IBD	GWAS	DrugBank/STITCH	DB00443	Betamethasone	ENSG00000232810	TNF	168	0.904539
STRING	IBD	GWAS	DrugBank/STITCH	DB01234	Dexamethasone	ENSG00000232810	TNF	168	0.904539
STRING	IBD	GWAS	DrugBank/STITCH	DB01222	Budesonide	ENSG00000245848	CEBPA	63	0.339202
STRING	IBD	GWAS	ChEMBL/ChEMBL	CHEMBL1201831	CERTOLIZUMAB PEGOL	ENSG00000232810	TNF	168	0.904539
STRING	IBD	GWAS	ChEMBL/ChEMBL	CHEMBL1201833	GOLIMUMAB	ENSG00000232810	TNF	168	0.904539
STRING	IBD	GWAS	ChEMBL/ChEMBL	CHEMBL1201580	ADALIMUMAB	ENSG00000232810	TNF	168	0.904539
STRING	IBD	GWAS	ChEMBL/ChEMBL	CHEMBL1201581	INFLIXIMAB	ENSG00000232810	TNF	168	0.904539
STRING	IBD	eQTL-GWAS	Ruiz/DGIdb	DB00051	Adalimumab	ENSG00000085978	ATG16L1	15	0.0807624
STRING	IBD	eQTL-GWAS	Ruiz/DGIdb	DB09033	vedolizumab	ENSG00000115232	ITGA4	98	0.527648
STRING	IBD	eQTL-GWAS	Ruiz/DGIdb	DB00108	Natalizumab	ENSG00000115232	ITGA4	98	0.527648
STRING	IBD	eQTL-GWAS	Ruiz/DGIdb	DB01234	dexamethasone	ENSG00000130561	SAG	59	0.317665
STRING	IBD	eQTL-GWAS	Ruiz/DGIdb	DB00741	hydrocortisone	ENSG00000141736	ERBB2	56	0.301513
STRING	IBD	eQTL-GWAS	Ruiz/DGIdb	DB01234	dexamethasone	ENSG00000166949	SMAD3	24	0.12922
STRING	IBD	eQTL-GWAS	Ruiz/DGIdb	DB00443	betamethasone	ENSG00000171522	PTGER4	6	0.032305
STRING	IBD	eQTL-GWAS	Ruiz/DGIdb	DB00993	azathioprine	ENSG00000196126	HLA-DRB1	2	0.0107683
STRING	IBD	eQTL-GWAS	Ruiz/DGIdb	DB00051	Adalimumab	ENSG00000196126	HLA-DRB1	2	0.0107683
STRING	IBD	eQTL-GWAS	Ruiz/DGIdb	DB00065	Infliximab	ENSG00000196126	HLA-DRB1	2	0.0107683
STRING	IBD	eQTL-GWAS	Ruiz/DGIdb	DB00993	azathioprine	ENSG00000196735	HLA-DQA1	3	0.0161525
STRING	IBD	eQTL-GWAS	Ruiz/DGIdb	DB00170	menadione	ENSG00000204371	EHMT2	17	0.0915307
STRING	IBD	eQTL-GWAS	Ruiz/DGIdb	DB00244	mesalazine	ENSG00000204371	EHMT2	17	0.0915307
STRING	IBD	eQTL-GWAS	Ruiz/DGIdb	DB00169	cholecalciferol	ENSG00000204371	EHMT2	17	0.0915307
STRING	IBD	eQTL-GWAS	Ruiz/DGIdb	DB01243	chloroxine	ENSG00000204371	EHMT2	17	0.0915307
STRING	IBD	eQTL-GWAS	Ruiz/DGIdb	DB01082	streptomycin	ENSG00000204371	EHMT2	17	0.0915307
STRING	IBD	eQTL-GWAS	Ruiz/STITCH	DB00169	cholecalciferol	ENSG00000140968	IRF8	104	0.559953
STRING	IBD	eQTL-GWAS	Ruiz/STITCH	DB00169	cholecalciferol	ENSG00000142208	AKT1	164	0.883002
STRING	IBD	eQTL-GWAS	Ruiz/STITCH	DB01041	Thalidomide	ENSG00000142208	AKT1	164	0.883002
STRING	IBD	eQTL-GWAS	Ruiz/STITCH	DB04115		ENSG00000142208	AKT1	164	0.883002
STRING	IBD	eQTL-GWAS	Ruiz/STITCH	DB01041	Thalidomide	ENSG00000166949	SMAD3	24	0.12922
STRING	IBD	eQTL-GWAS	Ruiz/STITCH	DB01041	Thalidomide	ENSG00000168610	STAT3	36	0.19383
STRING	IBD	eQTL-GWAS	Ruiz/STITCH	DB04115		ENSG00000168610	STAT3	36	0.19383
STRING	IBD	eQTL-GWAS	Ruiz/STITCH	DB04115		ENSG00000171522	PTGER4	6	0.032305
STRING	IBD	eQTL-GWAS	Ruiz/STITCH	DB00635	prednisone	ENSG00000204525	HLA-C	115	0.619178
STRING	IBD	eQTL-GWAS	Ruiz/STITCH	DB00635	prednisone	ENSG00000206503	HLA-A	183	0.985301
STRING	IBD	eQTL-GWAS	DrugBank/DGIdb	DB01234	Dexamethasone	ENSG00000130561	SAG	59	0.317665
STRING	IBD	eQTL-GWAS	DrugBank/DGIdb	DB00741	Hydrocortisone	ENSG00000141736	ERBB2	56	0.301513
STRING	IBD	eQTL-GWAS	DrugBank/DGIdb	DB01234	Dexamethasone	ENSG00000166949	SMAD3	24	0.12922
STRING	IBD	eQTL-GWAS	DrugBank/DGIdb	DB00443	Betamethasone	ENSG00000171522	PTGER4	6	0.032305
STRING	IBD	eQTL-GWAS	DrugBank/DGIdb	DB00993	Azathioprine	ENSG00000196126	HLA-DRB1	2	0.0107683
STRING	IBD	eQTL-GWAS	DrugBank/DGIdb	DB01033	Mercaptopurine	ENSG00000196126	HLA-DRB1	2	0.0107683
STRING	IBD	eQTL-GWAS	DrugBank/DGIdb	DB00065	Infliximab	ENSG00000196126	HLA-DRB1	2	0.0107683
STRING	IBD	eQTL-GWAS	DrugBank/DGIdb	DB00993	Azathioprine	ENSG00000196735	HLA-DQA1	3	0.0161525
FAVA	IBD	eQTL-GWAS	DrugBank/STITCH	DB00635	Prednisone	ENSG00000204525	HLA-C	115	0.726515
FAVA	IBD	pQTL-GWAS	Ruiz/DGIdb	DB01041	Thalidomide	ENSG00000019991	HGF	56	0.353781
FAVA	IBD	pQTL-GWAS	Ruiz/DGIdb	DB00795	sulfasalazine	ENSG00000025708	TYMP	62	0.391686
FAVA	IBD	pQTL-GWAS	Ruiz/DGIdb	DB01234	dexamethasone	ENSG00000106366	SERPINE1	109	0.68861
FAVA	IBD	pQTL-GWAS	Ruiz/DGIdb	DB00065	Infliximab	ENSG00000113302	IL12B	4	0.0252701
FAVA	IBD	pQTL-GWAS	Ruiz/DGIdb	DB09033	vedolizumab	ENSG00000115232	ITGA4	121	0.76442
FAVA	IBD	pQTL-GWAS	Ruiz/DGIdb	DB00108	Natalizumab	ENSG00000115232	ITGA4	121	0.76442
FAVA	IBD	pQTL-GWAS	Ruiz/DGIdb	DB00051	Adalimumab	ENSG00000136244	IL6	49	0.309558
FAVA	IBD	pQTL-GWAS	Ruiz/DGIdb	DB00065	Infliximab	ENSG00000136244	IL6	49	0.309558
FAVA	IBD	pQTL-GWAS	Ruiz/DGIdb	DB00051	Adalimumab	ENSG00000143226	FCGR2A	10	0.0631752
FAVA	IBD	pQTL-GWAS	Ruiz/DGIdb	DB00065	Infliximab	ENSG00000143226	FCGR2A	10	0.0631752
FAVA	IBD	pQTL-GWAS	Ruiz/DGIdb	DB00860	prednisolone	ENSG00000162747	FCGR3B	17	0.107398
FAVA	IBD	pQTL-GWAS	Ruiz/DGIdb	DB00169	cholecalciferol	ENSG00000162747	FCGR3B	17	0.107398
FAVA	IBD	pQTL-GWAS	Ruiz/DGIdb	DB01041	Thalidomide	ENSG00000162747	FCGR3B	17	0.107398
FAVA	IBD	pQTL-GWAS	Ruiz/DGIdb	DB00108	Natalizumab	ENSG00000162747	FCGR3B	17	0.107398
STRING	IBD	pQTL-GWAS	DrugBank/DGIdb	DB00795	Sulfasalazine	ENSG00000025708	TYMP	64	0.344586
STRING	IBD	pQTL-GWAS	DrugBank/DGIdb	DB00563	Methotrexate	ENSG00000101751	POLI	133	0.716093
STRING	IBD	pQTL-GWAS	DrugBank/DGIdb	DB01234	Dexamethasone	ENSG00000106366	SERPINE1	95	0.511495
STRING	IBD	pQTL-GWAS	DrugBank/DGIdb	DB00065	Infliximab	ENSG00000113302	IL12B	3	0.0161525
STRING	IBD	pQTL-GWAS	DrugBank/DGIdb	DB05679	Ustekinumab	ENSG00000113302	IL12B	3	0.0161525
STRING	IBD	pQTL-GWAS	DrugBank/DGIdb	DB14762	Risankizumab	ENSG00000113302	IL12B	3	0.0161525
STRING	IBD	pQTL-GWAS	DrugBank/DGIdb	DB00065	Infliximab	ENSG00000143226	FCGR2A	11	0.0592258
STRING	IBD	pQTL-GWAS	DrugBank/DGIdb	DB00860	Prednisolone	ENSG00000162747	FCGR3B	18	0.0969149
STRING	IBD	pQTL-GWAS	DrugBank/DGIdb	DB00563	Methotrexate	ENSG00000162747	FCGR3B	18	0.0969149
STRING	IBD	pQTL-GWAS	DrugBank/DGIdb	DB00741	Hydrocortisone	ENSG00000175387	SMAD2	110	0.592258
STRING	IBD	pQTL-GWAS	DrugBank/DGIdb	DB00563	Methotrexate	ENSG00000176974	SHMT1	159	0.856081
STRING	IBD	pQTL-GWAS	DrugBank/DGIdb	DB00860	Prednisolone	ENSG00000203747	FCGR3A	16	0.0861466
STRING	IBD	pQTL-GWAS	DrugBank/DGIdb	DB00065	Infliximab	ENSG00000203747	FCGR3A	16	0.0861466
STRING	IBD	pQTL-GWAS	DrugBank/DGIdb	DB00297	Bupivacaine	ENSG00000232810	TNF	109	0.586873
STRING	IBD	pQTL-GWAS	DrugBank/DGIdb	DB00065	Infliximab	ENSG00000232810	TNF	109	0.586873
STRING	IBD	pQTL-GWAS	DrugBank/STITCH	DB00443	Betamethasone	ENSG00000019991	HGF	53	0.28536
FAVA	IBD	eQTL-GWAS	DrugBank/DGIdb	DB00993	Azathioprine	ENSG00000196126	HLA-DRB1	3	0.0189526
FAVA	IBD	eQTL-GWAS	DrugBank/DGIdb	DB01033	Mercaptopurine	ENSG00000196126	HLA-DRB1	3	0.0189526
FAVA	IBD	eQTL-GWAS	DrugBank/DGIdb	DB00065	Infliximab	ENSG00000196126	HLA-DRB1	3	0.0189526
FAVA	IBD	eQTL-GWAS	DrugBank/DGIdb	DB00993	Azathioprine	ENSG00000196735	HLA-DQA1	4	0.0252701
FAVA	IBD	eQTL-GWAS	DrugBank/DGIdb	DB01033	Mercaptopurine	ENSG00000196735	HLA-DQA1	4	0.0252701
FAVA	IBD	eQTL-GWAS	DrugBank/DGIdb	DB00244	Mesalazine	ENSG00000204371	EHMT2	16	0.10108
FAVA	IBD	eQTL-GWAS	DrugBank/DGIdb	DB00563	Methotrexate	ENSG00000204371	EHMT2	16	0.10108
FAVA	IBD	eQTL-GWAS	DrugBank/DGIdb	DB00563	Methotrexate	ENSG00000204525	HLA-C	115	0.726515
FAVA	IBD	eQTL-GWAS	DrugBank/DGIdb	DB05679	Ustekinumab	ENSG00000204525	HLA-C	115	0.726515
FAVA	IBD	pQTL-GWAS	Ruiz/STITCH	DB00424	hyoscyamine	ENSG00000166670	MMP10	94	0.593847
FAVA	IBD	pQTL-GWAS	Ruiz/STITCH	DB01041	Thalidomide	ENSG00000168610	STAT3	79	0.499084
FAVA	IBD	pQTL-GWAS	Ruiz/STITCH	DB04115		ENSG00000168610	STAT3	79	0.499084
FAVA	IBD	pQTL-GWAS	Ruiz/STITCH	DB00170	menadione	ENSG00000180210	F2	32	0.202161
FAVA	IBD	pQTL-GWAS	DrugBank/DGIdb	DB00563	Methotrexate	ENSG00000019991	HGF	56	0.353781
FAVA	IBD	pQTL-GWAS	DrugBank/DGIdb	DB00795	Sulfasalazine	ENSG00000025708	TYMP	62	0.391686
FAVA	IBD	pQTL-GWAS	DrugBank/DGIdb	DB00563	Methotrexate	ENSG00000101751	POLI	144	0.909723
FAVA	IBD	pQTL-GWAS	DrugBank/DGIdb	DB01234	Dexamethasone	ENSG00000106366	SERPINE1	109	0.68861
FAVA	IBD	pQTL-GWAS	DrugBank/DGIdb	DB00065	Infliximab	ENSG00000113302	IL12B	4	0.0252701
FAVA	IBD	pQTL-GWAS	DrugBank/DGIdb	DB05679	Ustekinumab	ENSG00000113302	IL12B	4	0.0252701
FAVA	IBD	pQTL-GWAS	DrugBank/DGIdb	DB14762	Risankizumab	ENSG00000113302	IL12B	4	0.0252701
FAVA	IBD	pQTL-GWAS	DrugBank/DGIdb	DB00065	Infliximab	ENSG00000136244	IL6	49	0.309558
FAVA	IBD	pQTL-GWAS	DrugBank/DGIdb	DB00065	Infliximab	ENSG00000143226	FCGR2A	10	0.0631752
FAVA	IBD	pQTL-GWAS	DrugBank/DGIdb	DB00860	Prednisolone	ENSG00000162747	FCGR3B	17	0.107398
FAVA	IBD	pQTL-GWAS	DrugBank/DGIdb	DB00563	Methotrexate	ENSG00000162747	FCGR3B	17	0.107398
FAVA	IBD	pQTL-GWAS	DrugBank/DGIdb	DB00741	Hydrocortisone	ENSG00000175387	SMAD2	125	0.78969
FAVA	IBD	pQTL-GWAS	DrugBank/DGIdb	DB00860	Prednisolone	ENSG00000203747	FCGR3A	15	0.0947628
FAVA	IBD	pQTL-GWAS	DrugBank/DGIdb	DB00065	Infliximab	ENSG00000203747	FCGR3A	15	0.0947628
FAVA	IBD	pQTL-GWAS	DrugBank/STITCH	DB00443	Betamethasone	ENSG00000019991	HGF	56	0.353781
FAVA	IBD	pQTL-GWAS	DrugBank/STITCH	DB01234	Dexamethasone	ENSG00000019991	HGF	56	0.353781
FAVA	IBD	pQTL-GWAS	DrugBank/STITCH	DB00443	Betamethasone	ENSG00000104368	PLAT	70	0.442226
FAVA	IBD	pQTL-GWAS	DrugBank/STITCH	DB01234	Dexamethasone	ENSG00000104368	PLAT	70	0.442226
FAVA	IBD	pQTL-GWAS	DrugBank/STITCH	DB00244	Mesalazine	ENSG00000120217	CD274	65	0.410639
FAVA	IBD	pQTL-GWAS	DrugBank/STITCH	DB00635	Prednisone	ENSG00000120899	PTK2B	55	0.347464
FAVA	IBD	pQTL-GWAS	DrugBank/STITCH	DB00741	Hydrocortisone	ENSG00000136244	IL6	49	0.309558
FAVA	IBD	pQTL-GWAS	DrugBank/STITCH	DB00860	Prednisolone	ENSG00000136244	IL6	49	0.309558
FAVA	IBD	pQTL-GWAS	DrugBank/STITCH	DB01222	Budesonide	ENSG00000136244	IL6	49	0.309558
FAVA	IBD	pQTL-GWAS	DrugBank/STITCH	DB00563	Methotrexate	ENSG00000151552	QDPR	147	0.928675
FAVA	IBD	pQTL-GWAS	DrugBank/STITCH	DB01022	Phylloquinone	ENSG00000180210	F2	32	0.202161
FAVA	IBD	Exome	Ruiz/DGIdb	DB01041	Thalidomide	ENSG00000100387	RBX1	50	0.315876
FAVA	IBD	Exome	Ruiz/DGIdb	DB01234	dexamethasone	ENSG00000100504	PYGL	36	0.227431
STRING	IBD	pQTL-GWAS	DrugBank/STITCH	DB01234	Dexamethasone	ENSG00000019991	HGF	53	0.28536
STRING	IBD	pQTL-GWAS	DrugBank/STITCH	DB00443	Betamethasone	ENSG00000102882	MAPK3	134	0.721477
STRING	IBD	pQTL-GWAS	DrugBank/STITCH	DB01234	Dexamethasone	ENSG00000102882	MAPK3	134	0.721477
STRING	IBD	pQTL-GWAS	DrugBank/STITCH	DB00443	Betamethasone	ENSG00000104368	PLAT	70	0.376891
STRING	IBD	pQTL-GWAS	DrugBank/STITCH	DB01234	Dexamethasone	ENSG00000104368	PLAT	70	0.376891
FAVA	IBD	pQTL-GWAS	Ruiz/STITCH	DB01041	Thalidomide	ENSG00000136244	IL6	49	0.309558
FAVA	IBD	pQTL-GWAS	Ruiz/STITCH	DB01222	budesonide	ENSG00000136244	IL6	49	0.309558
FAVA	IBD	pQTL-GWAS	Ruiz/STITCH	DB00169	cholecalciferol	ENSG00000164047	CAMP	19	0.120033
FAVA	IBD	pQTL-GWAS	Ruiz/STITCH	DB04115		ENSG00000164733	CTSB	105	0.663339
FAVA	IBD	pQTL-GWAS	Ruiz/STITCH	DB04115		ENSG00000085662	AKR1B1	131	0.827595
FAVA	IBD	pQTL-GWAS	Ruiz/STITCH	DB00169	cholecalciferol	ENSG00000087245	MMP2	158	0.998168
FAVA	IBD	pQTL-GWAS	Ruiz/STITCH	DB04115		ENSG00000087245	MMP2	158	0.998168
FAVA	IBD	pQTL-GWAS	Ruiz/DGIdb	DB04665	coumarin	ENSG00000164733	CTSB	105	0.663339
FAVA	IBD	pQTL-GWAS	Ruiz/DGIdb	DB00741	hydrocortisone	ENSG00000175387	SMAD2	125	0.78969
FAVA	IBD	pQTL-GWAS	Ruiz/DGIdb	DB00170	menadione	ENSG00000180210	F2	32	0.202161
FAVA	IBD	pQTL-GWAS	Ruiz/DGIdb	DB00860	prednisolone	ENSG00000203747	FCGR3A	15	0.0947628
FAVA	IBD	pQTL-GWAS	Ruiz/DGIdb	DB00051	Adalimumab	ENSG00000203747	FCGR3A	15	0.0947628
FAVA	IBD	pQTL-GWAS	Ruiz/DGIdb	DB00065	Infliximab	ENSG00000203747	FCGR3A	15	0.0947628
FAVA	IBD	pQTL-GWAS	Ruiz/DGIdb	DB01041	Thalidomide	ENSG00000203747	FCGR3A	15	0.0947628
FAVA	IBD	pQTL-GWAS	Ruiz/STITCH	DB01041	Thalidomide	ENSG00000019991	HGF	56	0.353781
FAVA	IBD	pQTL-GWAS	Ruiz/STITCH	DB00443	betamethasone	ENSG00000019991	HGF	56	0.353781
FAVA	IBD	pQTL-GWAS	Ruiz/STITCH	DB01234	dexamethasone	ENSG00000019991	HGF	56	0.353781
FAVA	IBD	pQTL-GWAS	Ruiz/STITCH	DB01234	dexamethasone	ENSG00000104368	PLAT	70	0.442226
FAVA	IBD	Exome	Ruiz/DGIdb	DB00244	mesalazine	ENSG00000122008	POLK	67	0.423274
FAVA	IBD	Exome	Ruiz/STITCH	DB00443	betamethasone	ENSG00000112062	MAPK14	80	0.505401
FAVA	IBD	pQTL-GWAS	Ruiz/STITCH	DB00443	betamethasone	ENSG00000104368	PLAT	70	0.442226
FAVA	IBD	Exome	Ruiz/STITCH	DB04115		ENSG00000169174	PCSK9	42	0.265336
FAVA	IBD	Exome	DrugBank/DGIdb	DB01234	Dexamethasone	ENSG00000100504	PYGL	36	0.227431
FAVA	IBD	pQTL-GWAS	Ruiz/STITCH	DB00860	prednisolone	ENSG00000136244	IL6	49	0.309558
FAVA	IBD	Exome	Ruiz/STITCH	DB01234	dexamethasone	ENSG00000112062	MAPK14	80	0.505401
FAVA	IBD	pQTL-GWAS	Ruiz/STITCH	DB01041	Thalidomide	ENSG00000108342	CSF3	13	0.0821277
FAVA	IBD	pQTL-GWAS	Ruiz/STITCH	DB00244	mesalazine	ENSG00000120217	CD274	65	0.410639
FAVA	IBD	pQTL-GWAS	Ruiz/STITCH	DB00635	prednisone	ENSG00000120899	PTK2B	55	0.347464
FAVA	IBD	pQTL-GWAS	Ruiz/STITCH	DB00169	cholecalciferol	ENSG00000136244	IL6	49	0.309558
FAVA	IBD	pQTL-GWAS	Ruiz/STITCH	DB00170	menadione	ENSG00000107643	MAPK8	92	0.581212
FAVA	IBD	pQTL-GWAS	Ruiz/STITCH	DB00741	hydrocortisone	ENSG00000136244	IL6	49	0.309558
STRING	IBS	eQTL-GWAS	DrugBank/DGIdb	DB00540	Nortriptyline	ENSG00000141510	TP53	90	0.484574
STRING	IBS	eQTL-GWAS	DrugBank/DGIdb	DB00715	Paroxetine	ENSG00000204371	EHMT2	6	0.032305
STRING	IBS	eQTL-GWAS	DrugBank/DGIdb	DB00804	Dicyclomine	ENSG00000204371	EHMT2	6	0.032305
STRING	IBS	pQTL-GWAS	DrugBank/STITCH	DB00424	Hyoscyamine	ENSG00000145335	SNCA	44	0.236903
STRING	IBS	pQTL-GWAS	DrugBank/STITCH	DB00321	Amitriptyline	ENSG00000148053	NTRK2	30	0.161525
STRING	IBS	Exome	Ruiz/STITCH	DB00391	SULPIRIDE	ENSG00000110619	CARS	92	0.495343
STRING	IBS	eQTL-GWAS	DrugBank/STITCH	DB00321	Amitriptyline	ENSG00000141510	TP53	90	0.484574
STRING	IBS	eQTL-GWAS	DrugBank/STITCH	DB00424	Hyoscyamine	ENSG00000145335	SNCA	169	0.909923
STRING	IBS	pQTL-GWAS	Ruiz/DGIdb	DB00391	SULPIRIDE	ENSG00000133742	CA1	43	0.231519
STRING	IBS	Exome	DrugBank/DGIdb	DB00540	Nortriptyline	ENSG00000141510	TP53	5	0.0269208
STRING	IBS	pQTL-GWAS	DrugBank/STITCH	DB00424	Hyoscyamine	ENSG00000006128	TAC1	64	0.344586
STRING	IBS	GWAS	DrugBank/DGIdb	DB00804	Dicyclomine	ENSG00000204371	EHMT2	16	0.0861466
STRING	IBS	GWAS	DrugBank/STITCH	DB01151	Desipramine	ENSG00000232810	TNF	6	0.032305
STRING	IBS	eQTL-GWAS	Ruiz/DGIdb	DB00804	dicycloverine	ENSG00000204371	EHMT2	6	0.032305
STRING	IBS	eQTL-GWAS	Ruiz/STITCH	DB00424	hyoscyamine	ENSG00000145335	SNCA	169	0.909923
FAVA	IBS	GWAS	Ruiz/DGIdb	DB00804	dicycloverine	ENSG00000204371	EHMT2	18	0.113715
FAVA	IBS	GWAS	DrugBank/DGIdb	DB00715	Paroxetine	ENSG00000204371	EHMT2	18	0.113715
FAVA	IBS	GWAS	DrugBank/DGIdb	DB00804	Dicyclomine	ENSG00000204371	EHMT2	18	0.113715
STRING	IBS	pQTL-GWAS	Ruiz/STITCH	DB00424	hyoscyamine	ENSG00000006128	TAC1	64	0.344586
STRING	IBS	pQTL-GWAS	Ruiz/STITCH	DB00424	hyoscyamine	ENSG00000145335	SNCA	44	0.236903
STRING	IBS	pQTL-GWAS	DrugBank/DGIdb	DB01151	Desipramine	ENSG00000100299	ARSA	101	0.5438
STRING	IBS	pQTL-GWAS	DrugBank/DGIdb	DB00540	Nortriptyline	ENSG00000111962	UST	73	0.393044
STRING	IBS	pQTL-GWAS	DrugBank/DGIdb	DB00321	Amitriptyline	ENSG00000148053	NTRK2	30	0.161525
FAVA	IBS	pQTL-GWAS	Ruiz/STITCH	DB00424	hyoscyamine	ENSG00000006128	TAC1	68	0.429591
FAVA	IBS	pQTL-GWAS	Ruiz/STITCH	DB00424	hyoscyamine	ENSG00000145335	SNCA	48	0.303241
FAVA	IBS	pQTL-GWAS	DrugBank/DGIdb	DB01151	Desipramine	ENSG00000100299	ARSA	102	0.644387
FAVA	IBS	pQTL-GWAS	DrugBank/DGIdb	DB00540	Nortriptyline	ENSG00000111962	UST	74	0.467496
FAVA	IBS	pQTL-GWAS	DrugBank/DGIdb	DB00321	Amitriptyline	ENSG00000148053	NTRK2	36	0.227431
FAVA	IBS	pQTL-GWAS	DrugBank/STITCH	DB00424	Hyoscyamine	ENSG00000006128	TAC1	68	0.429591
STRING	IBS	Exome	DrugBank/STITCH	DB00321	Amitriptyline	ENSG00000084207	GSTP1	17	0.0915307
STRING	IBS	Exome	DrugBank/STITCH	DB01151	Desipramine	ENSG00000116044	NFE2L2	66	0.355355
FAVA	IBS	GWAS	DrugBank/STITCH	DB01151	Desipramine	ENSG00000232810	TNF	15	0.0947628
FAVA	IBS	eQTL-GWAS	Ruiz/DGIdb	DB00804	dicycloverine	ENSG00000204371	EHMT2	11	0.0694927
FAVA	IBS	eQTL-GWAS	DrugBank/DGIdb	DB00715	Paroxetine	ENSG00000204371	EHMT2	11	0.0694927
FAVA	IBS	eQTL-GWAS	DrugBank/DGIdb	DB00804	Dicyclomine	ENSG00000204371	EHMT2	11	0.0694927
FAVA	IBS	pQTL-GWAS	Ruiz/DGIdb	DB00391	SULPIRIDE	ENSG00000133742	CA1	44	0.277971
STRING	IBS	GWAS	Ruiz/DGIdb	DB00804	dicycloverine	ENSG00000204371	EHMT2	16	0.0861466
STRING	IBS	GWAS	DrugBank/DGIdb	DB00715	Paroxetine	ENSG00000204371	EHMT2	16	0.0861466
CoXRNAseq	IBS	GWAS	Ruiz/DGIdb	DB00804	dicycloverine	ENSG00000204371	EHMT2	12	0.0641883
CoXRNAseq	IBS	GWAS	DrugBank/DGIdb	DB00715	Paroxetine	ENSG00000204371	EHMT2	12	0.0641883
CoXRNAseq	IBS	GWAS	DrugBank/DGIdb	DB00804	Dicyclomine	ENSG00000204371	EHMT2	12	0.0641883
CoXRNAseq	IBS	GWAS	DrugBank/STITCH	DB01151	Desipramine	ENSG00000232810	TNF	23	0.123028
CoXRNAseq	IBS	eQTL-GWAS	Ruiz/DGIdb	DB00804	dicycloverine	ENSG00000204371	EHMT2	8	0.0427922
CoXRNAseq	IBS	eQTL-GWAS	DrugBank/DGIdb	DB00540	Nortriptyline	ENSG00000085563	ABCB1	185	0.989569
STRING	IBS	Exome	DrugBank/STITCH	DB00321	Amitriptyline	ENSG00000141510	TP53	5	0.0269208
FAVA	IBS	Exome	DrugBank/STITCH	DB01151	Desipramine	ENSG00000116044	NFE2L2	81	0.511719
CoXRNAseq	IBS	Exome	DrugBank/STITCH	DB00321	Amitriptyline	ENSG00000084207	GSTP1	24	0.128377
CoXRNAseq	IBS	Exome	DrugBank/STITCH	DB01151	Desipramine	ENSG00000116044	NFE2L2	93	0.497459
CoXRNAseq	IBS	Exome	DrugBank/STITCH	DB00321	Amitriptyline	ENSG00000141510	TP53	109	0.583044
CoXRNAseq	IBS	pQTL-GWAS	Ruiz/DGIdb	DB00391	SULPIRIDE	ENSG00000133742	CA1	39	0.208612
CoXRNAseq	IBS	pQTL-GWAS	Ruiz/STITCH	DB00424	hyoscyamine	ENSG00000006128	TAC1	72	0.38513
CoXRNAseq	IBS	pQTL-GWAS	Ruiz/STITCH	DB00424	hyoscyamine	ENSG00000145335	SNCA	48	0.256753
CoXRNAseq	IBS	pQTL-GWAS	DrugBank/DGIdb	DB01151	Desipramine	ENSG00000100299	ARSA	100	0.534902
CoXRNAseq	IBS	pQTL-GWAS	DrugBank/DGIdb	DB00540	Nortriptyline	ENSG00000111962	UST	75	0.401177
CoXRNAseq	IBS	pQTL-GWAS	DrugBank/DGIdb	DB00321	Amitriptyline	ENSG00000148053	NTRK2	35	0.187216
CoXRNAseq	IBS	pQTL-GWAS	DrugBank/STITCH	DB00424	Hyoscyamine	ENSG00000006128	TAC1	72	0.38513
FAVA	IBS	pQTL-GWAS	DrugBank/STITCH	DB00424	Hyoscyamine	ENSG00000145335	SNCA	48	0.303241
CoXRNAseq	IBS	eQTL-GWAS	DrugBank/DGIdb	DB00715	Paroxetine	ENSG00000085563	ABCB1	185	0.989569
CoXRNAseq	IBS	eQTL-GWAS	DrugBank/DGIdb	DB00321	Amitriptyline	ENSG00000085563	ABCB1	185	0.989569
CoXRNAseq	IBS	eQTL-GWAS	DrugBank/DGIdb	DB01151	Desipramine	ENSG00000085563	ABCB1	185	0.989569
CoXRNAseq	IBS	eQTL-GWAS	DrugBank/DGIdb	DB00715	Paroxetine	ENSG00000204371	EHMT2	8	0.0427922
CoXRNAseq	IBS	eQTL-GWAS	DrugBank/DGIdb	DB00804	Dicyclomine	ENSG00000204371	EHMT2	8	0.0427922
FAVA	IBS	pQTL-GWAS	DrugBank/STITCH	DB00321	Amitriptyline	ENSG00000148053	NTRK2	36	0.227431
FAVA	IBS	Exome	Ruiz/STITCH	DB00391	SULPIRIDE	ENSG00000110619	CARS	74	0.467496
FAVA	IBS	Exome	DrugBank/STITCH	DB00321	Amitriptyline	ENSG00000084207	GSTP1	21	0.132668
CoXRNAseq	IBS	Exome	DrugBank/DGIdb	DB00540	Nortriptyline	ENSG00000141510	TP53	109	0.583044
CoXRNAseq	IBS	pQTL-GWAS	DrugBank/STITCH	DB00424	Hyoscyamine	ENSG00000145335	SNCA	48	0.256753
CoXRNAseq	IBS	pQTL-GWAS	DrugBank/STITCH	DB00321	Amitriptyline	ENSG00000148053	NTRK2	35	0.187216
CoXRNAseq	IBS	Exome	Ruiz/STITCH	DB00391	SULPIRIDE	ENSG00000110619	CARS	151	0.807703
CoXRNAseq	LDL	GWAS	Ruiz/DGIdb	DB01076	atorvastatin	ENSG00000167910	CYP7A1	139	0.743514
CoXRNAseq	LDL	GWAS	Ruiz/STITCH	DB00227	lovastatin	ENSG00000084674	APOB	11	0.0588393
CoXRNAseq	LDL	GWAS	Ruiz/DGIdb	DB09302	Alirocumab	ENSG00000169174	PCSK9	18	0.0962824
CoXRNAseq	LDL	GWAS	Ruiz/DGIdb	DB08827	lomitapide	ENSG00000169174	PCSK9	18	0.0962824
CoXRNAseq	LDL	GWAS	Ruiz/STITCH	DB00973	ezetimibe	ENSG00000015520	NPC1L1	171	0.914683
CoXRNAseq	LDL	GWAS	Ruiz/DGIdb	DB01039	fenofibrate	ENSG00000165029	ABCA1	147	0.786306
CoXRNAseq	LDL	GWAS	Ruiz/STITCH	DB00641	simvastatin	ENSG00000084674	APOB	11	0.0588393
CoXRNAseq	LDL	GWAS	Ruiz/STITCH	DB00439		ENSG00000084674	APOB	11	0.0588393
CoXRNAseq	LDL	GWAS	Ruiz/STITCH	DB00132		ENSG00000084674	APOB	11	0.0588393
FAVA	LDL	eQTL-GWAS	DrugBank/STITCH	DB01393	Bezafibrate	ENSG00000113161	HMGCR	11	0.0694927
CoXRNAseq	LDL	GWAS	Ruiz/DGIdb	DB01599	probucol	ENSG00000165029	ABCA1	147	0.786306
FAVA	LDL	eQTL-GWAS	DrugBank/STITCH	DB00175	Pravastatin	ENSG00000113161	HMGCR	11	0.0694927
FAVA	LDL	eQTL-GWAS	DrugBank/STITCH	DB01095	Fluvastatin	ENSG00000113161	HMGCR	11	0.0694927
FAVA	LDL	eQTL-GWAS	DrugBank/STITCH	DB00641	Simvastatin	ENSG00000130164	LDLR	10	0.0631752
FAVA	LDL	eQTL-GWAS	DrugBank/STITCH	DB08860	Pitavastatin	ENSG00000118137	APOA1	144	0.909723
FAVA	LDL	eQTL-GWAS	DrugBank/STITCH	DB00227	Lovastatin	ENSG00000130164	LDLR	10	0.0631752
FAVA	LDL	eQTL-GWAS	DrugBank/STITCH	DB01039	Fenofibrate	ENSG00000130164	LDLR	10	0.0631752
CoXRNAseq	LDL	GWAS	Ruiz/DGIdb	DB01076	atorvastatin	ENSG00000165029	ABCA1	147	0.786306
CoXRNAseq	LDL	GWAS	Ruiz/STITCH	DB00175	pravastatin	ENSG00000084674	APOB	11	0.0588393
CoXRNAseq	LDL	GWAS	Ruiz/STITCH	DB01241	gemfibrozil	ENSG00000084674	APOB	11	0.0588393
CoXRNAseq	LDL	GWAS	Ruiz/STITCH	DB00227	lovastatin	ENSG00000087237	CETP	58	0.310243
CoXRNAseq	LDL	GWAS	Ruiz/STITCH	DB00641	simvastatin	ENSG00000087237	CETP	58	0.310243
CoXRNAseq	LDL	GWAS	Ruiz/STITCH	DB01599	probucol	ENSG00000087237	CETP	58	0.310243
CoXRNAseq	LDL	GWAS	Ruiz/STITCH	DB01098	rosuvastatin	ENSG00000087237	CETP	58	0.310243
CoXRNAseq	LDL	GWAS	Ruiz/STITCH	DB01393	bezafibrate	ENSG00000087237	CETP	58	0.310243
CoXRNAseq	LDL	GWAS	Ruiz/STITCH	DB01393	bezafibrate	ENSG00000105550	FGF21	57	0.304894
CoXRNAseq	LDL	GWAS	Ruiz/STITCH	DB01039	fenofibrate	ENSG00000110243	APOA5	2	0.010698
FAVA	LDL	eQTL-GWAS	DrugBank/STITCH	DB00175	Pravastatin	ENSG00000130164	LDLR	10	0.0631752
FAVA	LDL	eQTL-GWAS	DrugBank/STITCH	DB00227	Lovastatin	ENSG00000130203	APOE	94	0.593847
CoXRNAseq	LDL	GWAS	Ruiz/STITCH	DB01076	atorvastatin	ENSG00000084674	APOB	11	0.0588393
CoXRNAseq	LDL	GWAS	Ruiz/STITCH	DB01098	rosuvastatin	ENSG00000084674	APOB	11	0.0588393
CoXRNAseq	LDL	GWAS	Ruiz/STITCH	DB00227	lovastatin	ENSG00000113161	HMGCR	3	0.0160471
CoXRNAseq	LDL	GWAS	Ruiz/STITCH	DB00641	simvastatin	ENSG00000113161	HMGCR	3	0.0160471
CoXRNAseq	LDL	GWAS	Ruiz/STITCH	DB00973	ezetimibe	ENSG00000113161	HMGCR	3	0.0160471
CoXRNAseq	LDL	GWAS	Ruiz/STITCH	DB00439		ENSG00000113161	HMGCR	3	0.0160471
CoXRNAseq	LDL	GWAS	Ruiz/STITCH	DB00132		ENSG00000113161	HMGCR	3	0.0160471
CoXRNAseq	LDL	GWAS	Ruiz/STITCH	DB01076	atorvastatin	ENSG00000113161	HMGCR	3	0.0160471
CoXRNAseq	LDL	GWAS	Ruiz/STITCH	DB01098	rosuvastatin	ENSG00000113161	HMGCR	3	0.0160471
CoXRNAseq	LDL	GWAS	Ruiz/STITCH	DB00175	pravastatin	ENSG00000113161	HMGCR	3	0.0160471
CoXRNAseq	LDL	GWAS	Ruiz/STITCH	DB01095	fluvastatin	ENSG00000113161	HMGCR	3	0.0160471
CoXRNAseq	LDL	GWAS	Ruiz/STITCH	DB00132		ENSG00000110243	APOA5	2	0.010698
CoXRNAseq	LDL	GWAS	Ruiz/STITCH	DB01076	atorvastatin	ENSG00000110245	APOC3	55	0.294196
CoXRNAseq	LDL	GWAS	Ruiz/STITCH	DB01098	rosuvastatin	ENSG00000110245	APOC3	55	0.294196
CoXRNAseq	LDL	GWAS	Ruiz/STITCH	DB08860	pitavastatin	ENSG00000113161	HMGCR	3	0.0160471
CoXRNAseq	LDL	GWAS	Ruiz/DGIdb	DB00175	pravastatin	ENSG00000165029	ABCA1	147	0.786306
FAVA	LDL	eQTL-GWAS	DrugBank/STITCH	DB00945	Acetylsalicylic acid	ENSG00000113161	HMGCR	11	0.0694927
FAVA	LDL	eQTL-GWAS	DrugBank/STITCH	DB01098	Rosuvastatin	ENSG00000113161	HMGCR	11	0.0694927
FAVA	LDL	pQTL-GWAS	Ruiz/STITCH	DB00439		ENSG00000169174	PCSK9	13	0.0821277
FAVA	LDL	pQTL-GWAS	Ruiz/STITCH	DB01098	rosuvastatin	ENSG00000169174	PCSK9	13	0.0821277
FAVA	LDL	pQTL-GWAS	Ruiz/STITCH	DB00175	pravastatin	ENSG00000169174	PCSK9	13	0.0821277
FAVA	LDL	pQTL-GWAS	Ruiz/STITCH	DB00641	simvastatin	ENSG00000180210	F2	136	0.859183
FAVA	LDL	pQTL-GWAS	Ruiz/STITCH	DB00627	niacin	ENSG00000257017	HP	3	0.0189526
FAVA	LDL	pQTL-GWAS	DrugBank/DGIdb	DB00641	Simvastatin	ENSG00000100979	PLTP	39	0.246383
FAVA	LDL	pQTL-GWAS	DrugBank/DGIdb	DB00641	Simvastatin	ENSG00000110243	APOA5	48	0.303241
FAVA	LDL	pQTL-GWAS	DrugBank/DGIdb	DB01076	Atorvastatin	ENSG00000110243	APOA5	48	0.303241
FAVA	LDL	pQTL-GWAS	DrugBank/DGIdb	DB01039	Fenofibrate	ENSG00000110243	APOA5	48	0.303241
FAVA	LDL	pQTL-GWAS	DrugBank/DGIdb	DB00227	Lovastatin	ENSG00000110243	APOA5	48	0.303241
FAVA	LDL	pQTL-GWAS	DrugBank/DGIdb	DB01039	Fenofibrate	ENSG00000118137	APOA1	121	0.76442
FAVA	LDL	pQTL-GWAS	DrugBank/DGIdb	DB00945	Acetylsalicylic acid	ENSG00000124181	PLCG1	9	0.0568577
FAVA	LDL	pQTL-GWAS	DrugBank/DGIdb	DB01076	Atorvastatin	ENSG00000127948	POR	155	0.979215
FAVA	LDL	pQTL-GWAS	DrugBank/DGIdb	DB01098	Rosuvastatin	ENSG00000132693	CRP	43	0.271653
FAVA	LDL	pQTL-GWAS	DrugBank/DGIdb	DB01039	Fenofibrate	ENSG00000132693	CRP	43	0.271653
FAVA	LDL	pQTL-GWAS	DrugBank/DGIdb	DB00945	Acetylsalicylic acid	ENSG00000167165	UGT1A6	42	0.265336
FAVA	LDL	pQTL-GWAS	DrugBank/DGIdb	DB09302	Alirocumab	ENSG00000169174	PCSK9	13	0.0821277
FAVA	LDL	pQTL-GWAS	DrugBank/DGIdb	DB08827	Lomitapide	ENSG00000169174	PCSK9	13	0.0821277
FAVA	LDL	pQTL-GWAS	DrugBank/DGIdb	DB00641	Simvastatin	ENSG00000241635	UGT1A1	146	0.922358
FAVA	LDL	pQTL-GWAS	DrugBank/DGIdb	DB01095	Fluvastatin	ENSG00000241635	UGT1A1	146	0.922358
FAVA	LDL	pQTL-GWAS	DrugBank/DGIdb	DB01076	Atorvastatin	ENSG00000241635	UGT1A1	146	0.922358
FAVA	LDL	pQTL-GWAS	DrugBank/DGIdb	DB00227	Lovastatin	ENSG00000241635	UGT1A1	146	0.922358
FAVA	LDL	pQTL-GWAS	DrugBank/STITCH	DB01393	Bezafibrate	ENSG00000072778	ACADVL	89	0.562259
FAVA	LDL	pQTL-GWAS	DrugBank/STITCH	DB01393	Bezafibrate	ENSG00000100979	PLTP	39	0.246383
FAVA	LDL	pQTL-GWAS	DrugBank/STITCH	DB00641	Simvastatin	ENSG00000109320	NFKB1	49	0.309558
FAVA	LDL	pQTL-GWAS	DrugBank/STITCH	DB00945	Acetylsalicylic acid	ENSG00000109320	NFKB1	49	0.309558
FAVA	LDL	pQTL-GWAS	DrugBank/STITCH	DB01039	Fenofibrate	ENSG00000110243	APOA5	48	0.303241
FAVA	LDL	pQTL-GWAS	DrugBank/STITCH	DB01076	Atorvastatin	ENSG00000110245	APOC3	117	0.73915
FAVA	LDL	pQTL-GWAS	DrugBank/STITCH	DB01098	Rosuvastatin	ENSG00000110245	APOC3	117	0.73915
FAVA	LDL	pQTL-GWAS	DrugBank/STITCH	DB08860	Pitavastatin	ENSG00000118137	APOA1	121	0.76442
FAVA	LDL	pQTL-GWAS	DrugBank/STITCH	DB01039	Fenofibrate	ENSG00000120708	TGFBI	73	0.461179
FAVA	LDL	pQTL-GWAS	DrugBank/STITCH	DB00627	Niacin	ENSG00000132693	CRP	43	0.271653
FAVA	LDL	pQTL-GWAS	DrugBank/STITCH	DB01039	Fenofibrate	ENSG00000132693	CRP	43	0.271653
FAVA	LDL	pQTL-GWAS	DrugBank/STITCH	DB00641	Simvastatin	ENSG00000132693	CRP	43	0.271653
FAVA	LDL	pQTL-GWAS	DrugBank/STITCH	DB00973	Ezetimibe	ENSG00000132693	CRP	43	0.271653
FAVA	LDL	pQTL-GWAS	DrugBank/STITCH	DB00381	Amlodipine	ENSG00000132693	CRP	43	0.271653
FAVA	LDL	pQTL-GWAS	DrugBank/STITCH	DB01076	Atorvastatin	ENSG00000132693	CRP	43	0.271653
FAVA	LDL	pQTL-GWAS	DrugBank/STITCH	DB00945	Acetylsalicylic acid	ENSG00000132693	CRP	43	0.271653
FAVA	LDL	pQTL-GWAS	DrugBank/STITCH	DB01098	Rosuvastatin	ENSG00000132693	CRP	43	0.271653
FAVA	LDL	pQTL-GWAS	DrugBank/STITCH	DB00175	Pravastatin	ENSG00000132693	CRP	43	0.271653
FAVA	LDL	pQTL-GWAS	DrugBank/STITCH	DB01393	Bezafibrate	ENSG00000132693	CRP	43	0.271653
FAVA	LDL	pQTL-GWAS	DrugBank/STITCH	DB00227	Lovastatin	ENSG00000164305	CASP3	147	0.928675
FAVA	LDL	pQTL-GWAS	DrugBank/STITCH	DB00641	Simvastatin	ENSG00000164305	CASP3	147	0.928675
FAVA	LDL	pQTL-GWAS	DrugBank/STITCH	DB01076	Atorvastatin	ENSG00000164305	CASP3	147	0.928675
FAVA	LDL	pQTL-GWAS	DrugBank/STITCH	DB00945	Acetylsalicylic acid	ENSG00000164305	CASP3	147	0.928675
FAVA	LDL	pQTL-GWAS	DrugBank/STITCH	DB01098	Rosuvastatin	ENSG00000164305	CASP3	147	0.928675
FAVA	LDL	pQTL-GWAS	DrugBank/STITCH	DB01039	Fenofibrate	ENSG00000169174	PCSK9	13	0.0821277
FAVA	LDL	pQTL-GWAS	DrugBank/STITCH	DB00973	Ezetimibe	ENSG00000169174	PCSK9	13	0.0821277
FAVA	LDL	pQTL-GWAS	DrugBank/STITCH	DB01098	Rosuvastatin	ENSG00000169174	PCSK9	13	0.0821277
FAVA	LDL	pQTL-GWAS	DrugBank/STITCH	DB00175	Pravastatin	ENSG00000169174	PCSK9	13	0.0821277
FAVA	LDL	eQTL-GWAS	DrugBank/STITCH	DB01076	Atorvastatin	ENSG00000130203	APOE	94	0.593847
FAVA	LDL	eQTL-GWAS	DrugBank/STITCH	DB00641	Simvastatin	ENSG00000141736	ERBB2	97	0.612799
FAVA	LDL	eQTL-GWAS	DrugBank/STITCH	DB00641	Simvastatin	ENSG00000166035	LIPC	62	0.391686
FAVA	LDL	eQTL-GWAS	DrugBank/STITCH	DB01393	Bezafibrate	ENSG00000166035	LIPC	62	0.391686
FAVA	LDL	eQTL-GWAS	DrugBank/STITCH	DB01039	Fenofibrate	ENSG00000169174	PCSK9	22	0.138985
FAVA	LDL	eQTL-GWAS	DrugBank/STITCH	DB00973	Ezetimibe	ENSG00000169174	PCSK9	22	0.138985
FAVA	LDL	eQTL-GWAS	DrugBank/STITCH	DB01098	Rosuvastatin	ENSG00000169174	PCSK9	22	0.138985
FAVA	LDL	eQTL-GWAS	DrugBank/STITCH	DB00175	Pravastatin	ENSG00000169174	PCSK9	22	0.138985
FAVA	LDL	eQTL-GWAS	DrugBank/STITCH	DB00227	Lovastatin	ENSG00000198911	SREBF2	112	0.707562
FAVA	LDL	eQTL-GWAS	DrugBank/STITCH	DB00627	Niacin	ENSG00000261701	HPR	25	0.157938
FAVA	LDL	eQTL-GWAS	ChEMBL/ChEMBL	CHEMBL1138	EZETIMIBE	ENSG00000015520	NPC1L1	57	0.360099
FAVA	LDL	eQTL-GWAS	ChEMBL/ChEMBL	CHEMBL1496	ROSUVASTATIN	ENSG00000113161	HMGCR	11	0.0694927
FAVA	LDL	eQTL-GWAS	ChEMBL/ChEMBL	CHEMBL1201753	PITAVASTATIN	ENSG00000113161	HMGCR	11	0.0694927
FAVA	LDL	eQTL-GWAS	ChEMBL/ChEMBL	CHEMBL503	LOVASTATIN	ENSG00000113161	HMGCR	11	0.0694927
FAVA	LDL	eQTL-GWAS	ChEMBL/ChEMBL	CHEMBL1487	ATORVASTATIN	ENSG00000113161	HMGCR	11	0.0694927
FAVA	LDL	eQTL-GWAS	ChEMBL/ChEMBL	CHEMBL2220442	FLUVASTATIN	ENSG00000113161	HMGCR	11	0.0694927
FAVA	LDL	eQTL-GWAS	ChEMBL/ChEMBL	CHEMBL1144	PRAVASTATIN	ENSG00000113161	HMGCR	11	0.0694927
FAVA	LDL	eQTL-GWAS	ChEMBL/ChEMBL	CHEMBL1064	SIMVASTATIN	ENSG00000113161	HMGCR	11	0.0694927
FAVA	LDL	eQTL-GWAS	ChEMBL/ChEMBL	CHEMBL2364655	EVOLOCUMAB	ENSG00000169174	PCSK9	22	0.138985
FAVA	LDL	eQTL-GWAS	ChEMBL/ChEMBL	CHEMBL2109540	ALIROCUMAB	ENSG00000169174	PCSK9	22	0.138985
FAVA	LDL	pQTL-GWAS	Ruiz/DGIdb	DB00641	simvastatin	ENSG00000100979	PLTP	39	0.246383
FAVA	LDL	pQTL-GWAS	Ruiz/DGIdb	DB00641	simvastatin	ENSG00000110243	APOA5	48	0.303241
FAVA	LDL	pQTL-GWAS	Ruiz/DGIdb	DB01076	atorvastatin	ENSG00000110243	APOA5	48	0.303241
FAVA	LDL	pQTL-GWAS	Ruiz/DGIdb	DB01039	fenofibrate	ENSG00000110243	APOA5	48	0.303241
FAVA	LDL	pQTL-GWAS	Ruiz/DGIdb	DB00227	lovastatin	ENSG00000110243	APOA5	48	0.303241
FAVA	LDL	pQTL-GWAS	Ruiz/DGIdb	DB01039	fenofibrate	ENSG00000118137	APOA1	121	0.76442
FAVA	LDL	pQTL-GWAS	Ruiz/DGIdb	DB01076	atorvastatin	ENSG00000127948	POR	155	0.979215
FAVA	LDL	pQTL-GWAS	Ruiz/DGIdb	DB01098	rosuvastatin	ENSG00000132693	CRP	43	0.271653
FAVA	LDL	pQTL-GWAS	Ruiz/DGIdb	DB01039	fenofibrate	ENSG00000132693	CRP	43	0.271653
FAVA	LDL	pQTL-GWAS	Ruiz/DGIdb	DB09302	Alirocumab	ENSG00000169174	PCSK9	13	0.0821277
FAVA	LDL	pQTL-GWAS	Ruiz/DGIdb	DB08827	lomitapide	ENSG00000169174	PCSK9	13	0.0821277
FAVA	LDL	pQTL-GWAS	Ruiz/DGIdb	DB00583	levocarnitine	ENSG00000198848	CES1	113	0.71388
FAVA	LDL	pQTL-GWAS	Ruiz/DGIdb	DB01599	probucol	ENSG00000198848	CES1	113	0.71388
FAVA	LDL	pQTL-GWAS	Ruiz/DGIdb	DB00641	simvastatin	ENSG00000241635	UGT1A1	146	0.922358
FAVA	LDL	pQTL-GWAS	Ruiz/DGIdb	DB01095	fluvastatin	ENSG00000241635	UGT1A1	146	0.922358
FAVA	LDL	pQTL-GWAS	Ruiz/DGIdb	DB01076	atorvastatin	ENSG00000241635	UGT1A1	146	0.922358
FAVA	LDL	pQTL-GWAS	Ruiz/DGIdb	DB00227	lovastatin	ENSG00000241635	UGT1A1	146	0.922358
FAVA	LDL	pQTL-GWAS	Ruiz/STITCH	DB01393	bezafibrate	ENSG00000072778	ACADVL	89	0.562259
FAVA	LDL	pQTL-GWAS	Ruiz/STITCH	DB00439		ENSG00000100979	PLTP	39	0.246383
FAVA	LDL	pQTL-GWAS	Ruiz/STITCH	DB01393	bezafibrate	ENSG00000100979	PLTP	39	0.246383
FAVA	LDL	pQTL-GWAS	Ruiz/STITCH	DB00641	simvastatin	ENSG00000109320	NFKB1	49	0.309558
FAVA	LDL	pQTL-GWAS	Ruiz/STITCH	DB01039	fenofibrate	ENSG00000110243	APOA5	48	0.303241
FAVA	LDL	pQTL-GWAS	Ruiz/STITCH	DB00132		ENSG00000110243	APOA5	48	0.303241
FAVA	LDL	pQTL-GWAS	Ruiz/STITCH	DB01076	atorvastatin	ENSG00000110245	APOC3	117	0.73915
FAVA	LDL	pQTL-GWAS	Ruiz/STITCH	DB01098	rosuvastatin	ENSG00000110245	APOC3	117	0.73915
FAVA	LDL	pQTL-GWAS	Ruiz/STITCH	DB08860	pitavastatin	ENSG00000118137	APOA1	121	0.76442
FAVA	LDL	pQTL-GWAS	Ruiz/STITCH	DB00132		ENSG00000118137	APOA1	121	0.76442
FAVA	LDL	pQTL-GWAS	Ruiz/STITCH	DB01241	gemfibrozil	ENSG00000118137	APOA1	121	0.76442
FAVA	LDL	pQTL-GWAS	Ruiz/STITCH	DB01039	fenofibrate	ENSG00000120708	TGFBI	73	0.461179
FAVA	LDL	pQTL-GWAS	Ruiz/STITCH	DB00509	Dextrothyroxine	ENSG00000129214	SHBG	27	0.170573
FAVA	LDL	pQTL-GWAS	Ruiz/STITCH	DB00627	niacin	ENSG00000132693	CRP	43	0.271653
FAVA	LDL	pQTL-GWAS	Ruiz/STITCH	DB01039	fenofibrate	ENSG00000132693	CRP	43	0.271653
FAVA	LDL	pQTL-GWAS	Ruiz/STITCH	DB00641	simvastatin	ENSG00000132693	CRP	43	0.271653
FAVA	LDL	pQTL-GWAS	Ruiz/STITCH	DB00973	ezetimibe	ENSG00000132693	CRP	43	0.271653
FAVA	LDL	pQTL-GWAS	Ruiz/STITCH	DB00439		ENSG00000132693	CRP	43	0.271653
FAVA	LDL	pQTL-GWAS	Ruiz/STITCH	DB00132		ENSG00000132693	CRP	43	0.271653
FAVA	LDL	pQTL-GWAS	Ruiz/STITCH	DB01076	atorvastatin	ENSG00000132693	CRP	43	0.271653
FAVA	LDL	pQTL-GWAS	Ruiz/STITCH	DB01098	rosuvastatin	ENSG00000132693	CRP	43	0.271653
FAVA	LDL	pQTL-GWAS	Ruiz/STITCH	DB00175	pravastatin	ENSG00000132693	CRP	43	0.271653
FAVA	LDL	pQTL-GWAS	Ruiz/STITCH	DB00583	levocarnitine	ENSG00000132693	CRP	43	0.271653
FAVA	LDL	pQTL-GWAS	Ruiz/STITCH	DB01241	gemfibrozil	ENSG00000132693	CRP	43	0.271653
FAVA	LDL	pQTL-GWAS	Ruiz/STITCH	DB01393	bezafibrate	ENSG00000132693	CRP	43	0.271653
FAVA	LDL	pQTL-GWAS	Ruiz/STITCH	DB00509	Dextrothyroxine	ENSG00000163631	ALB	122	0.770737
FAVA	LDL	pQTL-GWAS	Ruiz/STITCH	DB00439		ENSG00000163631	ALB	122	0.770737
FAVA	LDL	pQTL-GWAS	Ruiz/STITCH	DB00227	lovastatin	ENSG00000164305	CASP3	147	0.928675
FAVA	LDL	pQTL-GWAS	Ruiz/STITCH	DB00641	simvastatin	ENSG00000164305	CASP3	147	0.928675
FAVA	LDL	pQTL-GWAS	Ruiz/STITCH	DB00439		ENSG00000164305	CASP3	147	0.928675
FAVA	LDL	pQTL-GWAS	Ruiz/STITCH	DB01076	atorvastatin	ENSG00000164305	CASP3	147	0.928675
FAVA	LDL	pQTL-GWAS	Ruiz/STITCH	DB01098	rosuvastatin	ENSG00000164305	CASP3	147	0.928675
FAVA	LDL	pQTL-GWAS	Ruiz/STITCH	DB01039	fenofibrate	ENSG00000169174	PCSK9	13	0.0821277
FAVA	LDL	pQTL-GWAS	Ruiz/STITCH	DB00973	ezetimibe	ENSG00000169174	PCSK9	13	0.0821277
FAVA	LDL	Exome	Ruiz/STITCH	DB00973	ezetimibe	ENSG00000113161	HMGCR	16	0.10108
FAVA	LDL	Exome	Ruiz/STITCH	DB00439		ENSG00000113161	HMGCR	16	0.10108
FAVA	LDL	Exome	Ruiz/STITCH	DB00132		ENSG00000113161	HMGCR	16	0.10108
FAVA	LDL	Exome	Ruiz/STITCH	DB01076	atorvastatin	ENSG00000113161	HMGCR	16	0.10108
FAVA	LDL	Exome	Ruiz/STITCH	DB01098	rosuvastatin	ENSG00000113161	HMGCR	16	0.10108
FAVA	LDL	Exome	Ruiz/STITCH	DB00175	pravastatin	ENSG00000113161	HMGCR	16	0.10108
FAVA	LDL	Exome	Ruiz/STITCH	DB01095	fluvastatin	ENSG00000113161	HMGCR	16	0.10108
FAVA	LDL	Exome	Ruiz/STITCH	DB01393	bezafibrate	ENSG00000113161	HMGCR	16	0.10108
FAVA	LDL	Exome	Ruiz/STITCH	DB00641	simvastatin	ENSG00000115009	CCL20	61	0.385369
FAVA	LDL	Exome	Ruiz/STITCH	DB00509	Dextrothyroxine	ENSG00000129214	SHBG	91	0.574894
FAVA	LDL	Exome	Ruiz/STITCH	DB00227	lovastatin	ENSG00000130164	LDLR	2	0.012635
FAVA	LDL	Exome	Ruiz/STITCH	DB01039	fenofibrate	ENSG00000130164	LDLR	2	0.012635
FAVA	LDL	Exome	Ruiz/STITCH	DB00641	simvastatin	ENSG00000130164	LDLR	2	0.012635
FAVA	LDL	Exome	Ruiz/STITCH	DB00439		ENSG00000130164	LDLR	2	0.012635
FAVA	LDL	Exome	Ruiz/STITCH	DB00175	pravastatin	ENSG00000130164	LDLR	2	0.012635
FAVA	LDL	Exome	Ruiz/STITCH	DB01241	gemfibrozil	ENSG00000130164	LDLR	2	0.012635
FAVA	LDL	Exome	Ruiz/STITCH	DB01599	probucol	ENSG00000132855	ANGPTL3	17	0.107398
FAVA	LDL	Exome	Ruiz/STITCH	DB08860	pitavastatin	ENSG00000135218	CD36	35	0.221113
FAVA	LDL	Exome	Ruiz/STITCH	DB01039	fenofibrate	ENSG00000135218	CD36	35	0.221113
FAVA	LDL	Exome	Ruiz/STITCH	DB00439		ENSG00000135218	CD36	35	0.221113
FAVA	LDL	Exome	Ruiz/STITCH	DB00132		ENSG00000135218	CD36	35	0.221113
FAVA	LDL	Exome	Ruiz/STITCH	DB01076	atorvastatin	ENSG00000135218	CD36	35	0.221113
FAVA	LDL	Exome	Ruiz/STITCH	DB00509	Dextrothyroxine	ENSG00000163631	ALB	25	0.157938
FAVA	LDL	Exome	Ruiz/STITCH	DB00439		ENSG00000163631	ALB	25	0.157938
FAVA	LDL	Exome	Ruiz/STITCH	DB00627	niacin	ENSG00000165029	ABCA1	20	0.12635
FAVA	LDL	Exome	Ruiz/STITCH	DB08860	pitavastatin	ENSG00000165029	ABCA1	20	0.12635
FAVA	LDL	Exome	Ruiz/STITCH	DB00641	simvastatin	ENSG00000165029	ABCA1	20	0.12635
FAVA	LDL	Exome	Ruiz/STITCH	DB00973	ezetimibe	ENSG00000165029	ABCA1	20	0.12635
FAVA	LDL	Exome	Ruiz/STITCH	DB00439		ENSG00000165029	ABCA1	20	0.12635
FAVA	LDL	Exome	Ruiz/STITCH	DB00132		ENSG00000165029	ABCA1	20	0.12635
FAVA	LDL	Exome	Ruiz/STITCH	DB01076	atorvastatin	ENSG00000165029	ABCA1	20	0.12635
FAVA	LDL	Exome	Ruiz/STITCH	DB01599	probucol	ENSG00000165029	ABCA1	20	0.12635
FAVA	LDL	Exome	Ruiz/STITCH	DB01039	fenofibrate	ENSG00000169174	PCSK9	1	0.00631752
FAVA	LDL	Exome	Ruiz/STITCH	DB00973	ezetimibe	ENSG00000169174	PCSK9	1	0.00631752
FAVA	LDL	Exome	Ruiz/STITCH	DB00439		ENSG00000169174	PCSK9	1	0.00631752
FAVA	LDL	Exome	Ruiz/STITCH	DB01098	rosuvastatin	ENSG00000169174	PCSK9	1	0.00631752
FAVA	LDL	Exome	Ruiz/STITCH	DB00175	pravastatin	ENSG00000169174	PCSK9	1	0.00631752
FAVA	LDL	Exome	Ruiz/STITCH	DB00132		ENSG00000187048	CYP4A11	77	0.486449
FAVA	LDL	Exome	DrugBank/DGIdb	DB01076	Atorvastatin	ENSG00000007944	MYLIP	56	0.353781
FAVA	LDL	Exome	DrugBank/DGIdb	DB00175	Pravastatin	ENSG00000015520	NPC1L1	4	0.0252701
FAVA	LDL	Exome	DrugBank/DGIdb	DB00973	Ezetimibe	ENSG00000015520	NPC1L1	4	0.0252701
FAVA	LDL	Exome	DrugBank/DGIdb	DB01076	Atorvastatin	ENSG00000073060	SCARB1	101	0.638069
FAVA	LDL	Exome	DrugBank/DGIdb	DB01039	Fenofibrate	ENSG00000073060	SCARB1	101	0.638069
FAVA	LDL	Exome	DrugBank/DGIdb	DB00175	Pravastatin	ENSG00000084674	APOB	3	0.0189526
FAVA	LDL	Exome	DrugBank/DGIdb	DB01076	Atorvastatin	ENSG00000084674	APOB	3	0.0189526
FAVA	LDL	Exome	DrugBank/DGIdb	DB01039	Fenofibrate	ENSG00000084674	APOB	3	0.0189526
FAVA	LDL	Exome	DrugBank/DGIdb	DB00227	Lovastatin	ENSG00000084674	APOB	3	0.0189526
FAVA	LDL	Exome	DrugBank/DGIdb	DB05528	Mipomersen	ENSG00000084674	APOB	3	0.0189526
FAVA	LDL	Exome	DrugBank/DGIdb	DB08827	Lomitapide	ENSG00000084674	APOB	3	0.0189526
FAVA	LDL	Exome	DrugBank/DGIdb	DB01432	Cholestyramine	ENSG00000084674	APOB	3	0.0189526
FAVA	LDL	pQTL-GWAS	DrugBank/STITCH	DB00641	Simvastatin	ENSG00000180210	F2	136	0.859183
FAVA	LDL	pQTL-GWAS	DrugBank/STITCH	DB00627	Niacin	ENSG00000257017	HP	3	0.0189526
FAVA	LDL	pQTL-GWAS	ChEMBL/ChEMBL	CHEMBL2364655	EVOLOCUMAB	ENSG00000169174	PCSK9	13	0.0821277
FAVA	LDL	pQTL-GWAS	ChEMBL/ChEMBL	CHEMBL2109540	ALIROCUMAB	ENSG00000169174	PCSK9	13	0.0821277
FAVA	LDL	Exome	Ruiz/DGIdb	DB01076	atorvastatin	ENSG00000007944	MYLIP	56	0.353781
FAVA	LDL	Exome	Ruiz/DGIdb	DB00175	pravastatin	ENSG00000015520	NPC1L1	4	0.0252701
FAVA	LDL	Exome	Ruiz/DGIdb	DB00973	ezetimibe	ENSG00000015520	NPC1L1	4	0.0252701
FAVA	LDL	Exome	Ruiz/DGIdb	DB01076	atorvastatin	ENSG00000073060	SCARB1	101	0.638069
FAVA	LDL	Exome	Ruiz/DGIdb	DB01039	fenofibrate	ENSG00000073060	SCARB1	101	0.638069
FAVA	LDL	Exome	Ruiz/DGIdb	DB00175	pravastatin	ENSG00000084674	APOB	3	0.0189526
FAVA	LDL	Exome	Ruiz/DGIdb	DB01076	atorvastatin	ENSG00000084674	APOB	3	0.0189526
FAVA	LDL	Exome	Ruiz/DGIdb	DB01039	fenofibrate	ENSG00000084674	APOB	3	0.0189526
FAVA	LDL	Exome	Ruiz/DGIdb	DB00227	lovastatin	ENSG00000084674	APOB	3	0.0189526
FAVA	LDL	Exome	Ruiz/DGIdb	DB08827	lomitapide	ENSG00000084674	APOB	3	0.0189526
FAVA	LDL	Exome	Ruiz/DGIdb	DB00641	simvastatin	ENSG00000087237	CETP	21	0.132668
FAVA	LDL	Exome	Ruiz/DGIdb	DB00175	pravastatin	ENSG00000087237	CETP	21	0.132668
FAVA	LDL	Exome	Ruiz/DGIdb	DB01095	fluvastatin	ENSG00000087237	CETP	21	0.132668
FAVA	LDL	Exome	Ruiz/DGIdb	DB01076	atorvastatin	ENSG00000087237	CETP	21	0.132668
FAVA	LDL	Exome	Ruiz/DGIdb	DB00227	lovastatin	ENSG00000087237	CETP	21	0.132668
FAVA	LDL	Exome	Ruiz/DGIdb	DB00583	levocarnitine	ENSG00000110090	CPT1A	48	0.303241
FAVA	LDL	Exome	Ruiz/DGIdb	DB00641	simvastatin	ENSG00000113161	HMGCR	16	0.10108
FAVA	LDL	Exome	Ruiz/DGIdb	DB00175	pravastatin	ENSG00000113161	HMGCR	16	0.10108
FAVA	LDL	Exome	Ruiz/DGIdb	DB01095	fluvastatin	ENSG00000113161	HMGCR	16	0.10108
FAVA	LDL	Exome	Ruiz/DGIdb	DB01098	rosuvastatin	ENSG00000113161	HMGCR	16	0.10108
FAVA	LDL	Exome	Ruiz/DGIdb	DB11629	laropiprant	ENSG00000113161	HMGCR	16	0.10108
FAVA	LDL	Exome	Ruiz/DGIdb	DB01076	atorvastatin	ENSG00000113161	HMGCR	16	0.10108
FAVA	LDL	Exome	Ruiz/DGIdb	DB00227	lovastatin	ENSG00000113161	HMGCR	16	0.10108
FAVA	LDL	Exome	Ruiz/DGIdb	DB00439		ENSG00000113161	HMGCR	16	0.10108
FAVA	LDL	Exome	Ruiz/DGIdb	DB08860	pitavastatin	ENSG00000113161	HMGCR	16	0.10108
FAVA	LDL	Exome	Ruiz/DGIdb	DB01076	atorvastatin	ENSG00000127948	POR	64	0.404321
FAVA	LDL	Exome	Ruiz/DGIdb	DB00175	pravastatin	ENSG00000130164	LDLR	2	0.012635
FAVA	LDL	Exome	Ruiz/DGIdb	DB01076	atorvastatin	ENSG00000130164	LDLR	2	0.012635
FAVA	LDL	Exome	Ruiz/DGIdb	DB00227	lovastatin	ENSG00000130164	LDLR	2	0.012635
FAVA	LDL	Exome	Ruiz/DGIdb	DB09302	Alirocumab	ENSG00000130164	LDLR	2	0.012635
FAVA	LDL	Exome	Ruiz/DGIdb	DB01241	gemfibrozil	ENSG00000130164	LDLR	2	0.012635
FAVA	LDL	Exome	Ruiz/DGIdb	DB08827	lomitapide	ENSG00000130164	LDLR	2	0.012635
FAVA	LDL	Exome	Ruiz/DGIdb	DB01076	atorvastatin	ENSG00000143921	ABCG8	22	0.138985
FAVA	LDL	Exome	Ruiz/DGIdb	DB00641	simvastatin	ENSG00000165029	ABCA1	20	0.12635
FAVA	LDL	Exome	Ruiz/DGIdb	DB00175	pravastatin	ENSG00000165029	ABCA1	20	0.12635
FAVA	LDL	Exome	Ruiz/DGIdb	DB01076	atorvastatin	ENSG00000165029	ABCA1	20	0.12635
FAVA	LDL	Exome	Ruiz/DGIdb	DB01039	fenofibrate	ENSG00000165029	ABCA1	20	0.12635
FAVA	LDL	Exome	Ruiz/DGIdb	DB01599	probucol	ENSG00000165029	ABCA1	20	0.12635
FAVA	LDL	Exome	Ruiz/DGIdb	DB09302	Alirocumab	ENSG00000169174	PCSK9	1	0.00631752
FAVA	LDL	Exome	Ruiz/DGIdb	DB08827	lomitapide	ENSG00000169174	PCSK9	1	0.00631752
FAVA	LDL	Exome	Ruiz/STITCH	DB00973	ezetimibe	ENSG00000015520	NPC1L1	4	0.0252701
FAVA	LDL	Exome	Ruiz/STITCH	DB08860	pitavastatin	ENSG00000073060	SCARB1	101	0.638069
FAVA	LDL	Exome	Ruiz/STITCH	DB01039	fenofibrate	ENSG00000073060	SCARB1	101	0.638069
FAVA	LDL	Exome	Ruiz/STITCH	DB00439		ENSG00000073060	SCARB1	101	0.638069
FAVA	LDL	Exome	Ruiz/STITCH	DB00132		ENSG00000073060	SCARB1	101	0.638069
FAVA	LDL	Exome	Ruiz/STITCH	DB01076	atorvastatin	ENSG00000073060	SCARB1	101	0.638069
FAVA	LDL	Exome	Ruiz/STITCH	DB01599	probucol	ENSG00000073060	SCARB1	101	0.638069
FAVA	LDL	Exome	Ruiz/STITCH	DB00227	lovastatin	ENSG00000084674	APOB	3	0.0189526
FAVA	LDL	Exome	Ruiz/STITCH	DB00641	simvastatin	ENSG00000084674	APOB	3	0.0189526
FAVA	LDL	Exome	Ruiz/STITCH	DB00439		ENSG00000084674	APOB	3	0.0189526
FAVA	LDL	Exome	Ruiz/STITCH	DB00132		ENSG00000084674	APOB	3	0.0189526
FAVA	LDL	Exome	Ruiz/STITCH	DB01076	atorvastatin	ENSG00000084674	APOB	3	0.0189526
FAVA	LDL	Exome	Ruiz/STITCH	DB01098	rosuvastatin	ENSG00000084674	APOB	3	0.0189526
FAVA	LDL	Exome	Ruiz/STITCH	DB00175	pravastatin	ENSG00000084674	APOB	3	0.0189526
FAVA	LDL	Exome	Ruiz/STITCH	DB01241	gemfibrozil	ENSG00000084674	APOB	3	0.0189526
FAVA	LDL	Exome	Ruiz/STITCH	DB00227	lovastatin	ENSG00000087237	CETP	21	0.132668
FAVA	LDL	Exome	Ruiz/STITCH	DB00641	simvastatin	ENSG00000087237	CETP	21	0.132668
FAVA	LDL	Exome	Ruiz/STITCH	DB01599	probucol	ENSG00000087237	CETP	21	0.132668
FAVA	LDL	Exome	Ruiz/STITCH	DB01098	rosuvastatin	ENSG00000087237	CETP	21	0.132668
FAVA	LDL	Exome	Ruiz/STITCH	DB01393	bezafibrate	ENSG00000087237	CETP	21	0.132668
FAVA	LDL	Exome	Ruiz/STITCH	DB00132		ENSG00000110090	CPT1A	48	0.303241
FAVA	LDL	Exome	Ruiz/STITCH	DB00583	levocarnitine	ENSG00000110090	CPT1A	48	0.303241
FAVA	LDL	Exome	Ruiz/STITCH	DB01076	atorvastatin	ENSG00000110245	APOC3	5	0.0315876
FAVA	LDL	Exome	Ruiz/STITCH	DB01098	rosuvastatin	ENSG00000110245	APOC3	5	0.0315876
FAVA	LDL	Exome	Ruiz/STITCH	DB08860	pitavastatin	ENSG00000113161	HMGCR	16	0.10108
FAVA	LDL	Exome	Ruiz/STITCH	DB00227	lovastatin	ENSG00000113161	HMGCR	16	0.10108
FAVA	LDL	Exome	Ruiz/STITCH	DB00641	simvastatin	ENSG00000113161	HMGCR	16	0.10108
FAVA	LDL	Exome	DrugBank/STITCH	DB01098	Rosuvastatin	ENSG00000169174	PCSK9	1	0.00631752
FAVA	LDL	Exome	DrugBank/STITCH	DB00175	Pravastatin	ENSG00000169174	PCSK9	1	0.00631752
FAVA	LDL	Exome	ChEMBL/ChEMBL	CHEMBL1138	EZETIMIBE	ENSG00000015520	NPC1L1	4	0.0252701
FAVA	LDL	Exome	ChEMBL/ChEMBL	CHEMBL1496	ROSUVASTATIN	ENSG00000113161	HMGCR	16	0.10108
FAVA	LDL	Exome	ChEMBL/ChEMBL	CHEMBL1201753	PITAVASTATIN	ENSG00000113161	HMGCR	16	0.10108
FAVA	LDL	Exome	ChEMBL/ChEMBL	CHEMBL503	LOVASTATIN	ENSG00000113161	HMGCR	16	0.10108
FAVA	LDL	Exome	ChEMBL/ChEMBL	CHEMBL1487	ATORVASTATIN	ENSG00000113161	HMGCR	16	0.10108
FAVA	LDL	Exome	ChEMBL/ChEMBL	CHEMBL2220442	FLUVASTATIN	ENSG00000113161	HMGCR	16	0.10108
FAVA	LDL	Exome	ChEMBL/ChEMBL	CHEMBL1144	PRAVASTATIN	ENSG00000113161	HMGCR	16	0.10108
FAVA	LDL	Exome	ChEMBL/ChEMBL	CHEMBL1064	SIMVASTATIN	ENSG00000113161	HMGCR	16	0.10108
FAVA	LDL	Exome	ChEMBL/ChEMBL	CHEMBL3545191	EVINACUMAB	ENSG00000132855	ANGPTL3	17	0.107398
FAVA	LDL	Exome	ChEMBL/ChEMBL	CHEMBL2364655	EVOLOCUMAB	ENSG00000169174	PCSK9	1	0.00631752
FAVA	LDL	Exome	ChEMBL/ChEMBL	CHEMBL2109540	ALIROCUMAB	ENSG00000169174	PCSK9	1	0.00631752
CoXRNAseq	LDL	GWAS	Ruiz/DGIdb	DB00641	simvastatin	ENSG00000110243	APOA5	2	0.010698
CoXRNAseq	LDL	GWAS	Ruiz/DGIdb	DB01076	atorvastatin	ENSG00000110243	APOA5	2	0.010698
CoXRNAseq	LDL	GWAS	Ruiz/DGIdb	DB01039	fenofibrate	ENSG00000110243	APOA5	2	0.010698
CoXRNAseq	LDL	GWAS	Ruiz/DGIdb	DB00227	lovastatin	ENSG00000110243	APOA5	2	0.010698
CoXRNAseq	LDL	GWAS	Ruiz/DGIdb	DB00641	simvastatin	ENSG00000113161	HMGCR	3	0.0160471
CoXRNAseq	LDL	GWAS	Ruiz/DGIdb	DB00175	pravastatin	ENSG00000113161	HMGCR	3	0.0160471
CoXRNAseq	LDL	GWAS	Ruiz/DGIdb	DB01095	fluvastatin	ENSG00000113161	HMGCR	3	0.0160471
CoXRNAseq	LDL	GWAS	Ruiz/DGIdb	DB01098	rosuvastatin	ENSG00000113161	HMGCR	3	0.0160471
CoXRNAseq	LDL	GWAS	Ruiz/DGIdb	DB11629	laropiprant	ENSG00000113161	HMGCR	3	0.0160471
CoXRNAseq	LDL	GWAS	Ruiz/DGIdb	DB01076	atorvastatin	ENSG00000113161	HMGCR	3	0.0160471
CoXRNAseq	LDL	GWAS	Ruiz/DGIdb	DB00227	lovastatin	ENSG00000113161	HMGCR	3	0.0160471
CoXRNAseq	LDL	GWAS	Ruiz/DGIdb	DB00439		ENSG00000113161	HMGCR	3	0.0160471
CoXRNAseq	LDL	GWAS	Ruiz/DGIdb	DB08860	pitavastatin	ENSG00000113161	HMGCR	3	0.0160471
CoXRNAseq	LDL	GWAS	Ruiz/DGIdb	DB01039	fenofibrate	ENSG00000118137	APOA1	79	0.422573
CoXRNAseq	LDL	GWAS	Ruiz/DGIdb	DB00132		ENSG00000122008	POLK	19	0.101631
CoXRNAseq	LDL	GWAS	Ruiz/DGIdb	DB00175	pravastatin	ENSG00000130164	LDLR	10	0.0534902
CoXRNAseq	LDL	GWAS	Ruiz/DGIdb	DB01076	atorvastatin	ENSG00000130164	LDLR	10	0.0534902
CoXRNAseq	LDL	GWAS	Ruiz/DGIdb	DB00227	lovastatin	ENSG00000130164	LDLR	10	0.0534902
CoXRNAseq	LDL	GWAS	Ruiz/DGIdb	DB09302	Alirocumab	ENSG00000130164	LDLR	10	0.0534902
CoXRNAseq	LDL	GWAS	Ruiz/DGIdb	DB01241	gemfibrozil	ENSG00000130164	LDLR	10	0.0534902
CoXRNAseq	LDL	GWAS	Ruiz/DGIdb	DB08827	lomitapide	ENSG00000130164	LDLR	10	0.0534902
CoXRNAseq	LDL	GWAS	Ruiz/DGIdb	DB00641	simvastatin	ENSG00000130203	APOE	4	0.0213961
CoXRNAseq	LDL	GWAS	Ruiz/DGIdb	DB00175	pravastatin	ENSG00000130203	APOE	4	0.0213961
CoXRNAseq	LDL	GWAS	Ruiz/DGIdb	DB01095	fluvastatin	ENSG00000130203	APOE	4	0.0213961
CoXRNAseq	LDL	GWAS	Ruiz/DGIdb	DB01076	atorvastatin	ENSG00000130203	APOE	4	0.0213961
CoXRNAseq	LDL	GWAS	Ruiz/DGIdb	DB01039	fenofibrate	ENSG00000130203	APOE	4	0.0213961
CoXRNAseq	LDL	GWAS	Ruiz/DGIdb	DB00641	simvastatin	ENSG00000165029	ABCA1	147	0.786306
STRING	LDL	eQTL-GWAS	DrugBank/DGIdb	DB00227	Lovastatin	ENSG00000130164	LDLR	11	0.0592258
STRING	LDL	eQTL-GWAS	DrugBank/DGIdb	DB09302	Alirocumab	ENSG00000130164	LDLR	11	0.0592258
STRING	LDL	eQTL-GWAS	DrugBank/DGIdb	DB05528	Mipomersen	ENSG00000130164	LDLR	11	0.0592258
STRING	LDL	eQTL-GWAS	DrugBank/DGIdb	DB08827	Lomitapide	ENSG00000130164	LDLR	11	0.0592258
STRING	LDL	eQTL-GWAS	DrugBank/DGIdb	DB01432	Cholestyramine	ENSG00000130164	LDLR	11	0.0592258
STRING	LDL	eQTL-GWAS	DrugBank/DGIdb	DB00641	Simvastatin	ENSG00000130203	APOE	73	0.393044
STRING	LDL	eQTL-GWAS	DrugBank/DGIdb	DB00175	Pravastatin	ENSG00000130203	APOE	73	0.393044
STRING	LDL	eQTL-GWAS	DrugBank/DGIdb	DB01095	Fluvastatin	ENSG00000130203	APOE	73	0.393044
STRING	LDL	eQTL-GWAS	DrugBank/DGIdb	DB01076	Atorvastatin	ENSG00000130203	APOE	73	0.393044
STRING	LDL	eQTL-GWAS	DrugBank/DGIdb	DB01039	Fenofibrate	ENSG00000130203	APOE	73	0.393044
STRING	LDL	eQTL-GWAS	DrugBank/DGIdb	DB01076	Atorvastatin	ENSG00000143921	ABCG8	17	0.0915307
STRING	LDL	eQTL-GWAS	DrugBank/DGIdb	DB00641	Simvastatin	ENSG00000166035	LIPC	56	0.301513
STRING	LDL	eQTL-GWAS	DrugBank/DGIdb	DB00175	Pravastatin	ENSG00000166035	LIPC	56	0.301513
STRING	LDL	eQTL-GWAS	DrugBank/DGIdb	DB01095	Fluvastatin	ENSG00000166035	LIPC	56	0.301513
STRING	LDL	eQTL-GWAS	DrugBank/DGIdb	DB01076	Atorvastatin	ENSG00000166035	LIPC	56	0.301513
STRING	LDL	eQTL-GWAS	DrugBank/DGIdb	DB01076	Atorvastatin	ENSG00000167910	CYP7A1	41	0.220751
STRING	LDL	eQTL-GWAS	DrugBank/DGIdb	DB09302	Alirocumab	ENSG00000169174	PCSK9	23	0.123836
STRING	LDL	eQTL-GWAS	DrugBank/DGIdb	DB08827	Lomitapide	ENSG00000169174	PCSK9	23	0.123836
STRING	LDL	eQTL-GWAS	DrugBank/DGIdb	DB00945	Acetylsalicylic acid	ENSG00000179344	HLA-DQB1	116	0.624563
STRING	LDL	eQTL-GWAS	DrugBank/DGIdb	DB00641	Simvastatin	ENSG00000196126	HLA-DRB1	137	0.73763
STRING	LDL	eQTL-GWAS	DrugBank/DGIdb	DB00175	Pravastatin	ENSG00000196126	HLA-DRB1	137	0.73763
STRING	LDL	eQTL-GWAS	DrugBank/DGIdb	DB01095	Fluvastatin	ENSG00000196126	HLA-DRB1	137	0.73763
STRING	LDL	eQTL-GWAS	DrugBank/DGIdb	DB01098	Rosuvastatin	ENSG00000196126	HLA-DRB1	137	0.73763
STRING	LDL	eQTL-GWAS	DrugBank/DGIdb	DB01076	Atorvastatin	ENSG00000196126	HLA-DRB1	137	0.73763
STRING	LDL	eQTL-GWAS	DrugBank/DGIdb	DB00945	Acetylsalicylic acid	ENSG00000196126	HLA-DRB1	137	0.73763
STRING	LDL	eQTL-GWAS	DrugBank/DGIdb	DB08860	Pitavastatin	ENSG00000196126	HLA-DRB1	137	0.73763
STRING	LDL	eQTL-GWAS	DrugBank/DGIdb	DB01039	Fenofibrate	ENSG00000206503	HLA-A	135	0.726862
STRING	LDL	eQTL-GWAS	DrugBank/STITCH	DB00973	Ezetimibe	ENSG00000015520	NPC1L1	51	0.274592
STRING	LDL	eQTL-GWAS	DrugBank/STITCH	DB00945	Acetylsalicylic acid	ENSG00000082701	GSK3B	143	0.769935
STRING	LDL	eQTL-GWAS	DrugBank/STITCH	DB00227	Lovastatin	ENSG00000084674	APOB	6	0.032305
STRING	LDL	eQTL-GWAS	DrugBank/STITCH	DB00641	Simvastatin	ENSG00000084674	APOB	6	0.032305
STRING	LDL	eQTL-GWAS	DrugBank/STITCH	DB01076	Atorvastatin	ENSG00000084674	APOB	6	0.032305
STRING	LDL	eQTL-GWAS	DrugBank/STITCH	DB01098	Rosuvastatin	ENSG00000084674	APOB	6	0.032305
STRING	LDL	eQTL-GWAS	DrugBank/STITCH	DB00175	Pravastatin	ENSG00000084674	APOB	6	0.032305
STRING	LDL	eQTL-GWAS	DrugBank/STITCH	DB00227	Lovastatin	ENSG00000087237	CETP	34	0.183061
STRING	LDL	eQTL-GWAS	DrugBank/STITCH	DB00641	Simvastatin	ENSG00000087237	CETP	34	0.183061
STRING	LDL	eQTL-GWAS	DrugBank/STITCH	DB01098	Rosuvastatin	ENSG00000087237	CETP	34	0.183061
STRING	LDL	eQTL-GWAS	DrugBank/STITCH	DB01393	Bezafibrate	ENSG00000087237	CETP	34	0.183061
CoXRNAseq	LDL	GWAS	Ruiz/STITCH	DB01393	bezafibrate	ENSG00000113161	HMGCR	3	0.0160471
CoXRNAseq	LDL	GWAS	Ruiz/STITCH	DB08860	pitavastatin	ENSG00000118137	APOA1	79	0.422573
CoXRNAseq	LDL	GWAS	Ruiz/STITCH	DB00132		ENSG00000118137	APOA1	79	0.422573
CoXRNAseq	LDL	GWAS	Ruiz/STITCH	DB01241	gemfibrozil	ENSG00000118137	APOA1	79	0.422573
CoXRNAseq	LDL	GWAS	Ruiz/STITCH	DB00227	lovastatin	ENSG00000130164	LDLR	10	0.0534902
CoXRNAseq	LDL	GWAS	Ruiz/STITCH	DB01039	fenofibrate	ENSG00000130164	LDLR	10	0.0534902
CoXRNAseq	LDL	GWAS	Ruiz/STITCH	DB00641	simvastatin	ENSG00000130164	LDLR	10	0.0534902
CoXRNAseq	LDL	GWAS	Ruiz/STITCH	DB00439		ENSG00000130164	LDLR	10	0.0534902
CoXRNAseq	LDL	GWAS	Ruiz/STITCH	DB00175	pravastatin	ENSG00000130164	LDLR	10	0.0534902
CoXRNAseq	LDL	GWAS	Ruiz/STITCH	DB01241	gemfibrozil	ENSG00000130164	LDLR	10	0.0534902
CoXRNAseq	LDL	GWAS	Ruiz/STITCH	DB00227	lovastatin	ENSG00000130203	APOE	4	0.0213961
CoXRNAseq	LDL	GWAS	Ruiz/STITCH	DB01076	atorvastatin	ENSG00000130203	APOE	4	0.0213961
CoXRNAseq	LDL	GWAS	Ruiz/STITCH	DB01599	probucol	ENSG00000130203	APOE	4	0.0213961
CoXRNAseq	LDL	GWAS	Ruiz/STITCH	DB01599	probucol	ENSG00000132855	ANGPTL3	15	0.0802354
CoXRNAseq	LDL	GWAS	Ruiz/STITCH	DB00627	niacin	ENSG00000165029	ABCA1	147	0.786306
CoXRNAseq	LDL	GWAS	Ruiz/STITCH	DB08860	pitavastatin	ENSG00000165029	ABCA1	147	0.786306
CoXRNAseq	LDL	GWAS	Ruiz/STITCH	DB00641	simvastatin	ENSG00000165029	ABCA1	147	0.786306
CoXRNAseq	LDL	GWAS	Ruiz/STITCH	DB00973	ezetimibe	ENSG00000165029	ABCA1	147	0.786306
CoXRNAseq	LDL	GWAS	Ruiz/STITCH	DB00439		ENSG00000165029	ABCA1	147	0.786306
CoXRNAseq	LDL	GWAS	Ruiz/STITCH	DB00132		ENSG00000165029	ABCA1	147	0.786306
CoXRNAseq	LDL	GWAS	Ruiz/STITCH	DB01076	atorvastatin	ENSG00000165029	ABCA1	147	0.786306
CoXRNAseq	LDL	GWAS	Ruiz/STITCH	DB01599	probucol	ENSG00000165029	ABCA1	147	0.786306
CoXRNAseq	LDL	GWAS	Ruiz/STITCH	DB00227	lovastatin	ENSG00000167910	CYP7A1	139	0.743514
CoXRNAseq	LDL	GWAS	Ruiz/STITCH	DB00132		ENSG00000167910	CYP7A1	139	0.743514
CoXRNAseq	LDL	GWAS	Ruiz/STITCH	DB01393	bezafibrate	ENSG00000167910	CYP7A1	139	0.743514
CoXRNAseq	LDL	GWAS	Ruiz/STITCH	DB01039	fenofibrate	ENSG00000169174	PCSK9	18	0.0962824
CoXRNAseq	LDL	GWAS	Ruiz/STITCH	DB00973	ezetimibe	ENSG00000169174	PCSK9	18	0.0962824
CoXRNAseq	LDL	GWAS	Ruiz/STITCH	DB00439		ENSG00000169174	PCSK9	18	0.0962824
CoXRNAseq	LDL	GWAS	Ruiz/STITCH	DB01098	rosuvastatin	ENSG00000169174	PCSK9	18	0.0962824
CoXRNAseq	LDL	GWAS	Ruiz/STITCH	DB00175	pravastatin	ENSG00000169174	PCSK9	18	0.0962824
CoXRNAseq	LDL	GWAS	Ruiz/STITCH	DB00627	niacin	ENSG00000257017	HP	167	0.893287
CoXRNAseq	LDL	GWAS	Ruiz/STITCH	DB00627	niacin	ENSG00000261701	HPR	103	0.550949
CoXRNAseq	LDL	GWAS	DrugBank/DGIdb	DB01076	Atorvastatin	ENSG00000007944	MYLIP	161	0.861193
CoXRNAseq	LDL	GWAS	DrugBank/DGIdb	DB00175	Pravastatin	ENSG00000015520	NPC1L1	171	0.914683
CoXRNAseq	LDL	GWAS	DrugBank/DGIdb	DB00973	Ezetimibe	ENSG00000015520	NPC1L1	171	0.914683
CoXRNAseq	LDL	GWAS	DrugBank/DGIdb	DB00175	Pravastatin	ENSG00000084674	APOB	11	0.0588393
CoXRNAseq	LDL	GWAS	DrugBank/DGIdb	DB01076	Atorvastatin	ENSG00000084674	APOB	11	0.0588393
CoXRNAseq	LDL	GWAS	DrugBank/DGIdb	DB01039	Fenofibrate	ENSG00000084674	APOB	11	0.0588393
CoXRNAseq	LDL	GWAS	DrugBank/DGIdb	DB00227	Lovastatin	ENSG00000084674	APOB	11	0.0588393
CoXRNAseq	LDL	GWAS	DrugBank/DGIdb	DB05528	Mipomersen	ENSG00000084674	APOB	11	0.0588393
CoXRNAseq	LDL	GWAS	DrugBank/DGIdb	DB08827	Lomitapide	ENSG00000084674	APOB	11	0.0588393
CoXRNAseq	LDL	GWAS	DrugBank/DGIdb	DB01432	Cholestyramine	ENSG00000084674	APOB	11	0.0588393
CoXRNAseq	LDL	GWAS	DrugBank/DGIdb	DB00641	Simvastatin	ENSG00000087237	CETP	58	0.310243
CoXRNAseq	LDL	GWAS	DrugBank/DGIdb	DB00175	Pravastatin	ENSG00000087237	CETP	58	0.310243
CoXRNAseq	LDL	GWAS	DrugBank/DGIdb	DB01095	Fluvastatin	ENSG00000087237	CETP	58	0.310243
CoXRNAseq	LDL	GWAS	DrugBank/DGIdb	DB01076	Atorvastatin	ENSG00000087237	CETP	58	0.310243
CoXRNAseq	LDL	GWAS	DrugBank/DGIdb	DB00227	Lovastatin	ENSG00000087237	CETP	58	0.310243
CoXRNAseq	LDL	GWAS	DrugBank/DGIdb	DB00641	Simvastatin	ENSG00000110243	APOA5	2	0.010698
CoXRNAseq	LDL	GWAS	DrugBank/DGIdb	DB01076	Atorvastatin	ENSG00000110243	APOA5	2	0.010698
CoXRNAseq	LDL	GWAS	DrugBank/DGIdb	DB01039	Fenofibrate	ENSG00000110243	APOA5	2	0.010698
CoXRNAseq	LDL	GWAS	DrugBank/DGIdb	DB00227	Lovastatin	ENSG00000110243	APOA5	2	0.010698
CoXRNAseq	LDL	GWAS	DrugBank/DGIdb	DB00641	Simvastatin	ENSG00000113161	HMGCR	3	0.0160471
CoXRNAseq	LDL	GWAS	DrugBank/DGIdb	DB00175	Pravastatin	ENSG00000113161	HMGCR	3	0.0160471
CoXRNAseq	LDL	GWAS	DrugBank/DGIdb	DB01095	Fluvastatin	ENSG00000113161	HMGCR	3	0.0160471
CoXRNAseq	LDL	GWAS	DrugBank/DGIdb	DB01098	Rosuvastatin	ENSG00000113161	HMGCR	3	0.0160471
CoXRNAseq	LDL	GWAS	DrugBank/DGIdb	DB01076	Atorvastatin	ENSG00000113161	HMGCR	3	0.0160471
CoXRNAseq	LDL	GWAS	DrugBank/DGIdb	DB00227	Lovastatin	ENSG00000113161	HMGCR	3	0.0160471
CoXRNAseq	LDL	GWAS	DrugBank/DGIdb	DB00945	Acetylsalicylic acid	ENSG00000113161	HMGCR	3	0.0160471
CoXRNAseq	LDL	GWAS	DrugBank/DGIdb	DB08860	Pitavastatin	ENSG00000113161	HMGCR	3	0.0160471
CoXRNAseq	LDL	GWAS	DrugBank/DGIdb	DB01039	Fenofibrate	ENSG00000118137	APOA1	79	0.422573
CoXRNAseq	LDL	GWAS	DrugBank/DGIdb	DB00945	Acetylsalicylic acid	ENSG00000124181	PLCG1	184	0.98422
CoXRNAseq	LDL	GWAS	DrugBank/DGIdb	DB00175	Pravastatin	ENSG00000130164	LDLR	10	0.0534902
CoXRNAseq	LDL	GWAS	DrugBank/DGIdb	DB01076	Atorvastatin	ENSG00000130164	LDLR	10	0.0534902
CoXRNAseq	LDL	GWAS	DrugBank/DGIdb	DB00227	Lovastatin	ENSG00000130164	LDLR	10	0.0534902
CoXRNAseq	LDL	GWAS	DrugBank/DGIdb	DB09302	Alirocumab	ENSG00000130164	LDLR	10	0.0534902
CoXRNAseq	LDL	GWAS	DrugBank/DGIdb	DB05528	Mipomersen	ENSG00000130164	LDLR	10	0.0534902
CoXRNAseq	LDL	GWAS	DrugBank/DGIdb	DB08827	Lomitapide	ENSG00000130164	LDLR	10	0.0534902
CoXRNAseq	LDL	GWAS	DrugBank/DGIdb	DB01432	Cholestyramine	ENSG00000130164	LDLR	10	0.0534902
CoXRNAseq	LDL	GWAS	DrugBank/DGIdb	DB00641	Simvastatin	ENSG00000130203	APOE	4	0.0213961
CoXRNAseq	LDL	GWAS	DrugBank/DGIdb	DB00175	Pravastatin	ENSG00000130203	APOE	4	0.0213961
CoXRNAseq	LDL	GWAS	DrugBank/DGIdb	DB01095	Fluvastatin	ENSG00000130203	APOE	4	0.0213961
CoXRNAseq	LDL	GWAS	DrugBank/DGIdb	DB01076	Atorvastatin	ENSG00000130203	APOE	4	0.0213961
CoXRNAseq	LDL	GWAS	DrugBank/DGIdb	DB01039	Fenofibrate	ENSG00000130203	APOE	4	0.0213961
CoXRNAseq	LDL	GWAS	DrugBank/DGIdb	DB00641	Simvastatin	ENSG00000165029	ABCA1	147	0.786306
CoXRNAseq	LDL	GWAS	DrugBank/DGIdb	DB00175	Pravastatin	ENSG00000165029	ABCA1	147	0.786306
CoXRNAseq	LDL	GWAS	DrugBank/DGIdb	DB01076	Atorvastatin	ENSG00000165029	ABCA1	147	0.786306
CoXRNAseq	LDL	GWAS	DrugBank/DGIdb	DB01039	Fenofibrate	ENSG00000165029	ABCA1	147	0.786306
CoXRNAseq	LDL	GWAS	DrugBank/DGIdb	DB01076	Atorvastatin	ENSG00000167910	CYP7A1	139	0.743514
CoXRNAseq	LDL	GWAS	DrugBank/DGIdb	DB09302	Alirocumab	ENSG00000169174	PCSK9	18	0.0962824
CoXRNAseq	LDL	GWAS	DrugBank/DGIdb	DB08827	Lomitapide	ENSG00000169174	PCSK9	18	0.0962824
CoXRNAseq	LDL	GWAS	DrugBank/DGIdb	DB00945	Acetylsalicylic acid	ENSG00000259207	ITGB3	128	0.684675
CoXRNAseq	LDL	GWAS	DrugBank/DGIdb	DB00945	Acetylsalicylic acid	ENSG00000259753	ITGB3	162	0.866542
CoXRNAseq	LDL	GWAS	DrugBank/STITCH	DB00973	Ezetimibe	ENSG00000015520	NPC1L1	171	0.914683
CoXRNAseq	LDL	GWAS	DrugBank/STITCH	DB00227	Lovastatin	ENSG00000084674	APOB	11	0.0588393
CoXRNAseq	LDL	GWAS	DrugBank/STITCH	DB00641	Simvastatin	ENSG00000084674	APOB	11	0.0588393
CoXRNAseq	LDL	GWAS	DrugBank/STITCH	DB01076	Atorvastatin	ENSG00000084674	APOB	11	0.0588393
CoXRNAseq	LDL	GWAS	DrugBank/STITCH	DB01098	Rosuvastatin	ENSG00000084674	APOB	11	0.0588393
CoXRNAseq	LDL	GWAS	DrugBank/STITCH	DB00175	Pravastatin	ENSG00000084674	APOB	11	0.0588393
CoXRNAseq	LDL	GWAS	DrugBank/STITCH	DB00227	Lovastatin	ENSG00000087237	CETP	58	0.310243
CoXRNAseq	LDL	GWAS	DrugBank/STITCH	DB00641	Simvastatin	ENSG00000087237	CETP	58	0.310243
CoXRNAseq	LDL	GWAS	DrugBank/STITCH	DB01098	Rosuvastatin	ENSG00000087237	CETP	58	0.310243
CoXRNAseq	LDL	GWAS	DrugBank/STITCH	DB01393	Bezafibrate	ENSG00000087237	CETP	58	0.310243
CoXRNAseq	LDL	GWAS	DrugBank/STITCH	DB01393	Bezafibrate	ENSG00000105550	FGF21	57	0.304894
CoXRNAseq	LDL	GWAS	DrugBank/STITCH	DB01039	Fenofibrate	ENSG00000110243	APOA5	2	0.010698
CoXRNAseq	LDL	GWAS	DrugBank/STITCH	DB01076	Atorvastatin	ENSG00000110245	APOC3	55	0.294196
CoXRNAseq	LDL	GWAS	DrugBank/STITCH	DB01098	Rosuvastatin	ENSG00000110245	APOC3	55	0.294196
CoXRNAseq	LDL	GWAS	DrugBank/STITCH	DB08860	Pitavastatin	ENSG00000113161	HMGCR	3	0.0160471
CoXRNAseq	LDL	GWAS	DrugBank/STITCH	DB00227	Lovastatin	ENSG00000113161	HMGCR	3	0.0160471
CoXRNAseq	LDL	GWAS	DrugBank/STITCH	DB00641	Simvastatin	ENSG00000113161	HMGCR	3	0.0160471
CoXRNAseq	LDL	GWAS	DrugBank/STITCH	DB00973	Ezetimibe	ENSG00000113161	HMGCR	3	0.0160471
CoXRNAseq	LDL	GWAS	DrugBank/STITCH	DB01076	Atorvastatin	ENSG00000113161	HMGCR	3	0.0160471
CoXRNAseq	LDL	GWAS	DrugBank/STITCH	DB00945	Acetylsalicylic acid	ENSG00000113161	HMGCR	3	0.0160471
CoXRNAseq	LDL	GWAS	DrugBank/STITCH	DB01098	Rosuvastatin	ENSG00000113161	HMGCR	3	0.0160471
CoXRNAseq	LDL	GWAS	DrugBank/STITCH	DB00175	Pravastatin	ENSG00000113161	HMGCR	3	0.0160471
CoXRNAseq	LDL	GWAS	DrugBank/STITCH	DB01095	Fluvastatin	ENSG00000113161	HMGCR	3	0.0160471
CoXRNAseq	LDL	GWAS	DrugBank/STITCH	DB01393	Bezafibrate	ENSG00000113161	HMGCR	3	0.0160471
CoXRNAseq	LDL	GWAS	DrugBank/STITCH	DB08860	Pitavastatin	ENSG00000118137	APOA1	79	0.422573
CoXRNAseq	LDL	GWAS	DrugBank/STITCH	DB00945	Acetylsalicylic acid	ENSG00000122194	PLG	158	0.845146
CoXRNAseq	LDL	GWAS	DrugBank/STITCH	DB00227	Lovastatin	ENSG00000130164	LDLR	10	0.0534902
CoXRNAseq	LDL	GWAS	DrugBank/STITCH	DB01039	Fenofibrate	ENSG00000130164	LDLR	10	0.0534902
CoXRNAseq	LDL	GWAS	DrugBank/STITCH	DB00641	Simvastatin	ENSG00000130164	LDLR	10	0.0534902
CoXRNAseq	LDL	GWAS	DrugBank/STITCH	DB00175	Pravastatin	ENSG00000130164	LDLR	10	0.0534902
CoXRNAseq	LDL	GWAS	DrugBank/STITCH	DB00227	Lovastatin	ENSG00000130203	APOE	4	0.0213961
CoXRNAseq	LDL	GWAS	DrugBank/STITCH	DB01076	Atorvastatin	ENSG00000130203	APOE	4	0.0213961
CoXRNAseq	LDL	GWAS	DrugBank/STITCH	DB00627	Niacin	ENSG00000165029	ABCA1	147	0.786306
CoXRNAseq	LDL	GWAS	DrugBank/STITCH	DB08860	Pitavastatin	ENSG00000165029	ABCA1	147	0.786306
CoXRNAseq	LDL	GWAS	DrugBank/STITCH	DB00641	Simvastatin	ENSG00000165029	ABCA1	147	0.786306
CoXRNAseq	LDL	GWAS	DrugBank/STITCH	DB00973	Ezetimibe	ENSG00000165029	ABCA1	147	0.786306
CoXRNAseq	LDL	GWAS	DrugBank/STITCH	DB01076	Atorvastatin	ENSG00000165029	ABCA1	147	0.786306
CoXRNAseq	LDL	GWAS	DrugBank/STITCH	DB00945	Acetylsalicylic acid	ENSG00000165029	ABCA1	147	0.786306
CoXRNAseq	LDL	GWAS	DrugBank/STITCH	DB00227	Lovastatin	ENSG00000167910	CYP7A1	139	0.743514
CoXRNAseq	LDL	GWAS	DrugBank/STITCH	DB01393	Bezafibrate	ENSG00000167910	CYP7A1	139	0.743514
CoXRNAseq	LDL	GWAS	DrugBank/STITCH	DB00375	Colestipol	ENSG00000167910	CYP7A1	139	0.743514
CoXRNAseq	LDL	GWAS	DrugBank/STITCH	DB01039	Fenofibrate	ENSG00000169174	PCSK9	18	0.0962824
CoXRNAseq	LDL	GWAS	DrugBank/STITCH	DB00973	Ezetimibe	ENSG00000169174	PCSK9	18	0.0962824
CoXRNAseq	LDL	GWAS	DrugBank/STITCH	DB01098	Rosuvastatin	ENSG00000169174	PCSK9	18	0.0962824
CoXRNAseq	LDL	GWAS	DrugBank/STITCH	DB00175	Pravastatin	ENSG00000169174	PCSK9	18	0.0962824
CoXRNAseq	LDL	GWAS	DrugBank/STITCH	DB00627	Niacin	ENSG00000257017	HP	167	0.893287
CoXRNAseq	LDL	GWAS	DrugBank/STITCH	DB00627	Niacin	ENSG00000261701	HPR	103	0.550949
CoXRNAseq	LDL	GWAS	ChEMBL/ChEMBL	CHEMBL1138	EZETIMIBE	ENSG00000015520	NPC1L1	171	0.914683
CoXRNAseq	LDL	GWAS	ChEMBL/ChEMBL	CHEMBL1496	ROSUVASTATIN	ENSG00000113161	HMGCR	3	0.0160471
CoXRNAseq	LDL	GWAS	ChEMBL/ChEMBL	CHEMBL1201753	PITAVASTATIN	ENSG00000113161	HMGCR	3	0.0160471
CoXRNAseq	LDL	GWAS	ChEMBL/ChEMBL	CHEMBL503	LOVASTATIN	ENSG00000113161	HMGCR	3	0.0160471
CoXRNAseq	LDL	GWAS	ChEMBL/ChEMBL	CHEMBL1487	ATORVASTATIN	ENSG00000113161	HMGCR	3	0.0160471
CoXRNAseq	LDL	GWAS	ChEMBL/ChEMBL	CHEMBL2220442	FLUVASTATIN	ENSG00000113161	HMGCR	3	0.0160471
CoXRNAseq	LDL	GWAS	ChEMBL/ChEMBL	CHEMBL1144	PRAVASTATIN	ENSG00000113161	HMGCR	3	0.0160471
CoXRNAseq	LDL	GWAS	ChEMBL/ChEMBL	CHEMBL1064	SIMVASTATIN	ENSG00000113161	HMGCR	3	0.0160471
CoXRNAseq	LDL	GWAS	ChEMBL/ChEMBL	CHEMBL3545191	EVINACUMAB	ENSG00000132855	ANGPTL3	15	0.0802354
CoXRNAseq	LDL	GWAS	ChEMBL/ChEMBL	CHEMBL2364655	EVOLOCUMAB	ENSG00000169174	PCSK9	18	0.0962824
CoXRNAseq	LDL	GWAS	ChEMBL/ChEMBL	CHEMBL2109540	ALIROCUMAB	ENSG00000169174	PCSK9	18	0.0962824
CoXRNAseq	LDL	eQTL-GWAS	Ruiz/DGIdb	DB00175	pravastatin	ENSG00000015520	NPC1L1	54	0.288847
CoXRNAseq	LDL	eQTL-GWAS	Ruiz/DGIdb	DB00973	ezetimibe	ENSG00000015520	NPC1L1	54	0.288847
CoXRNAseq	LDL	eQTL-GWAS	Ruiz/DGIdb	DB00175	pravastatin	ENSG00000084674	APOB	6	0.0320941
CoXRNAseq	LDL	eQTL-GWAS	Ruiz/DGIdb	DB01076	atorvastatin	ENSG00000084674	APOB	6	0.0320941
CoXRNAseq	LDL	eQTL-GWAS	Ruiz/DGIdb	DB01039	fenofibrate	ENSG00000084674	APOB	6	0.0320941
CoXRNAseq	LDL	eQTL-GWAS	Ruiz/DGIdb	DB00227	lovastatin	ENSG00000084674	APOB	6	0.0320941
CoXRNAseq	LDL	eQTL-GWAS	Ruiz/DGIdb	DB08827	lomitapide	ENSG00000084674	APOB	6	0.0320941
CoXRNAseq	LDL	eQTL-GWAS	Ruiz/DGIdb	DB00641	simvastatin	ENSG00000087237	CETP	36	0.192565
CoXRNAseq	LDL	eQTL-GWAS	Ruiz/DGIdb	DB00175	pravastatin	ENSG00000087237	CETP	36	0.192565
CoXRNAseq	LDL	eQTL-GWAS	Ruiz/DGIdb	DB01095	fluvastatin	ENSG00000087237	CETP	36	0.192565
CoXRNAseq	LDL	eQTL-GWAS	Ruiz/DGIdb	DB01076	atorvastatin	ENSG00000087237	CETP	36	0.192565
CoXRNAseq	LDL	eQTL-GWAS	Ruiz/DGIdb	DB00227	lovastatin	ENSG00000087237	CETP	36	0.192565
CoXRNAseq	LDL	eQTL-GWAS	Ruiz/DGIdb	DB00636	clofibrate	ENSG00000099194	SCD	149	0.797005
CoXRNAseq	LDL	eQTL-GWAS	Ruiz/DGIdb	DB00641	simvastatin	ENSG00000113161	HMGCR	12	0.0641883
CoXRNAseq	LDL	eQTL-GWAS	Ruiz/DGIdb	DB00175	pravastatin	ENSG00000113161	HMGCR	12	0.0641883
CoXRNAseq	LDL	eQTL-GWAS	Ruiz/DGIdb	DB01095	fluvastatin	ENSG00000113161	HMGCR	12	0.0641883
CoXRNAseq	LDL	eQTL-GWAS	Ruiz/DGIdb	DB01098	rosuvastatin	ENSG00000113161	HMGCR	12	0.0641883
CoXRNAseq	LDL	eQTL-GWAS	Ruiz/DGIdb	DB11629	laropiprant	ENSG00000113161	HMGCR	12	0.0641883
CoXRNAseq	LDL	eQTL-GWAS	Ruiz/DGIdb	DB01076	atorvastatin	ENSG00000113161	HMGCR	12	0.0641883
CoXRNAseq	LDL	eQTL-GWAS	Ruiz/DGIdb	DB00227	lovastatin	ENSG00000113161	HMGCR	12	0.0641883
CoXRNAseq	LDL	eQTL-GWAS	Ruiz/DGIdb	DB00439		ENSG00000113161	HMGCR	12	0.0641883
CoXRNAseq	LDL	eQTL-GWAS	Ruiz/DGIdb	DB08860	pitavastatin	ENSG00000113161	HMGCR	12	0.0641883
CoXRNAseq	LDL	eQTL-GWAS	Ruiz/DGIdb	DB01039	fenofibrate	ENSG00000118137	APOA1	131	0.700722
CoXRNAseq	LDL	eQTL-GWAS	Ruiz/DGIdb	DB00132		ENSG00000122008	POLK	10	0.0534902
CoXRNAseq	LDL	eQTL-GWAS	Ruiz/DGIdb	DB01076	atorvastatin	ENSG00000127948	POR	181	0.968173
CoXRNAseq	LDL	eQTL-GWAS	Ruiz/DGIdb	DB00175	pravastatin	ENSG00000130164	LDLR	11	0.0588393
CoXRNAseq	LDL	eQTL-GWAS	Ruiz/DGIdb	DB01076	atorvastatin	ENSG00000130164	LDLR	11	0.0588393
CoXRNAseq	LDL	eQTL-GWAS	Ruiz/DGIdb	DB00227	lovastatin	ENSG00000130164	LDLR	11	0.0588393
CoXRNAseq	LDL	eQTL-GWAS	Ruiz/DGIdb	DB09302	Alirocumab	ENSG00000130164	LDLR	11	0.0588393
CoXRNAseq	LDL	eQTL-GWAS	Ruiz/DGIdb	DB01241	gemfibrozil	ENSG00000130164	LDLR	11	0.0588393
CoXRNAseq	LDL	eQTL-GWAS	Ruiz/DGIdb	DB08827	lomitapide	ENSG00000130164	LDLR	11	0.0588393
CoXRNAseq	LDL	eQTL-GWAS	Ruiz/DGIdb	DB00641	simvastatin	ENSG00000130203	APOE	92	0.49211
CoXRNAseq	LDL	eQTL-GWAS	Ruiz/DGIdb	DB00175	pravastatin	ENSG00000130203	APOE	92	0.49211
CoXRNAseq	LDL	eQTL-GWAS	Ruiz/DGIdb	DB01095	fluvastatin	ENSG00000130203	APOE	92	0.49211
CoXRNAseq	LDL	eQTL-GWAS	Ruiz/DGIdb	DB01076	atorvastatin	ENSG00000130203	APOE	92	0.49211
CoXRNAseq	LDL	eQTL-GWAS	Ruiz/DGIdb	DB01039	fenofibrate	ENSG00000130203	APOE	92	0.49211
CoXRNAseq	LDL	eQTL-GWAS	Ruiz/DGIdb	DB00132		ENSG00000134824	FADS2	41	0.21931
CoXRNAseq	LDL	eQTL-GWAS	Ruiz/DGIdb	DB01076	atorvastatin	ENSG00000143921	ABCG8	17	0.0909334
CoXRNAseq	LDL	eQTL-GWAS	Ruiz/DGIdb	DB00132		ENSG00000149485	FADS1	34	0.181867
CoXRNAseq	LDL	eQTL-GWAS	Ruiz/DGIdb	DB00641	simvastatin	ENSG00000166035	LIPC	64	0.342338
CoXRNAseq	LDL	eQTL-GWAS	Ruiz/DGIdb	DB00175	pravastatin	ENSG00000166035	LIPC	64	0.342338
CoXRNAseq	LDL	eQTL-GWAS	Ruiz/DGIdb	DB01095	fluvastatin	ENSG00000166035	LIPC	64	0.342338
CoXRNAseq	LDL	eQTL-GWAS	Ruiz/DGIdb	DB01076	atorvastatin	ENSG00000166035	LIPC	64	0.342338
CoXRNAseq	LDL	eQTL-GWAS	Ruiz/DGIdb	DB01076	atorvastatin	ENSG00000167910	CYP7A1	40	0.213961
CoXRNAseq	LDL	eQTL-GWAS	Ruiz/DGIdb	DB09302	Alirocumab	ENSG00000169174	PCSK9	23	0.123028
CoXRNAseq	LDL	eQTL-GWAS	Ruiz/DGIdb	DB08827	lomitapide	ENSG00000169174	PCSK9	23	0.123028
CoXRNAseq	LDL	eQTL-GWAS	Ruiz/DGIdb	DB00641	simvastatin	ENSG00000196126	HLA-DRB1	141	0.754212
CoXRNAseq	LDL	eQTL-GWAS	Ruiz/DGIdb	DB00175	pravastatin	ENSG00000196126	HLA-DRB1	141	0.754212
CoXRNAseq	LDL	eQTL-GWAS	Ruiz/DGIdb	DB01095	fluvastatin	ENSG00000196126	HLA-DRB1	141	0.754212
CoXRNAseq	LDL	eQTL-GWAS	Ruiz/DGIdb	DB01098	rosuvastatin	ENSG00000196126	HLA-DRB1	141	0.754212
CoXRNAseq	LDL	eQTL-GWAS	Ruiz/DGIdb	DB01076	atorvastatin	ENSG00000196126	HLA-DRB1	141	0.754212
CoXRNAseq	LDL	eQTL-GWAS	Ruiz/DGIdb	DB08860	pitavastatin	ENSG00000196126	HLA-DRB1	141	0.754212
CoXRNAseq	LDL	eQTL-GWAS	Ruiz/DGIdb	DB01039	fenofibrate	ENSG00000206503	HLA-A	155	0.829099
CoXRNAseq	LDL	eQTL-GWAS	Ruiz/STITCH	DB00973	ezetimibe	ENSG00000015520	NPC1L1	54	0.288847
CoXRNAseq	LDL	eQTL-GWAS	Ruiz/STITCH	DB00227	lovastatin	ENSG00000084674	APOB	6	0.0320941
CoXRNAseq	LDL	eQTL-GWAS	Ruiz/STITCH	DB00641	simvastatin	ENSG00000084674	APOB	6	0.0320941
CoXRNAseq	LDL	eQTL-GWAS	Ruiz/STITCH	DB00439		ENSG00000084674	APOB	6	0.0320941
CoXRNAseq	LDL	eQTL-GWAS	Ruiz/STITCH	DB00132		ENSG00000084674	APOB	6	0.0320941
CoXRNAseq	LDL	eQTL-GWAS	Ruiz/STITCH	DB01076	atorvastatin	ENSG00000084674	APOB	6	0.0320941
CoXRNAseq	LDL	eQTL-GWAS	Ruiz/STITCH	DB01098	rosuvastatin	ENSG00000084674	APOB	6	0.0320941
CoXRNAseq	LDL	eQTL-GWAS	Ruiz/STITCH	DB00175	pravastatin	ENSG00000084674	APOB	6	0.0320941
CoXRNAseq	LDL	eQTL-GWAS	Ruiz/STITCH	DB01241	gemfibrozil	ENSG00000084674	APOB	6	0.0320941
CoXRNAseq	LDL	eQTL-GWAS	Ruiz/STITCH	DB00227	lovastatin	ENSG00000087237	CETP	36	0.192565
CoXRNAseq	LDL	eQTL-GWAS	Ruiz/STITCH	DB00641	simvastatin	ENSG00000087237	CETP	36	0.192565
CoXRNAseq	LDL	eQTL-GWAS	Ruiz/STITCH	DB01599	probucol	ENSG00000087237	CETP	36	0.192565
CoXRNAseq	LDL	eQTL-GWAS	Ruiz/STITCH	DB01098	rosuvastatin	ENSG00000087237	CETP	36	0.192565
CoXRNAseq	LDL	eQTL-GWAS	Ruiz/STITCH	DB01393	bezafibrate	ENSG00000087237	CETP	36	0.192565
CoXRNAseq	LDL	eQTL-GWAS	Ruiz/STITCH	DB01095	fluvastatin	ENSG00000112096	SOD2	72	0.38513
CoXRNAseq	LDL	eQTL-GWAS	Ruiz/STITCH	DB08860	pitavastatin	ENSG00000113161	HMGCR	12	0.0641883
CoXRNAseq	LDL	eQTL-GWAS	Ruiz/STITCH	DB00227	lovastatin	ENSG00000113161	HMGCR	12	0.0641883
CoXRNAseq	LDL	eQTL-GWAS	Ruiz/STITCH	DB00641	simvastatin	ENSG00000113161	HMGCR	12	0.0641883
CoXRNAseq	LDL	eQTL-GWAS	Ruiz/STITCH	DB00973	ezetimibe	ENSG00000113161	HMGCR	12	0.0641883
CoXRNAseq	LDL	eQTL-GWAS	Ruiz/STITCH	DB00439		ENSG00000113161	HMGCR	12	0.0641883
CoXRNAseq	LDL	eQTL-GWAS	Ruiz/STITCH	DB00132		ENSG00000113161	HMGCR	12	0.0641883
CoXRNAseq	LDL	eQTL-GWAS	Ruiz/STITCH	DB01076	atorvastatin	ENSG00000113161	HMGCR	12	0.0641883
FAVA	LDL	Exome	DrugBank/DGIdb	DB00641	Simvastatin	ENSG00000087237	CETP	21	0.132668
FAVA	LDL	Exome	DrugBank/DGIdb	DB00175	Pravastatin	ENSG00000087237	CETP	21	0.132668
FAVA	LDL	Exome	DrugBank/DGIdb	DB01095	Fluvastatin	ENSG00000087237	CETP	21	0.132668
FAVA	LDL	Exome	DrugBank/DGIdb	DB01076	Atorvastatin	ENSG00000087237	CETP	21	0.132668
FAVA	LDL	Exome	DrugBank/DGIdb	DB00227	Lovastatin	ENSG00000087237	CETP	21	0.132668
FAVA	LDL	Exome	DrugBank/DGIdb	DB00641	Simvastatin	ENSG00000113161	HMGCR	16	0.10108
FAVA	LDL	Exome	DrugBank/DGIdb	DB00175	Pravastatin	ENSG00000113161	HMGCR	16	0.10108
FAVA	LDL	Exome	DrugBank/DGIdb	DB01095	Fluvastatin	ENSG00000113161	HMGCR	16	0.10108
FAVA	LDL	Exome	DrugBank/DGIdb	DB01098	Rosuvastatin	ENSG00000113161	HMGCR	16	0.10108
FAVA	LDL	Exome	DrugBank/DGIdb	DB01076	Atorvastatin	ENSG00000113161	HMGCR	16	0.10108
FAVA	LDL	Exome	DrugBank/DGIdb	DB00227	Lovastatin	ENSG00000113161	HMGCR	16	0.10108
FAVA	LDL	Exome	DrugBank/DGIdb	DB00945	Acetylsalicylic acid	ENSG00000113161	HMGCR	16	0.10108
FAVA	LDL	Exome	DrugBank/DGIdb	DB08860	Pitavastatin	ENSG00000113161	HMGCR	16	0.10108
FAVA	LDL	Exome	DrugBank/DGIdb	DB01076	Atorvastatin	ENSG00000127948	POR	64	0.404321
FAVA	LDL	Exome	DrugBank/DGIdb	DB00175	Pravastatin	ENSG00000130164	LDLR	2	0.012635
FAVA	LDL	Exome	DrugBank/DGIdb	DB01076	Atorvastatin	ENSG00000130164	LDLR	2	0.012635
FAVA	LDL	Exome	DrugBank/DGIdb	DB00227	Lovastatin	ENSG00000130164	LDLR	2	0.012635
FAVA	LDL	Exome	DrugBank/DGIdb	DB09302	Alirocumab	ENSG00000130164	LDLR	2	0.012635
FAVA	LDL	Exome	DrugBank/DGIdb	DB05528	Mipomersen	ENSG00000130164	LDLR	2	0.012635
FAVA	LDL	Exome	DrugBank/DGIdb	DB08827	Lomitapide	ENSG00000130164	LDLR	2	0.012635
FAVA	LDL	Exome	DrugBank/DGIdb	DB01432	Cholestyramine	ENSG00000130164	LDLR	2	0.012635
FAVA	LDL	Exome	DrugBank/DGIdb	DB01076	Atorvastatin	ENSG00000143921	ABCG8	22	0.138985
FAVA	LDL	Exome	DrugBank/DGIdb	DB00641	Simvastatin	ENSG00000165029	ABCA1	20	0.12635
FAVA	LDL	Exome	DrugBank/DGIdb	DB00175	Pravastatin	ENSG00000165029	ABCA1	20	0.12635
FAVA	LDL	Exome	DrugBank/DGIdb	DB01076	Atorvastatin	ENSG00000165029	ABCA1	20	0.12635
FAVA	LDL	Exome	DrugBank/DGIdb	DB01039	Fenofibrate	ENSG00000165029	ABCA1	20	0.12635
FAVA	LDL	Exome	DrugBank/DGIdb	DB09302	Alirocumab	ENSG00000169174	PCSK9	1	0.00631752
FAVA	LDL	Exome	DrugBank/DGIdb	DB08827	Lomitapide	ENSG00000169174	PCSK9	1	0.00631752
FAVA	LDL	Exome	DrugBank/STITCH	DB00973	Ezetimibe	ENSG00000015520	NPC1L1	4	0.0252701
FAVA	LDL	Exome	DrugBank/STITCH	DB08860	Pitavastatin	ENSG00000073060	SCARB1	101	0.638069
FAVA	LDL	Exome	DrugBank/STITCH	DB01039	Fenofibrate	ENSG00000073060	SCARB1	101	0.638069
FAVA	LDL	Exome	DrugBank/STITCH	DB01076	Atorvastatin	ENSG00000073060	SCARB1	101	0.638069
FAVA	LDL	Exome	DrugBank/STITCH	DB00945	Acetylsalicylic acid	ENSG00000073060	SCARB1	101	0.638069
FAVA	LDL	Exome	DrugBank/STITCH	DB00227	Lovastatin	ENSG00000084674	APOB	3	0.0189526
FAVA	LDL	Exome	DrugBank/STITCH	DB00641	Simvastatin	ENSG00000084674	APOB	3	0.0189526
FAVA	LDL	Exome	DrugBank/STITCH	DB01076	Atorvastatin	ENSG00000084674	APOB	3	0.0189526
FAVA	LDL	Exome	DrugBank/STITCH	DB01098	Rosuvastatin	ENSG00000084674	APOB	3	0.0189526
FAVA	LDL	Exome	DrugBank/STITCH	DB00175	Pravastatin	ENSG00000084674	APOB	3	0.0189526
FAVA	LDL	Exome	DrugBank/STITCH	DB00227	Lovastatin	ENSG00000087237	CETP	21	0.132668
FAVA	LDL	Exome	DrugBank/STITCH	DB00641	Simvastatin	ENSG00000087237	CETP	21	0.132668
FAVA	LDL	Exome	DrugBank/STITCH	DB01098	Rosuvastatin	ENSG00000087237	CETP	21	0.132668
FAVA	LDL	Exome	DrugBank/STITCH	DB01393	Bezafibrate	ENSG00000087237	CETP	21	0.132668
FAVA	LDL	Exome	DrugBank/STITCH	DB00381	Amlodipine	ENSG00000096968	JAK2	43	0.271653
FAVA	LDL	Exome	DrugBank/STITCH	DB01076	Atorvastatin	ENSG00000110245	APOC3	5	0.0315876
FAVA	LDL	Exome	DrugBank/STITCH	DB01098	Rosuvastatin	ENSG00000110245	APOC3	5	0.0315876
FAVA	LDL	Exome	DrugBank/STITCH	DB08860	Pitavastatin	ENSG00000113161	HMGCR	16	0.10108
FAVA	LDL	Exome	DrugBank/STITCH	DB00227	Lovastatin	ENSG00000113161	HMGCR	16	0.10108
FAVA	LDL	Exome	DrugBank/STITCH	DB00641	Simvastatin	ENSG00000113161	HMGCR	16	0.10108
FAVA	LDL	Exome	DrugBank/STITCH	DB00973	Ezetimibe	ENSG00000113161	HMGCR	16	0.10108
FAVA	LDL	Exome	DrugBank/STITCH	DB01076	Atorvastatin	ENSG00000113161	HMGCR	16	0.10108
FAVA	LDL	Exome	DrugBank/STITCH	DB00945	Acetylsalicylic acid	ENSG00000113161	HMGCR	16	0.10108
FAVA	LDL	Exome	DrugBank/STITCH	DB01098	Rosuvastatin	ENSG00000113161	HMGCR	16	0.10108
FAVA	LDL	Exome	DrugBank/STITCH	DB00175	Pravastatin	ENSG00000113161	HMGCR	16	0.10108
FAVA	LDL	Exome	DrugBank/STITCH	DB01095	Fluvastatin	ENSG00000113161	HMGCR	16	0.10108
FAVA	LDL	Exome	DrugBank/STITCH	DB01393	Bezafibrate	ENSG00000113161	HMGCR	16	0.10108
FAVA	LDL	Exome	DrugBank/STITCH	DB00945	Acetylsalicylic acid	ENSG00000113889	KNG1	131	0.827595
FAVA	LDL	Exome	DrugBank/STITCH	DB00641	Simvastatin	ENSG00000115009	CCL20	61	0.385369
FAVA	LDL	Exome	DrugBank/STITCH	DB00227	Lovastatin	ENSG00000130164	LDLR	2	0.012635
FAVA	LDL	Exome	DrugBank/STITCH	DB01039	Fenofibrate	ENSG00000130164	LDLR	2	0.012635
FAVA	LDL	Exome	DrugBank/STITCH	DB00641	Simvastatin	ENSG00000130164	LDLR	2	0.012635
FAVA	LDL	Exome	DrugBank/STITCH	DB00175	Pravastatin	ENSG00000130164	LDLR	2	0.012635
FAVA	LDL	Exome	DrugBank/STITCH	DB08860	Pitavastatin	ENSG00000135218	CD36	35	0.221113
FAVA	LDL	Exome	DrugBank/STITCH	DB01039	Fenofibrate	ENSG00000135218	CD36	35	0.221113
FAVA	LDL	Exome	DrugBank/STITCH	DB01076	Atorvastatin	ENSG00000135218	CD36	35	0.221113
FAVA	LDL	Exome	DrugBank/STITCH	DB00945	Acetylsalicylic acid	ENSG00000135218	CD36	35	0.221113
FAVA	LDL	Exome	DrugBank/STITCH	DB00627	Niacin	ENSG00000165029	ABCA1	20	0.12635
FAVA	LDL	Exome	DrugBank/STITCH	DB08860	Pitavastatin	ENSG00000165029	ABCA1	20	0.12635
FAVA	LDL	Exome	DrugBank/STITCH	DB00641	Simvastatin	ENSG00000165029	ABCA1	20	0.12635
FAVA	LDL	Exome	DrugBank/STITCH	DB00973	Ezetimibe	ENSG00000165029	ABCA1	20	0.12635
FAVA	LDL	Exome	DrugBank/STITCH	DB01076	Atorvastatin	ENSG00000165029	ABCA1	20	0.12635
FAVA	LDL	Exome	DrugBank/STITCH	DB00945	Acetylsalicylic acid	ENSG00000165029	ABCA1	20	0.12635
FAVA	LDL	Exome	DrugBank/STITCH	DB01039	Fenofibrate	ENSG00000169174	PCSK9	1	0.00631752
FAVA	LDL	Exome	DrugBank/STITCH	DB00973	Ezetimibe	ENSG00000169174	PCSK9	1	0.00631752
CoXRNAseq	LDL	GWAS	Ruiz/DGIdb	DB01076	atorvastatin	ENSG00000007944	MYLIP	161	0.861193
CoXRNAseq	LDL	GWAS	Ruiz/DGIdb	DB00175	pravastatin	ENSG00000015520	NPC1L1	171	0.914683
CoXRNAseq	LDL	GWAS	Ruiz/DGIdb	DB00973	ezetimibe	ENSG00000015520	NPC1L1	171	0.914683
CoXRNAseq	LDL	GWAS	Ruiz/DGIdb	DB00175	pravastatin	ENSG00000084674	APOB	11	0.0588393
CoXRNAseq	LDL	GWAS	Ruiz/DGIdb	DB01076	atorvastatin	ENSG00000084674	APOB	11	0.0588393
CoXRNAseq	LDL	GWAS	Ruiz/DGIdb	DB01039	fenofibrate	ENSG00000084674	APOB	11	0.0588393
CoXRNAseq	LDL	GWAS	Ruiz/DGIdb	DB00227	lovastatin	ENSG00000084674	APOB	11	0.0588393
CoXRNAseq	LDL	GWAS	Ruiz/DGIdb	DB08827	lomitapide	ENSG00000084674	APOB	11	0.0588393
CoXRNAseq	LDL	GWAS	Ruiz/DGIdb	DB00641	simvastatin	ENSG00000087237	CETP	58	0.310243
CoXRNAseq	LDL	GWAS	Ruiz/DGIdb	DB00175	pravastatin	ENSG00000087237	CETP	58	0.310243
CoXRNAseq	LDL	GWAS	Ruiz/DGIdb	DB01095	fluvastatin	ENSG00000087237	CETP	58	0.310243
CoXRNAseq	LDL	GWAS	Ruiz/DGIdb	DB01076	atorvastatin	ENSG00000087237	CETP	58	0.310243
CoXRNAseq	LDL	GWAS	Ruiz/DGIdb	DB00227	lovastatin	ENSG00000087237	CETP	58	0.310243
STRING	LDL	eQTL-GWAS	DrugBank/DGIdb	DB00973	Ezetimibe	ENSG00000015520	NPC1L1	51	0.274592
STRING	LDL	eQTL-GWAS	DrugBank/DGIdb	DB00175	Pravastatin	ENSG00000084674	APOB	6	0.032305
STRING	LDL	eQTL-GWAS	DrugBank/DGIdb	DB01076	Atorvastatin	ENSG00000084674	APOB	6	0.032305
STRING	LDL	eQTL-GWAS	DrugBank/DGIdb	DB01039	Fenofibrate	ENSG00000084674	APOB	6	0.032305
STRING	LDL	eQTL-GWAS	DrugBank/DGIdb	DB00227	Lovastatin	ENSG00000084674	APOB	6	0.032305
STRING	LDL	eQTL-GWAS	DrugBank/DGIdb	DB05528	Mipomersen	ENSG00000084674	APOB	6	0.032305
STRING	LDL	eQTL-GWAS	DrugBank/DGIdb	DB08827	Lomitapide	ENSG00000084674	APOB	6	0.032305
STRING	LDL	eQTL-GWAS	DrugBank/DGIdb	DB01432	Cholestyramine	ENSG00000084674	APOB	6	0.032305
STRING	LDL	eQTL-GWAS	DrugBank/DGIdb	DB00641	Simvastatin	ENSG00000087237	CETP	34	0.183061
STRING	LDL	eQTL-GWAS	DrugBank/DGIdb	DB00175	Pravastatin	ENSG00000087237	CETP	34	0.183061
STRING	LDL	eQTL-GWAS	DrugBank/DGIdb	DB01095	Fluvastatin	ENSG00000087237	CETP	34	0.183061
STRING	LDL	eQTL-GWAS	DrugBank/DGIdb	DB01076	Atorvastatin	ENSG00000087237	CETP	34	0.183061
STRING	LDL	eQTL-GWAS	DrugBank/DGIdb	DB00227	Lovastatin	ENSG00000087237	CETP	34	0.183061
STRING	LDL	eQTL-GWAS	DrugBank/DGIdb	DB00641	Simvastatin	ENSG00000113161	HMGCR	12	0.0646099
STRING	LDL	eQTL-GWAS	DrugBank/DGIdb	DB00175	Pravastatin	ENSG00000113161	HMGCR	12	0.0646099
STRING	LDL	eQTL-GWAS	DrugBank/DGIdb	DB01095	Fluvastatin	ENSG00000113161	HMGCR	12	0.0646099
STRING	LDL	eQTL-GWAS	DrugBank/DGIdb	DB01098	Rosuvastatin	ENSG00000113161	HMGCR	12	0.0646099
STRING	LDL	eQTL-GWAS	DrugBank/DGIdb	DB01076	Atorvastatin	ENSG00000113161	HMGCR	12	0.0646099
STRING	LDL	eQTL-GWAS	DrugBank/DGIdb	DB00227	Lovastatin	ENSG00000113161	HMGCR	12	0.0646099
STRING	LDL	eQTL-GWAS	DrugBank/DGIdb	DB00945	Acetylsalicylic acid	ENSG00000113161	HMGCR	12	0.0646099
STRING	LDL	eQTL-GWAS	DrugBank/DGIdb	DB08860	Pitavastatin	ENSG00000113161	HMGCR	12	0.0646099
STRING	LDL	eQTL-GWAS	DrugBank/DGIdb	DB01039	Fenofibrate	ENSG00000118137	APOA1	127	0.683788
STRING	LDL	eQTL-GWAS	DrugBank/DGIdb	DB01076	Atorvastatin	ENSG00000127948	POR	170	0.915307
STRING	LDL	eQTL-GWAS	DrugBank/DGIdb	DB00175	Pravastatin	ENSG00000130164	LDLR	11	0.0592258
STRING	LDL	eQTL-GWAS	DrugBank/DGIdb	DB01076	Atorvastatin	ENSG00000130164	LDLR	11	0.0592258
FAVA	LDL	GWAS	Ruiz/DGIdb	DB01076	atorvastatin	ENSG00000007944	MYLIP	127	0.802325
FAVA	LDL	GWAS	Ruiz/DGIdb	DB00175	pravastatin	ENSG00000084674	APOB	21	0.132668
FAVA	LDL	GWAS	Ruiz/DGIdb	DB01076	atorvastatin	ENSG00000084674	APOB	21	0.132668
FAVA	LDL	GWAS	Ruiz/DGIdb	DB01039	fenofibrate	ENSG00000084674	APOB	21	0.132668
FAVA	LDL	GWAS	Ruiz/DGIdb	DB00227	lovastatin	ENSG00000084674	APOB	21	0.132668
FAVA	LDL	GWAS	Ruiz/DGIdb	DB08827	lomitapide	ENSG00000084674	APOB	21	0.132668
FAVA	LDL	GWAS	Ruiz/DGIdb	DB00641	simvastatin	ENSG00000087237	CETP	50	0.315876
FAVA	LDL	GWAS	Ruiz/DGIdb	DB00175	pravastatin	ENSG00000087237	CETP	50	0.315876
FAVA	LDL	GWAS	Ruiz/DGIdb	DB01095	fluvastatin	ENSG00000087237	CETP	50	0.315876
FAVA	LDL	GWAS	Ruiz/DGIdb	DB01076	atorvastatin	ENSG00000087237	CETP	50	0.315876
FAVA	LDL	GWAS	Ruiz/DGIdb	DB00227	lovastatin	ENSG00000087237	CETP	50	0.315876
FAVA	LDL	GWAS	Ruiz/DGIdb	DB00641	simvastatin	ENSG00000110243	APOA5	11	0.0694927
FAVA	LDL	GWAS	Ruiz/DGIdb	DB01076	atorvastatin	ENSG00000110243	APOA5	11	0.0694927
FAVA	LDL	GWAS	Ruiz/DGIdb	DB01039	fenofibrate	ENSG00000110243	APOA5	11	0.0694927
FAVA	LDL	GWAS	Ruiz/DGIdb	DB00227	lovastatin	ENSG00000110243	APOA5	11	0.0694927
FAVA	LDL	GWAS	Ruiz/DGIdb	DB00641	simvastatin	ENSG00000113161	HMGCR	13	0.0821277
FAVA	LDL	GWAS	Ruiz/DGIdb	DB00175	pravastatin	ENSG00000113161	HMGCR	13	0.0821277
FAVA	LDL	GWAS	Ruiz/DGIdb	DB01095	fluvastatin	ENSG00000113161	HMGCR	13	0.0821277
FAVA	LDL	GWAS	Ruiz/DGIdb	DB01098	rosuvastatin	ENSG00000113161	HMGCR	13	0.0821277
FAVA	LDL	GWAS	Ruiz/DGIdb	DB11629	laropiprant	ENSG00000113161	HMGCR	13	0.0821277
FAVA	LDL	GWAS	Ruiz/DGIdb	DB01076	atorvastatin	ENSG00000113161	HMGCR	13	0.0821277
FAVA	LDL	GWAS	Ruiz/DGIdb	DB00227	lovastatin	ENSG00000113161	HMGCR	13	0.0821277
FAVA	LDL	GWAS	Ruiz/DGIdb	DB00439		ENSG00000113161	HMGCR	13	0.0821277
FAVA	LDL	GWAS	Ruiz/DGIdb	DB08860	pitavastatin	ENSG00000113161	HMGCR	13	0.0821277
FAVA	LDL	GWAS	Ruiz/DGIdb	DB01039	fenofibrate	ENSG00000118137	APOA1	66	0.416956
FAVA	LDL	GWAS	Ruiz/DGIdb	DB00132		ENSG00000122008	POLK	3	0.0189526
FAVA	LDL	GWAS	Ruiz/DGIdb	DB00175	pravastatin	ENSG00000130164	LDLR	22	0.138985
FAVA	LDL	GWAS	Ruiz/DGIdb	DB01076	atorvastatin	ENSG00000130164	LDLR	22	0.138985
FAVA	LDL	GWAS	Ruiz/DGIdb	DB00227	lovastatin	ENSG00000130164	LDLR	22	0.138985
FAVA	LDL	GWAS	Ruiz/DGIdb	DB09302	Alirocumab	ENSG00000130164	LDLR	22	0.138985
FAVA	LDL	GWAS	Ruiz/DGIdb	DB01241	gemfibrozil	ENSG00000130164	LDLR	22	0.138985
FAVA	LDL	GWAS	Ruiz/DGIdb	DB08827	lomitapide	ENSG00000130164	LDLR	22	0.138985
FAVA	LDL	GWAS	Ruiz/DGIdb	DB00641	simvastatin	ENSG00000130203	APOE	14	0.0884453
FAVA	LDL	GWAS	Ruiz/DGIdb	DB00175	pravastatin	ENSG00000130203	APOE	14	0.0884453
FAVA	LDL	GWAS	Ruiz/DGIdb	DB01095	fluvastatin	ENSG00000130203	APOE	14	0.0884453
FAVA	LDL	GWAS	Ruiz/DGIdb	DB01076	atorvastatin	ENSG00000130203	APOE	14	0.0884453
FAVA	LDL	GWAS	Ruiz/DGIdb	DB01039	fenofibrate	ENSG00000130203	APOE	14	0.0884453
FAVA	LDL	GWAS	Ruiz/DGIdb	DB00641	simvastatin	ENSG00000165029	ABCA1	140	0.884453
FAVA	LDL	GWAS	Ruiz/DGIdb	DB00175	pravastatin	ENSG00000165029	ABCA1	140	0.884453
FAVA	LDL	GWAS	Ruiz/DGIdb	DB01076	atorvastatin	ENSG00000165029	ABCA1	140	0.884453
FAVA	LDL	GWAS	Ruiz/DGIdb	DB01039	fenofibrate	ENSG00000165029	ABCA1	140	0.884453
FAVA	LDL	GWAS	Ruiz/DGIdb	DB01599	probucol	ENSG00000165029	ABCA1	140	0.884453
FAVA	LDL	GWAS	Ruiz/DGIdb	DB09302	Alirocumab	ENSG00000169174	PCSK9	5	0.0315876
FAVA	LDL	GWAS	Ruiz/DGIdb	DB08827	lomitapide	ENSG00000169174	PCSK9	5	0.0315876
FAVA	LDL	GWAS	Ruiz/STITCH	DB00227	lovastatin	ENSG00000084674	APOB	21	0.132668
FAVA	LDL	GWAS	Ruiz/STITCH	DB00641	simvastatin	ENSG00000084674	APOB	21	0.132668
FAVA	LDL	GWAS	Ruiz/STITCH	DB00439		ENSG00000084674	APOB	21	0.132668
FAVA	LDL	GWAS	Ruiz/STITCH	DB00132		ENSG00000084674	APOB	21	0.132668
FAVA	LDL	GWAS	Ruiz/STITCH	DB01076	atorvastatin	ENSG00000084674	APOB	21	0.132668
FAVA	LDL	GWAS	Ruiz/STITCH	DB01098	rosuvastatin	ENSG00000084674	APOB	21	0.132668
FAVA	LDL	GWAS	Ruiz/STITCH	DB00175	pravastatin	ENSG00000084674	APOB	21	0.132668
FAVA	LDL	GWAS	Ruiz/STITCH	DB01241	gemfibrozil	ENSG00000084674	APOB	21	0.132668
FAVA	LDL	GWAS	Ruiz/STITCH	DB00227	lovastatin	ENSG00000087237	CETP	50	0.315876
FAVA	LDL	GWAS	Ruiz/STITCH	DB00641	simvastatin	ENSG00000087237	CETP	50	0.315876
FAVA	LDL	GWAS	Ruiz/STITCH	DB01599	probucol	ENSG00000087237	CETP	50	0.315876
FAVA	LDL	GWAS	Ruiz/STITCH	DB01098	rosuvastatin	ENSG00000087237	CETP	50	0.315876
FAVA	LDL	GWAS	Ruiz/STITCH	DB01393	bezafibrate	ENSG00000087237	CETP	50	0.315876
FAVA	LDL	GWAS	Ruiz/STITCH	DB01393	bezafibrate	ENSG00000105550	FGF21	51	0.322193
FAVA	LDL	GWAS	Ruiz/STITCH	DB01039	fenofibrate	ENSG00000110243	APOA5	11	0.0694927
FAVA	LDL	GWAS	Ruiz/STITCH	DB00132		ENSG00000110243	APOA5	11	0.0694927
FAVA	LDL	GWAS	Ruiz/STITCH	DB01076	atorvastatin	ENSG00000110245	APOC3	58	0.366416
FAVA	LDL	GWAS	Ruiz/STITCH	DB01098	rosuvastatin	ENSG00000110245	APOC3	58	0.366416
FAVA	LDL	GWAS	Ruiz/STITCH	DB08860	pitavastatin	ENSG00000113161	HMGCR	13	0.0821277
FAVA	LDL	GWAS	Ruiz/STITCH	DB00227	lovastatin	ENSG00000113161	HMGCR	13	0.0821277
FAVA	LDL	GWAS	Ruiz/STITCH	DB00641	simvastatin	ENSG00000113161	HMGCR	13	0.0821277
FAVA	LDL	GWAS	Ruiz/STITCH	DB00973	ezetimibe	ENSG00000113161	HMGCR	13	0.0821277
FAVA	LDL	GWAS	Ruiz/STITCH	DB00439		ENSG00000113161	HMGCR	13	0.0821277
FAVA	LDL	GWAS	Ruiz/STITCH	DB00132		ENSG00000113161	HMGCR	13	0.0821277
FAVA	LDL	GWAS	Ruiz/STITCH	DB01076	atorvastatin	ENSG00000113161	HMGCR	13	0.0821277
FAVA	LDL	GWAS	Ruiz/STITCH	DB01098	rosuvastatin	ENSG00000113161	HMGCR	13	0.0821277
FAVA	LDL	GWAS	Ruiz/STITCH	DB00175	pravastatin	ENSG00000113161	HMGCR	13	0.0821277
FAVA	LDL	GWAS	Ruiz/STITCH	DB01095	fluvastatin	ENSG00000113161	HMGCR	13	0.0821277
FAVA	LDL	GWAS	Ruiz/STITCH	DB01393	bezafibrate	ENSG00000113161	HMGCR	13	0.0821277
FAVA	LDL	GWAS	Ruiz/STITCH	DB08860	pitavastatin	ENSG00000118137	APOA1	66	0.416956
FAVA	LDL	GWAS	Ruiz/STITCH	DB00132		ENSG00000118137	APOA1	66	0.416956
FAVA	LDL	GWAS	Ruiz/STITCH	DB01241	gemfibrozil	ENSG00000118137	APOA1	66	0.416956
FAVA	LDL	GWAS	Ruiz/STITCH	DB00227	lovastatin	ENSG00000130164	LDLR	22	0.138985
FAVA	LDL	GWAS	Ruiz/STITCH	DB01039	fenofibrate	ENSG00000130164	LDLR	22	0.138985
FAVA	LDL	GWAS	Ruiz/STITCH	DB00641	simvastatin	ENSG00000130164	LDLR	22	0.138985
FAVA	LDL	GWAS	Ruiz/STITCH	DB00439		ENSG00000130164	LDLR	22	0.138985
FAVA	LDL	GWAS	Ruiz/STITCH	DB00175	pravastatin	ENSG00000130164	LDLR	22	0.138985
FAVA	LDL	GWAS	Ruiz/STITCH	DB01241	gemfibrozil	ENSG00000130164	LDLR	22	0.138985
FAVA	LDL	GWAS	Ruiz/STITCH	DB00227	lovastatin	ENSG00000130203	APOE	14	0.0884453
FAVA	LDL	GWAS	Ruiz/STITCH	DB01076	atorvastatin	ENSG00000130203	APOE	14	0.0884453
FAVA	LDL	GWAS	Ruiz/STITCH	DB01599	probucol	ENSG00000130203	APOE	14	0.0884453
FAVA	LDL	GWAS	Ruiz/STITCH	DB01599	probucol	ENSG00000132855	ANGPTL3	25	0.157938
FAVA	LDL	GWAS	Ruiz/STITCH	DB00627	niacin	ENSG00000165029	ABCA1	140	0.884453
FAVA	LDL	GWAS	Ruiz/STITCH	DB08860	pitavastatin	ENSG00000165029	ABCA1	140	0.884453
FAVA	LDL	GWAS	Ruiz/STITCH	DB00641	simvastatin	ENSG00000165029	ABCA1	140	0.884453
FAVA	LDL	GWAS	Ruiz/STITCH	DB00973	ezetimibe	ENSG00000165029	ABCA1	140	0.884453
FAVA	LDL	GWAS	Ruiz/STITCH	DB00439		ENSG00000165029	ABCA1	140	0.884453
FAVA	LDL	GWAS	Ruiz/STITCH	DB00132		ENSG00000165029	ABCA1	140	0.884453
FAVA	LDL	GWAS	Ruiz/STITCH	DB01076	atorvastatin	ENSG00000165029	ABCA1	140	0.884453
FAVA	LDL	GWAS	Ruiz/STITCH	DB01599	probucol	ENSG00000165029	ABCA1	140	0.884453
FAVA	LDL	GWAS	Ruiz/STITCH	DB01039	fenofibrate	ENSG00000169174	PCSK9	5	0.0315876
FAVA	LDL	GWAS	Ruiz/STITCH	DB00973	ezetimibe	ENSG00000169174	PCSK9	5	0.0315876
FAVA	LDL	GWAS	Ruiz/STITCH	DB00439		ENSG00000169174	PCSK9	5	0.0315876
FAVA	LDL	GWAS	Ruiz/STITCH	DB01098	rosuvastatin	ENSG00000169174	PCSK9	5	0.0315876
FAVA	LDL	GWAS	Ruiz/STITCH	DB00175	pravastatin	ENSG00000169174	PCSK9	5	0.0315876
FAVA	LDL	GWAS	Ruiz/STITCH	DB00627	niacin	ENSG00000257017	HP	118	0.745467
FAVA	LDL	GWAS	Ruiz/STITCH	DB00627	niacin	ENSG00000261701	HPR	87	0.549624
FAVA	LDL	GWAS	DrugBank/DGIdb	DB01076	Atorvastatin	ENSG00000007944	MYLIP	127	0.802325
FAVA	LDL	GWAS	DrugBank/DGIdb	DB00175	Pravastatin	ENSG00000084674	APOB	21	0.132668
FAVA	LDL	GWAS	DrugBank/DGIdb	DB01076	Atorvastatin	ENSG00000084674	APOB	21	0.132668
FAVA	LDL	GWAS	DrugBank/DGIdb	DB01039	Fenofibrate	ENSG00000084674	APOB	21	0.132668
FAVA	LDL	GWAS	DrugBank/DGIdb	DB00227	Lovastatin	ENSG00000084674	APOB	21	0.132668
FAVA	LDL	GWAS	DrugBank/DGIdb	DB05528	Mipomersen	ENSG00000084674	APOB	21	0.132668
FAVA	LDL	GWAS	DrugBank/DGIdb	DB08827	Lomitapide	ENSG00000084674	APOB	21	0.132668
FAVA	LDL	GWAS	DrugBank/DGIdb	DB01432	Cholestyramine	ENSG00000084674	APOB	21	0.132668
FAVA	LDL	GWAS	DrugBank/DGIdb	DB00641	Simvastatin	ENSG00000087237	CETP	50	0.315876
FAVA	LDL	GWAS	DrugBank/DGIdb	DB00175	Pravastatin	ENSG00000087237	CETP	50	0.315876
FAVA	LDL	GWAS	DrugBank/DGIdb	DB01095	Fluvastatin	ENSG00000087237	CETP	50	0.315876
FAVA	LDL	GWAS	DrugBank/DGIdb	DB01076	Atorvastatin	ENSG00000087237	CETP	50	0.315876
FAVA	LDL	GWAS	DrugBank/DGIdb	DB00227	Lovastatin	ENSG00000087237	CETP	50	0.315876
FAVA	LDL	GWAS	DrugBank/DGIdb	DB00641	Simvastatin	ENSG00000110243	APOA5	11	0.0694927
FAVA	LDL	GWAS	DrugBank/DGIdb	DB01076	Atorvastatin	ENSG00000110243	APOA5	11	0.0694927
FAVA	LDL	GWAS	DrugBank/DGIdb	DB01039	Fenofibrate	ENSG00000110243	APOA5	11	0.0694927
FAVA	LDL	GWAS	DrugBank/DGIdb	DB00227	Lovastatin	ENSG00000110243	APOA5	11	0.0694927
FAVA	LDL	GWAS	DrugBank/DGIdb	DB00641	Simvastatin	ENSG00000113161	HMGCR	13	0.0821277
FAVA	LDL	GWAS	DrugBank/DGIdb	DB00175	Pravastatin	ENSG00000113161	HMGCR	13	0.0821277
FAVA	LDL	GWAS	DrugBank/DGIdb	DB01095	Fluvastatin	ENSG00000113161	HMGCR	13	0.0821277
FAVA	LDL	GWAS	DrugBank/DGIdb	DB01098	Rosuvastatin	ENSG00000113161	HMGCR	13	0.0821277
FAVA	LDL	GWAS	DrugBank/DGIdb	DB01076	Atorvastatin	ENSG00000113161	HMGCR	13	0.0821277
FAVA	LDL	GWAS	DrugBank/DGIdb	DB00227	Lovastatin	ENSG00000113161	HMGCR	13	0.0821277
FAVA	LDL	GWAS	DrugBank/DGIdb	DB00945	Acetylsalicylic acid	ENSG00000113161	HMGCR	13	0.0821277
FAVA	LDL	GWAS	DrugBank/DGIdb	DB08860	Pitavastatin	ENSG00000113161	HMGCR	13	0.0821277
FAVA	LDL	GWAS	DrugBank/DGIdb	DB01039	Fenofibrate	ENSG00000118137	APOA1	66	0.416956
FAVA	LDL	GWAS	DrugBank/DGIdb	DB00175	Pravastatin	ENSG00000130164	LDLR	22	0.138985
FAVA	LDL	GWAS	DrugBank/DGIdb	DB01076	Atorvastatin	ENSG00000130164	LDLR	22	0.138985
FAVA	LDL	GWAS	DrugBank/DGIdb	DB00227	Lovastatin	ENSG00000130164	LDLR	22	0.138985
FAVA	LDL	GWAS	DrugBank/DGIdb	DB09302	Alirocumab	ENSG00000130164	LDLR	22	0.138985
FAVA	LDL	GWAS	DrugBank/DGIdb	DB05528	Mipomersen	ENSG00000130164	LDLR	22	0.138985
FAVA	LDL	GWAS	DrugBank/DGIdb	DB08827	Lomitapide	ENSG00000130164	LDLR	22	0.138985
FAVA	LDL	GWAS	DrugBank/DGIdb	DB01432	Cholestyramine	ENSG00000130164	LDLR	22	0.138985
FAVA	LDL	GWAS	DrugBank/DGIdb	DB00641	Simvastatin	ENSG00000130203	APOE	14	0.0884453
FAVA	LDL	GWAS	DrugBank/DGIdb	DB00175	Pravastatin	ENSG00000130203	APOE	14	0.0884453
FAVA	LDL	GWAS	DrugBank/DGIdb	DB01095	Fluvastatin	ENSG00000130203	APOE	14	0.0884453
FAVA	LDL	GWAS	DrugBank/DGIdb	DB01076	Atorvastatin	ENSG00000130203	APOE	14	0.0884453
FAVA	LDL	GWAS	DrugBank/DGIdb	DB01039	Fenofibrate	ENSG00000130203	APOE	14	0.0884453
FAVA	LDL	GWAS	DrugBank/DGIdb	DB00641	Simvastatin	ENSG00000165029	ABCA1	140	0.884453
FAVA	LDL	GWAS	DrugBank/DGIdb	DB00175	Pravastatin	ENSG00000165029	ABCA1	140	0.884453
FAVA	LDL	GWAS	DrugBank/DGIdb	DB01076	Atorvastatin	ENSG00000165029	ABCA1	140	0.884453
FAVA	LDL	GWAS	DrugBank/DGIdb	DB01039	Fenofibrate	ENSG00000165029	ABCA1	140	0.884453
FAVA	LDL	GWAS	DrugBank/DGIdb	DB09302	Alirocumab	ENSG00000169174	PCSK9	5	0.0315876
FAVA	LDL	GWAS	DrugBank/DGIdb	DB08827	Lomitapide	ENSG00000169174	PCSK9	5	0.0315876
FAVA	LDL	GWAS	DrugBank/STITCH	DB00227	Lovastatin	ENSG00000084674	APOB	21	0.132668
FAVA	LDL	GWAS	DrugBank/STITCH	DB00641	Simvastatin	ENSG00000084674	APOB	21	0.132668
FAVA	LDL	GWAS	DrugBank/STITCH	DB01076	Atorvastatin	ENSG00000084674	APOB	21	0.132668
FAVA	LDL	GWAS	DrugBank/STITCH	DB01098	Rosuvastatin	ENSG00000084674	APOB	21	0.132668
FAVA	LDL	GWAS	DrugBank/STITCH	DB00175	Pravastatin	ENSG00000084674	APOB	21	0.132668
FAVA	LDL	GWAS	DrugBank/STITCH	DB00227	Lovastatin	ENSG00000087237	CETP	50	0.315876
FAVA	LDL	GWAS	DrugBank/STITCH	DB00641	Simvastatin	ENSG00000087237	CETP	50	0.315876
FAVA	LDL	GWAS	DrugBank/STITCH	DB01098	Rosuvastatin	ENSG00000087237	CETP	50	0.315876
FAVA	LDL	GWAS	DrugBank/STITCH	DB01393	Bezafibrate	ENSG00000087237	CETP	50	0.315876
FAVA	LDL	GWAS	DrugBank/STITCH	DB01393	Bezafibrate	ENSG00000105550	FGF21	51	0.322193
FAVA	LDL	GWAS	DrugBank/STITCH	DB01039	Fenofibrate	ENSG00000110243	APOA5	11	0.0694927
FAVA	LDL	GWAS	DrugBank/STITCH	DB01076	Atorvastatin	ENSG00000110245	APOC3	58	0.366416
FAVA	LDL	GWAS	DrugBank/STITCH	DB01098	Rosuvastatin	ENSG00000110245	APOC3	58	0.366416
FAVA	LDL	GWAS	DrugBank/STITCH	DB08860	Pitavastatin	ENSG00000113161	HMGCR	13	0.0821277
FAVA	LDL	GWAS	DrugBank/STITCH	DB00227	Lovastatin	ENSG00000113161	HMGCR	13	0.0821277
FAVA	LDL	GWAS	DrugBank/STITCH	DB00641	Simvastatin	ENSG00000113161	HMGCR	13	0.0821277
FAVA	LDL	GWAS	DrugBank/STITCH	DB00973	Ezetimibe	ENSG00000113161	HMGCR	13	0.0821277
FAVA	LDL	GWAS	DrugBank/STITCH	DB01076	Atorvastatin	ENSG00000113161	HMGCR	13	0.0821277
FAVA	LDL	GWAS	DrugBank/STITCH	DB00945	Acetylsalicylic acid	ENSG00000113161	HMGCR	13	0.0821277
FAVA	LDL	GWAS	DrugBank/STITCH	DB01098	Rosuvastatin	ENSG00000113161	HMGCR	13	0.0821277
FAVA	LDL	GWAS	DrugBank/STITCH	DB00175	Pravastatin	ENSG00000113161	HMGCR	13	0.0821277
FAVA	LDL	GWAS	DrugBank/STITCH	DB01095	Fluvastatin	ENSG00000113161	HMGCR	13	0.0821277
FAVA	LDL	GWAS	DrugBank/STITCH	DB01393	Bezafibrate	ENSG00000113161	HMGCR	13	0.0821277
FAVA	LDL	GWAS	DrugBank/STITCH	DB08860	Pitavastatin	ENSG00000118137	APOA1	66	0.416956
FAVA	LDL	GWAS	DrugBank/STITCH	DB00227	Lovastatin	ENSG00000130164	LDLR	22	0.138985
FAVA	LDL	GWAS	DrugBank/STITCH	DB01039	Fenofibrate	ENSG00000130164	LDLR	22	0.138985
FAVA	LDL	GWAS	DrugBank/STITCH	DB00641	Simvastatin	ENSG00000130164	LDLR	22	0.138985
FAVA	LDL	GWAS	DrugBank/STITCH	DB00175	Pravastatin	ENSG00000130164	LDLR	22	0.138985
FAVA	LDL	GWAS	DrugBank/STITCH	DB00227	Lovastatin	ENSG00000130203	APOE	14	0.0884453
FAVA	LDL	GWAS	DrugBank/STITCH	DB01076	Atorvastatin	ENSG00000130203	APOE	14	0.0884453
FAVA	LDL	GWAS	DrugBank/STITCH	DB00627	Niacin	ENSG00000165029	ABCA1	140	0.884453
FAVA	LDL	GWAS	DrugBank/STITCH	DB08860	Pitavastatin	ENSG00000165029	ABCA1	140	0.884453
FAVA	LDL	GWAS	DrugBank/STITCH	DB00641	Simvastatin	ENSG00000165029	ABCA1	140	0.884453
FAVA	LDL	GWAS	DrugBank/STITCH	DB00973	Ezetimibe	ENSG00000165029	ABCA1	140	0.884453
FAVA	LDL	GWAS	DrugBank/STITCH	DB01076	Atorvastatin	ENSG00000165029	ABCA1	140	0.884453
FAVA	LDL	GWAS	DrugBank/STITCH	DB00945	Acetylsalicylic acid	ENSG00000165029	ABCA1	140	0.884453
FAVA	LDL	GWAS	DrugBank/STITCH	DB01039	Fenofibrate	ENSG00000169174	PCSK9	5	0.0315876
FAVA	LDL	GWAS	DrugBank/STITCH	DB00973	Ezetimibe	ENSG00000169174	PCSK9	5	0.0315876
FAVA	LDL	GWAS	DrugBank/STITCH	DB01098	Rosuvastatin	ENSG00000169174	PCSK9	5	0.0315876
FAVA	LDL	GWAS	DrugBank/STITCH	DB00175	Pravastatin	ENSG00000169174	PCSK9	5	0.0315876
FAVA	LDL	GWAS	DrugBank/STITCH	DB00627	Niacin	ENSG00000257017	HP	118	0.745467
FAVA	LDL	GWAS	DrugBank/STITCH	DB00627	Niacin	ENSG00000261701	HPR	87	0.549624
FAVA	LDL	GWAS	ChEMBL/ChEMBL	CHEMBL1496	ROSUVASTATIN	ENSG00000113161	HMGCR	13	0.0821277
FAVA	LDL	GWAS	ChEMBL/ChEMBL	CHEMBL1201753	PITAVASTATIN	ENSG00000113161	HMGCR	13	0.0821277
FAVA	LDL	GWAS	ChEMBL/ChEMBL	CHEMBL503	LOVASTATIN	ENSG00000113161	HMGCR	13	0.0821277
FAVA	LDL	GWAS	ChEMBL/ChEMBL	CHEMBL1487	ATORVASTATIN	ENSG00000113161	HMGCR	13	0.0821277
FAVA	LDL	GWAS	ChEMBL/ChEMBL	CHEMBL2220442	FLUVASTATIN	ENSG00000113161	HMGCR	13	0.0821277
FAVA	LDL	GWAS	ChEMBL/ChEMBL	CHEMBL1144	PRAVASTATIN	ENSG00000113161	HMGCR	13	0.0821277
FAVA	LDL	GWAS	ChEMBL/ChEMBL	CHEMBL1064	SIMVASTATIN	ENSG00000113161	HMGCR	13	0.0821277
FAVA	LDL	GWAS	ChEMBL/ChEMBL	CHEMBL3545191	EVINACUMAB	ENSG00000132855	ANGPTL3	25	0.157938
FAVA	LDL	GWAS	ChEMBL/ChEMBL	CHEMBL2364655	EVOLOCUMAB	ENSG00000169174	PCSK9	5	0.0315876
FAVA	LDL	GWAS	ChEMBL/ChEMBL	CHEMBL2109540	ALIROCUMAB	ENSG00000169174	PCSK9	5	0.0315876
FAVA	LDL	eQTL-GWAS	Ruiz/DGIdb	DB00175	pravastatin	ENSG00000015520	NPC1L1	57	0.360099
FAVA	LDL	eQTL-GWAS	Ruiz/DGIdb	DB00973	ezetimibe	ENSG00000015520	NPC1L1	57	0.360099
FAVA	LDL	eQTL-GWAS	Ruiz/DGIdb	DB00175	pravastatin	ENSG00000084674	APOB	6	0.0379051
FAVA	LDL	eQTL-GWAS	Ruiz/DGIdb	DB01076	atorvastatin	ENSG00000084674	APOB	6	0.0379051
FAVA	LDL	eQTL-GWAS	Ruiz/DGIdb	DB01039	fenofibrate	ENSG00000084674	APOB	6	0.0379051
FAVA	LDL	eQTL-GWAS	Ruiz/DGIdb	DB00227	lovastatin	ENSG00000084674	APOB	6	0.0379051
FAVA	LDL	eQTL-GWAS	Ruiz/DGIdb	DB08827	lomitapide	ENSG00000084674	APOB	6	0.0379051
FAVA	LDL	eQTL-GWAS	Ruiz/DGIdb	DB00641	simvastatin	ENSG00000087237	CETP	35	0.221113
FAVA	LDL	eQTL-GWAS	Ruiz/DGIdb	DB00175	pravastatin	ENSG00000087237	CETP	35	0.221113
FAVA	LDL	eQTL-GWAS	Ruiz/DGIdb	DB01095	fluvastatin	ENSG00000087237	CETP	35	0.221113
FAVA	LDL	eQTL-GWAS	Ruiz/DGIdb	DB01076	atorvastatin	ENSG00000087237	CETP	35	0.221113
FAVA	LDL	eQTL-GWAS	Ruiz/DGIdb	DB00227	lovastatin	ENSG00000087237	CETP	35	0.221113
FAVA	LDL	eQTL-GWAS	Ruiz/DGIdb	DB00641	simvastatin	ENSG00000113161	HMGCR	11	0.0694927
FAVA	LDL	eQTL-GWAS	Ruiz/DGIdb	DB00175	pravastatin	ENSG00000113161	HMGCR	11	0.0694927
FAVA	LDL	eQTL-GWAS	Ruiz/DGIdb	DB01095	fluvastatin	ENSG00000113161	HMGCR	11	0.0694927
FAVA	LDL	eQTL-GWAS	Ruiz/DGIdb	DB01098	rosuvastatin	ENSG00000113161	HMGCR	11	0.0694927
FAVA	LDL	eQTL-GWAS	Ruiz/DGIdb	DB11629	laropiprant	ENSG00000113161	HMGCR	11	0.0694927
FAVA	LDL	eQTL-GWAS	Ruiz/DGIdb	DB01076	atorvastatin	ENSG00000113161	HMGCR	11	0.0694927
FAVA	LDL	eQTL-GWAS	Ruiz/DGIdb	DB00227	lovastatin	ENSG00000113161	HMGCR	11	0.0694927
FAVA	LDL	eQTL-GWAS	Ruiz/DGIdb	DB00439		ENSG00000113161	HMGCR	11	0.0694927
FAVA	LDL	eQTL-GWAS	Ruiz/DGIdb	DB08860	pitavastatin	ENSG00000113161	HMGCR	11	0.0694927
FAVA	LDL	eQTL-GWAS	Ruiz/DGIdb	DB01039	fenofibrate	ENSG00000118137	APOA1	144	0.909723
FAVA	LDL	eQTL-GWAS	Ruiz/DGIdb	DB00132		ENSG00000122008	POLK	9	0.0568577
FAVA	LDL	eQTL-GWAS	Ruiz/DGIdb	DB00175	pravastatin	ENSG00000130164	LDLR	10	0.0631752
FAVA	LDL	eQTL-GWAS	Ruiz/DGIdb	DB01076	atorvastatin	ENSG00000130164	LDLR	10	0.0631752
FAVA	LDL	eQTL-GWAS	Ruiz/DGIdb	DB00227	lovastatin	ENSG00000130164	LDLR	10	0.0631752
FAVA	LDL	eQTL-GWAS	Ruiz/DGIdb	DB09302	Alirocumab	ENSG00000130164	LDLR	10	0.0631752
FAVA	LDL	eQTL-GWAS	Ruiz/DGIdb	DB01241	gemfibrozil	ENSG00000130164	LDLR	10	0.0631752
FAVA	LDL	eQTL-GWAS	Ruiz/DGIdb	DB08827	lomitapide	ENSG00000130164	LDLR	10	0.0631752
FAVA	LDL	eQTL-GWAS	Ruiz/DGIdb	DB00641	simvastatin	ENSG00000130203	APOE	94	0.593847
FAVA	LDL	eQTL-GWAS	Ruiz/DGIdb	DB00175	pravastatin	ENSG00000130203	APOE	94	0.593847
FAVA	LDL	eQTL-GWAS	Ruiz/DGIdb	DB01095	fluvastatin	ENSG00000130203	APOE	94	0.593847
FAVA	LDL	eQTL-GWAS	Ruiz/DGIdb	DB01076	atorvastatin	ENSG00000130203	APOE	94	0.593847
FAVA	LDL	eQTL-GWAS	Ruiz/DGIdb	DB01039	fenofibrate	ENSG00000130203	APOE	94	0.593847
FAVA	LDL	eQTL-GWAS	Ruiz/DGIdb	DB00132		ENSG00000134824	FADS2	39	0.246383
FAVA	LDL	eQTL-GWAS	Ruiz/DGIdb	DB01076	atorvastatin	ENSG00000143921	ABCG8	16	0.10108
FAVA	LDL	eQTL-GWAS	Ruiz/DGIdb	DB00132		ENSG00000149485	FADS1	32	0.202161
FAVA	LDL	eQTL-GWAS	Ruiz/DGIdb	DB00641	simvastatin	ENSG00000166035	LIPC	62	0.391686
FAVA	LDL	eQTL-GWAS	Ruiz/DGIdb	DB00175	pravastatin	ENSG00000166035	LIPC	62	0.391686
FAVA	LDL	eQTL-GWAS	Ruiz/DGIdb	DB01095	fluvastatin	ENSG00000166035	LIPC	62	0.391686
FAVA	LDL	eQTL-GWAS	Ruiz/DGIdb	DB01076	atorvastatin	ENSG00000166035	LIPC	62	0.391686
FAVA	LDL	eQTL-GWAS	Ruiz/DGIdb	DB09302	Alirocumab	ENSG00000169174	PCSK9	22	0.138985
FAVA	LDL	eQTL-GWAS	Ruiz/DGIdb	DB08827	lomitapide	ENSG00000169174	PCSK9	22	0.138985
FAVA	LDL	eQTL-GWAS	Ruiz/DGIdb	DB00641	simvastatin	ENSG00000196126	HLA-DRB1	141	0.89077
FAVA	LDL	eQTL-GWAS	Ruiz/DGIdb	DB00175	pravastatin	ENSG00000196126	HLA-DRB1	141	0.89077
FAVA	LDL	eQTL-GWAS	Ruiz/DGIdb	DB01095	fluvastatin	ENSG00000196126	HLA-DRB1	141	0.89077
FAVA	LDL	eQTL-GWAS	Ruiz/DGIdb	DB01098	rosuvastatin	ENSG00000196126	HLA-DRB1	141	0.89077
FAVA	LDL	eQTL-GWAS	Ruiz/DGIdb	DB01076	atorvastatin	ENSG00000196126	HLA-DRB1	141	0.89077
FAVA	LDL	eQTL-GWAS	Ruiz/DGIdb	DB08860	pitavastatin	ENSG00000196126	HLA-DRB1	141	0.89077
FAVA	LDL	eQTL-GWAS	Ruiz/DGIdb	DB01039	fenofibrate	ENSG00000206503	HLA-A	150	0.947628
FAVA	LDL	eQTL-GWAS	Ruiz/STITCH	DB00973	ezetimibe	ENSG00000015520	NPC1L1	57	0.360099
FAVA	LDL	eQTL-GWAS	Ruiz/STITCH	DB00227	lovastatin	ENSG00000084674	APOB	6	0.0379051
FAVA	LDL	eQTL-GWAS	Ruiz/STITCH	DB00641	simvastatin	ENSG00000084674	APOB	6	0.0379051
FAVA	LDL	eQTL-GWAS	Ruiz/STITCH	DB00439		ENSG00000084674	APOB	6	0.0379051
FAVA	LDL	eQTL-GWAS	Ruiz/STITCH	DB00132		ENSG00000084674	APOB	6	0.0379051
FAVA	LDL	eQTL-GWAS	Ruiz/STITCH	DB01076	atorvastatin	ENSG00000084674	APOB	6	0.0379051
FAVA	LDL	eQTL-GWAS	Ruiz/STITCH	DB01098	rosuvastatin	ENSG00000084674	APOB	6	0.0379051
FAVA	LDL	eQTL-GWAS	Ruiz/STITCH	DB00175	pravastatin	ENSG00000084674	APOB	6	0.0379051
FAVA	LDL	eQTL-GWAS	Ruiz/STITCH	DB01241	gemfibrozil	ENSG00000084674	APOB	6	0.0379051
FAVA	LDL	eQTL-GWAS	Ruiz/STITCH	DB00227	lovastatin	ENSG00000087237	CETP	35	0.221113
FAVA	LDL	eQTL-GWAS	Ruiz/STITCH	DB00641	simvastatin	ENSG00000087237	CETP	35	0.221113
FAVA	LDL	eQTL-GWAS	Ruiz/STITCH	DB01599	probucol	ENSG00000087237	CETP	35	0.221113
FAVA	LDL	eQTL-GWAS	Ruiz/STITCH	DB01098	rosuvastatin	ENSG00000087237	CETP	35	0.221113
FAVA	LDL	eQTL-GWAS	Ruiz/STITCH	DB01393	bezafibrate	ENSG00000087237	CETP	35	0.221113
FAVA	LDL	eQTL-GWAS	Ruiz/STITCH	DB01095	fluvastatin	ENSG00000112096	SOD2	75	0.473814
FAVA	LDL	eQTL-GWAS	Ruiz/STITCH	DB08860	pitavastatin	ENSG00000113161	HMGCR	11	0.0694927
FAVA	LDL	eQTL-GWAS	Ruiz/STITCH	DB00227	lovastatin	ENSG00000113161	HMGCR	11	0.0694927
FAVA	LDL	eQTL-GWAS	Ruiz/STITCH	DB00641	simvastatin	ENSG00000113161	HMGCR	11	0.0694927
FAVA	LDL	eQTL-GWAS	Ruiz/STITCH	DB00973	ezetimibe	ENSG00000113161	HMGCR	11	0.0694927
FAVA	LDL	eQTL-GWAS	Ruiz/STITCH	DB00439		ENSG00000113161	HMGCR	11	0.0694927
FAVA	LDL	eQTL-GWAS	Ruiz/STITCH	DB00132		ENSG00000113161	HMGCR	11	0.0694927
FAVA	LDL	eQTL-GWAS	Ruiz/STITCH	DB01076	atorvastatin	ENSG00000113161	HMGCR	11	0.0694927
FAVA	LDL	eQTL-GWAS	Ruiz/STITCH	DB01098	rosuvastatin	ENSG00000113161	HMGCR	11	0.0694927
FAVA	LDL	eQTL-GWAS	Ruiz/STITCH	DB00175	pravastatin	ENSG00000113161	HMGCR	11	0.0694927
FAVA	LDL	eQTL-GWAS	Ruiz/STITCH	DB01095	fluvastatin	ENSG00000113161	HMGCR	11	0.0694927
FAVA	LDL	eQTL-GWAS	Ruiz/STITCH	DB01393	bezafibrate	ENSG00000113161	HMGCR	11	0.0694927
FAVA	LDL	eQTL-GWAS	Ruiz/STITCH	DB08860	pitavastatin	ENSG00000118137	APOA1	144	0.909723
FAVA	LDL	eQTL-GWAS	Ruiz/STITCH	DB00132		ENSG00000118137	APOA1	144	0.909723
FAVA	LDL	eQTL-GWAS	Ruiz/STITCH	DB01241	gemfibrozil	ENSG00000118137	APOA1	144	0.909723
FAVA	LDL	eQTL-GWAS	Ruiz/STITCH	DB00227	lovastatin	ENSG00000130164	LDLR	10	0.0631752
FAVA	LDL	eQTL-GWAS	Ruiz/STITCH	DB01039	fenofibrate	ENSG00000130164	LDLR	10	0.0631752
FAVA	LDL	eQTL-GWAS	Ruiz/STITCH	DB00641	simvastatin	ENSG00000130164	LDLR	10	0.0631752
FAVA	LDL	eQTL-GWAS	Ruiz/STITCH	DB00439		ENSG00000130164	LDLR	10	0.0631752
FAVA	LDL	eQTL-GWAS	Ruiz/STITCH	DB00175	pravastatin	ENSG00000130164	LDLR	10	0.0631752
FAVA	LDL	eQTL-GWAS	Ruiz/STITCH	DB01241	gemfibrozil	ENSG00000130164	LDLR	10	0.0631752
FAVA	LDL	eQTL-GWAS	Ruiz/STITCH	DB00227	lovastatin	ENSG00000130203	APOE	94	0.593847
FAVA	LDL	eQTL-GWAS	Ruiz/STITCH	DB01076	atorvastatin	ENSG00000130203	APOE	94	0.593847
FAVA	LDL	eQTL-GWAS	Ruiz/STITCH	DB01599	probucol	ENSG00000130203	APOE	94	0.593847
FAVA	LDL	eQTL-GWAS	Ruiz/STITCH	DB00641	simvastatin	ENSG00000141736	ERBB2	97	0.612799
FAVA	LDL	eQTL-GWAS	Ruiz/STITCH	DB00132		ENSG00000149485	FADS1	32	0.202161
FAVA	LDL	eQTL-GWAS	Ruiz/STITCH	DB00641	simvastatin	ENSG00000166035	LIPC	62	0.391686
FAVA	LDL	eQTL-GWAS	Ruiz/STITCH	DB01393	bezafibrate	ENSG00000166035	LIPC	62	0.391686
FAVA	LDL	eQTL-GWAS	Ruiz/STITCH	DB01039	fenofibrate	ENSG00000169174	PCSK9	22	0.138985
FAVA	LDL	eQTL-GWAS	Ruiz/STITCH	DB00973	ezetimibe	ENSG00000169174	PCSK9	22	0.138985
FAVA	LDL	eQTL-GWAS	Ruiz/STITCH	DB00439		ENSG00000169174	PCSK9	22	0.138985
FAVA	LDL	eQTL-GWAS	Ruiz/STITCH	DB01098	rosuvastatin	ENSG00000169174	PCSK9	22	0.138985
FAVA	LDL	eQTL-GWAS	Ruiz/STITCH	DB00175	pravastatin	ENSG00000169174	PCSK9	22	0.138985
FAVA	LDL	eQTL-GWAS	Ruiz/STITCH	DB00227	lovastatin	ENSG00000198911	SREBF2	112	0.707562
FAVA	LDL	eQTL-GWAS	Ruiz/STITCH	DB00439		ENSG00000198911	SREBF2	112	0.707562
FAVA	LDL	eQTL-GWAS	Ruiz/STITCH	DB00132		ENSG00000198911	SREBF2	112	0.707562
FAVA	LDL	eQTL-GWAS	Ruiz/STITCH	DB00627	niacin	ENSG00000261701	HPR	25	0.157938
FAVA	LDL	eQTL-GWAS	DrugBank/DGIdb	DB00175	Pravastatin	ENSG00000015520	NPC1L1	57	0.360099
FAVA	LDL	eQTL-GWAS	DrugBank/DGIdb	DB00973	Ezetimibe	ENSG00000015520	NPC1L1	57	0.360099
FAVA	LDL	eQTL-GWAS	DrugBank/DGIdb	DB00175	Pravastatin	ENSG00000084674	APOB	6	0.0379051
FAVA	LDL	eQTL-GWAS	DrugBank/DGIdb	DB01076	Atorvastatin	ENSG00000084674	APOB	6	0.0379051
FAVA	LDL	eQTL-GWAS	DrugBank/DGIdb	DB01039	Fenofibrate	ENSG00000084674	APOB	6	0.0379051
FAVA	LDL	eQTL-GWAS	DrugBank/DGIdb	DB00227	Lovastatin	ENSG00000084674	APOB	6	0.0379051
FAVA	LDL	eQTL-GWAS	DrugBank/DGIdb	DB05528	Mipomersen	ENSG00000084674	APOB	6	0.0379051
FAVA	LDL	eQTL-GWAS	DrugBank/DGIdb	DB08827	Lomitapide	ENSG00000084674	APOB	6	0.0379051
FAVA	LDL	eQTL-GWAS	DrugBank/DGIdb	DB01432	Cholestyramine	ENSG00000084674	APOB	6	0.0379051
FAVA	LDL	eQTL-GWAS	DrugBank/DGIdb	DB00641	Simvastatin	ENSG00000087237	CETP	35	0.221113
FAVA	LDL	eQTL-GWAS	DrugBank/DGIdb	DB00175	Pravastatin	ENSG00000087237	CETP	35	0.221113
FAVA	LDL	eQTL-GWAS	DrugBank/DGIdb	DB01095	Fluvastatin	ENSG00000087237	CETP	35	0.221113
FAVA	LDL	eQTL-GWAS	DrugBank/DGIdb	DB01076	Atorvastatin	ENSG00000087237	CETP	35	0.221113
FAVA	LDL	eQTL-GWAS	DrugBank/DGIdb	DB00227	Lovastatin	ENSG00000087237	CETP	35	0.221113
FAVA	LDL	eQTL-GWAS	DrugBank/DGIdb	DB00641	Simvastatin	ENSG00000113161	HMGCR	11	0.0694927
FAVA	LDL	eQTL-GWAS	DrugBank/DGIdb	DB00175	Pravastatin	ENSG00000113161	HMGCR	11	0.0694927
FAVA	LDL	eQTL-GWAS	DrugBank/DGIdb	DB01095	Fluvastatin	ENSG00000113161	HMGCR	11	0.0694927
FAVA	LDL	eQTL-GWAS	DrugBank/DGIdb	DB01098	Rosuvastatin	ENSG00000113161	HMGCR	11	0.0694927
FAVA	LDL	eQTL-GWAS	DrugBank/DGIdb	DB01076	Atorvastatin	ENSG00000113161	HMGCR	11	0.0694927
FAVA	LDL	eQTL-GWAS	DrugBank/DGIdb	DB00227	Lovastatin	ENSG00000113161	HMGCR	11	0.0694927
FAVA	LDL	eQTL-GWAS	DrugBank/DGIdb	DB00945	Acetylsalicylic acid	ENSG00000113161	HMGCR	11	0.0694927
FAVA	LDL	eQTL-GWAS	DrugBank/DGIdb	DB08860	Pitavastatin	ENSG00000113161	HMGCR	11	0.0694927
FAVA	LDL	eQTL-GWAS	DrugBank/DGIdb	DB01039	Fenofibrate	ENSG00000118137	APOA1	144	0.909723
FAVA	LDL	eQTL-GWAS	DrugBank/DGIdb	DB00175	Pravastatin	ENSG00000130164	LDLR	10	0.0631752
FAVA	LDL	eQTL-GWAS	DrugBank/DGIdb	DB01076	Atorvastatin	ENSG00000130164	LDLR	10	0.0631752
FAVA	LDL	eQTL-GWAS	DrugBank/DGIdb	DB00227	Lovastatin	ENSG00000130164	LDLR	10	0.0631752
FAVA	LDL	eQTL-GWAS	DrugBank/DGIdb	DB09302	Alirocumab	ENSG00000130164	LDLR	10	0.0631752
FAVA	LDL	eQTL-GWAS	DrugBank/DGIdb	DB05528	Mipomersen	ENSG00000130164	LDLR	10	0.0631752
FAVA	LDL	eQTL-GWAS	DrugBank/DGIdb	DB08827	Lomitapide	ENSG00000130164	LDLR	10	0.0631752
FAVA	LDL	eQTL-GWAS	DrugBank/DGIdb	DB01432	Cholestyramine	ENSG00000130164	LDLR	10	0.0631752
FAVA	LDL	eQTL-GWAS	DrugBank/DGIdb	DB00641	Simvastatin	ENSG00000130203	APOE	94	0.593847
FAVA	LDL	eQTL-GWAS	DrugBank/DGIdb	DB00175	Pravastatin	ENSG00000130203	APOE	94	0.593847
FAVA	LDL	eQTL-GWAS	DrugBank/DGIdb	DB01095	Fluvastatin	ENSG00000130203	APOE	94	0.593847
FAVA	LDL	eQTL-GWAS	DrugBank/DGIdb	DB01076	Atorvastatin	ENSG00000130203	APOE	94	0.593847
FAVA	LDL	eQTL-GWAS	DrugBank/DGIdb	DB01039	Fenofibrate	ENSG00000130203	APOE	94	0.593847
FAVA	LDL	eQTL-GWAS	DrugBank/DGIdb	DB01076	Atorvastatin	ENSG00000143921	ABCG8	16	0.10108
FAVA	LDL	eQTL-GWAS	DrugBank/DGIdb	DB00641	Simvastatin	ENSG00000166035	LIPC	62	0.391686
FAVA	LDL	eQTL-GWAS	DrugBank/DGIdb	DB00175	Pravastatin	ENSG00000166035	LIPC	62	0.391686
FAVA	LDL	eQTL-GWAS	DrugBank/DGIdb	DB01095	Fluvastatin	ENSG00000166035	LIPC	62	0.391686
FAVA	LDL	eQTL-GWAS	DrugBank/DGIdb	DB01076	Atorvastatin	ENSG00000166035	LIPC	62	0.391686
FAVA	LDL	eQTL-GWAS	DrugBank/DGIdb	DB09302	Alirocumab	ENSG00000169174	PCSK9	22	0.138985
FAVA	LDL	eQTL-GWAS	DrugBank/DGIdb	DB08827	Lomitapide	ENSG00000169174	PCSK9	22	0.138985
FAVA	LDL	eQTL-GWAS	DrugBank/DGIdb	DB00945	Acetylsalicylic acid	ENSG00000179344	HLA-DQB1	89	0.562259
FAVA	LDL	eQTL-GWAS	DrugBank/DGIdb	DB00641	Simvastatin	ENSG00000196126	HLA-DRB1	141	0.89077
FAVA	LDL	eQTL-GWAS	DrugBank/DGIdb	DB00175	Pravastatin	ENSG00000196126	HLA-DRB1	141	0.89077
FAVA	LDL	eQTL-GWAS	DrugBank/DGIdb	DB01095	Fluvastatin	ENSG00000196126	HLA-DRB1	141	0.89077
FAVA	LDL	eQTL-GWAS	DrugBank/DGIdb	DB01098	Rosuvastatin	ENSG00000196126	HLA-DRB1	141	0.89077
FAVA	LDL	eQTL-GWAS	DrugBank/DGIdb	DB01076	Atorvastatin	ENSG00000196126	HLA-DRB1	141	0.89077
FAVA	LDL	eQTL-GWAS	DrugBank/DGIdb	DB00945	Acetylsalicylic acid	ENSG00000196126	HLA-DRB1	141	0.89077
FAVA	LDL	eQTL-GWAS	DrugBank/DGIdb	DB08860	Pitavastatin	ENSG00000196126	HLA-DRB1	141	0.89077
FAVA	LDL	eQTL-GWAS	DrugBank/DGIdb	DB01039	Fenofibrate	ENSG00000206503	HLA-A	150	0.947628
FAVA	LDL	eQTL-GWAS	DrugBank/STITCH	DB00973	Ezetimibe	ENSG00000015520	NPC1L1	57	0.360099
FAVA	LDL	eQTL-GWAS	DrugBank/STITCH	DB00227	Lovastatin	ENSG00000084674	APOB	6	0.0379051
FAVA	LDL	eQTL-GWAS	DrugBank/STITCH	DB00641	Simvastatin	ENSG00000084674	APOB	6	0.0379051
FAVA	LDL	eQTL-GWAS	DrugBank/STITCH	DB01076	Atorvastatin	ENSG00000084674	APOB	6	0.0379051
FAVA	LDL	eQTL-GWAS	DrugBank/STITCH	DB01098	Rosuvastatin	ENSG00000084674	APOB	6	0.0379051
FAVA	LDL	eQTL-GWAS	DrugBank/STITCH	DB00175	Pravastatin	ENSG00000084674	APOB	6	0.0379051
FAVA	LDL	eQTL-GWAS	DrugBank/STITCH	DB00227	Lovastatin	ENSG00000087237	CETP	35	0.221113
FAVA	LDL	eQTL-GWAS	DrugBank/STITCH	DB00641	Simvastatin	ENSG00000087237	CETP	35	0.221113
FAVA	LDL	eQTL-GWAS	DrugBank/STITCH	DB01098	Rosuvastatin	ENSG00000087237	CETP	35	0.221113
FAVA	LDL	eQTL-GWAS	DrugBank/STITCH	DB01393	Bezafibrate	ENSG00000087237	CETP	35	0.221113
FAVA	LDL	eQTL-GWAS	DrugBank/STITCH	DB01095	Fluvastatin	ENSG00000112096	SOD2	75	0.473814
FAVA	LDL	eQTL-GWAS	DrugBank/STITCH	DB08860	Pitavastatin	ENSG00000113161	HMGCR	11	0.0694927
FAVA	LDL	eQTL-GWAS	DrugBank/STITCH	DB00227	Lovastatin	ENSG00000113161	HMGCR	11	0.0694927
FAVA	LDL	eQTL-GWAS	DrugBank/STITCH	DB00641	Simvastatin	ENSG00000113161	HMGCR	11	0.0694927
FAVA	LDL	eQTL-GWAS	DrugBank/STITCH	DB00973	Ezetimibe	ENSG00000113161	HMGCR	11	0.0694927
FAVA	LDL	eQTL-GWAS	DrugBank/STITCH	DB01076	Atorvastatin	ENSG00000113161	HMGCR	11	0.0694927
STRING	LDL	GWAS	Ruiz/DGIdb	DB01076	atorvastatin	ENSG00000007944	MYLIP	129	0.694557
STRING	LDL	GWAS	Ruiz/DGIdb	DB00175	pravastatin	ENSG00000015520	NPC1L1	145	0.780703
STRING	LDL	GWAS	Ruiz/DGIdb	DB00973	ezetimibe	ENSG00000015520	NPC1L1	145	0.780703
STRING	LDL	GWAS	Ruiz/DGIdb	DB00175	pravastatin	ENSG00000084674	APOB	3	0.0161525
STRING	LDL	GWAS	Ruiz/DGIdb	DB01076	atorvastatin	ENSG00000084674	APOB	3	0.0161525
STRING	LDL	GWAS	Ruiz/DGIdb	DB01039	fenofibrate	ENSG00000084674	APOB	3	0.0161525
STRING	LDL	GWAS	Ruiz/DGIdb	DB00227	lovastatin	ENSG00000084674	APOB	3	0.0161525
STRING	LDL	GWAS	Ruiz/DGIdb	DB08827	lomitapide	ENSG00000084674	APOB	3	0.0161525
STRING	LDL	GWAS	Ruiz/DGIdb	DB00641	simvastatin	ENSG00000087237	CETP	50	0.269208
STRING	LDL	GWAS	Ruiz/DGIdb	DB00175	pravastatin	ENSG00000087237	CETP	50	0.269208
STRING	LDL	GWAS	Ruiz/DGIdb	DB01095	fluvastatin	ENSG00000087237	CETP	50	0.269208
STRING	LDL	GWAS	Ruiz/DGIdb	DB01076	atorvastatin	ENSG00000087237	CETP	50	0.269208
STRING	LDL	GWAS	Ruiz/DGIdb	DB00227	lovastatin	ENSG00000087237	CETP	50	0.269208
STRING	LDL	GWAS	Ruiz/DGIdb	DB00641	simvastatin	ENSG00000110243	APOA5	5	0.0269208
STRING	LDL	GWAS	Ruiz/DGIdb	DB01076	atorvastatin	ENSG00000110243	APOA5	5	0.0269208
STRING	LDL	GWAS	Ruiz/DGIdb	DB01039	fenofibrate	ENSG00000110243	APOA5	5	0.0269208
STRING	LDL	GWAS	Ruiz/DGIdb	DB00227	lovastatin	ENSG00000110243	APOA5	5	0.0269208
STRING	LDL	GWAS	Ruiz/DGIdb	DB00641	simvastatin	ENSG00000113161	HMGCR	14	0.0753782
STRING	LDL	GWAS	Ruiz/DGIdb	DB00175	pravastatin	ENSG00000113161	HMGCR	14	0.0753782
STRING	LDL	GWAS	Ruiz/DGIdb	DB01095	fluvastatin	ENSG00000113161	HMGCR	14	0.0753782
STRING	LDL	GWAS	Ruiz/DGIdb	DB01098	rosuvastatin	ENSG00000113161	HMGCR	14	0.0753782
STRING	LDL	GWAS	Ruiz/DGIdb	DB11629	laropiprant	ENSG00000113161	HMGCR	14	0.0753782
STRING	LDL	GWAS	Ruiz/DGIdb	DB01076	atorvastatin	ENSG00000113161	HMGCR	14	0.0753782
STRING	LDL	GWAS	Ruiz/DGIdb	DB00227	lovastatin	ENSG00000113161	HMGCR	14	0.0753782
STRING	LDL	GWAS	Ruiz/DGIdb	DB00439		ENSG00000113161	HMGCR	14	0.0753782
STRING	LDL	GWAS	Ruiz/DGIdb	DB08860	pitavastatin	ENSG00000113161	HMGCR	14	0.0753782
STRING	LDL	GWAS	Ruiz/DGIdb	DB01039	fenofibrate	ENSG00000118137	APOA1	69	0.371507
STRING	LDL	GWAS	Ruiz/DGIdb	DB00132		ENSG00000122008	POLK	43	0.231519
STRING	LDL	GWAS	Ruiz/DGIdb	DB00175	pravastatin	ENSG00000130164	LDLR	6	0.032305
STRING	LDL	GWAS	Ruiz/DGIdb	DB01076	atorvastatin	ENSG00000130164	LDLR	6	0.032305
STRING	LDL	GWAS	Ruiz/DGIdb	DB00227	lovastatin	ENSG00000130164	LDLR	6	0.032305
STRING	LDL	GWAS	Ruiz/DGIdb	DB09302	Alirocumab	ENSG00000130164	LDLR	6	0.032305
STRING	LDL	GWAS	Ruiz/DGIdb	DB01241	gemfibrozil	ENSG00000130164	LDLR	6	0.032305
STRING	LDL	GWAS	Ruiz/DGIdb	DB08827	lomitapide	ENSG00000130164	LDLR	6	0.032305
STRING	LDL	GWAS	Ruiz/DGIdb	DB00641	simvastatin	ENSG00000130203	APOE	2	0.0107683
STRING	LDL	GWAS	Ruiz/DGIdb	DB00175	pravastatin	ENSG00000130203	APOE	2	0.0107683
STRING	LDL	GWAS	Ruiz/DGIdb	DB01095	fluvastatin	ENSG00000130203	APOE	2	0.0107683
STRING	LDL	GWAS	Ruiz/DGIdb	DB01076	atorvastatin	ENSG00000130203	APOE	2	0.0107683
STRING	LDL	GWAS	Ruiz/DGIdb	DB01039	fenofibrate	ENSG00000130203	APOE	2	0.0107683
STRING	LDL	GWAS	Ruiz/DGIdb	DB01039	fenofibrate	ENSG00000141510	TP53	135	0.726862
STRING	LDL	GWAS	Ruiz/DGIdb	DB00636	clofibrate	ENSG00000141510	TP53	135	0.726862
STRING	LDL	GWAS	Ruiz/DGIdb	DB00641	simvastatin	ENSG00000165029	ABCA1	115	0.619178
STRING	LDL	GWAS	Ruiz/DGIdb	DB00175	pravastatin	ENSG00000165029	ABCA1	115	0.619178
STRING	LDL	GWAS	Ruiz/DGIdb	DB01076	atorvastatin	ENSG00000165029	ABCA1	115	0.619178
STRING	LDL	GWAS	Ruiz/DGIdb	DB01039	fenofibrate	ENSG00000165029	ABCA1	115	0.619178
STRING	LDL	GWAS	Ruiz/DGIdb	DB01599	probucol	ENSG00000165029	ABCA1	115	0.619178
STRING	LDL	GWAS	Ruiz/DGIdb	DB00641	simvastatin	ENSG00000166035	LIPC	123	0.662252
STRING	LDL	GWAS	Ruiz/DGIdb	DB00175	pravastatin	ENSG00000166035	LIPC	123	0.662252
STRING	LDL	GWAS	Ruiz/DGIdb	DB01095	fluvastatin	ENSG00000166035	LIPC	123	0.662252
STRING	LDL	GWAS	Ruiz/DGIdb	DB01076	atorvastatin	ENSG00000166035	LIPC	123	0.662252
STRING	LDL	GWAS	Ruiz/DGIdb	DB01076	atorvastatin	ENSG00000167910	CYP7A1	136	0.732246
STRING	LDL	GWAS	Ruiz/DGIdb	DB09302	Alirocumab	ENSG00000169174	PCSK9	13	0.0699941
STRING	LDL	GWAS	Ruiz/DGIdb	DB08827	lomitapide	ENSG00000169174	PCSK9	13	0.0699941
STRING	LDL	GWAS	Ruiz/STITCH	DB00973	ezetimibe	ENSG00000015520	NPC1L1	145	0.780703
STRING	LDL	GWAS	Ruiz/STITCH	DB00227	lovastatin	ENSG00000084674	APOB	3	0.0161525
STRING	LDL	GWAS	Ruiz/STITCH	DB00641	simvastatin	ENSG00000084674	APOB	3	0.0161525
STRING	LDL	GWAS	Ruiz/STITCH	DB00439		ENSG00000084674	APOB	3	0.0161525
STRING	LDL	GWAS	Ruiz/STITCH	DB00132		ENSG00000084674	APOB	3	0.0161525
STRING	LDL	GWAS	Ruiz/STITCH	DB01076	atorvastatin	ENSG00000084674	APOB	3	0.0161525
STRING	LDL	GWAS	Ruiz/STITCH	DB01098	rosuvastatin	ENSG00000084674	APOB	3	0.0161525
STRING	LDL	GWAS	Ruiz/STITCH	DB00175	pravastatin	ENSG00000084674	APOB	3	0.0161525
STRING	LDL	GWAS	Ruiz/STITCH	DB01241	gemfibrozil	ENSG00000084674	APOB	3	0.0161525
STRING	LDL	GWAS	Ruiz/STITCH	DB00227	lovastatin	ENSG00000087237	CETP	50	0.269208
STRING	LDL	GWAS	Ruiz/STITCH	DB00641	simvastatin	ENSG00000087237	CETP	50	0.269208
STRING	LDL	GWAS	Ruiz/STITCH	DB01599	probucol	ENSG00000087237	CETP	50	0.269208
STRING	LDL	GWAS	Ruiz/STITCH	DB01098	rosuvastatin	ENSG00000087237	CETP	50	0.269208
STRING	LDL	GWAS	Ruiz/STITCH	DB01393	bezafibrate	ENSG00000087237	CETP	50	0.269208
STRING	LDL	GWAS	Ruiz/STITCH	DB01393	bezafibrate	ENSG00000105550	FGF21	51	0.274592
STRING	LDL	GWAS	Ruiz/STITCH	DB01039	fenofibrate	ENSG00000110243	APOA5	5	0.0269208
STRING	LDL	GWAS	Ruiz/STITCH	DB00132		ENSG00000110243	APOA5	5	0.0269208
STRING	LDL	GWAS	Ruiz/STITCH	DB01076	atorvastatin	ENSG00000110245	APOC3	58	0.312281
STRING	LDL	GWAS	Ruiz/STITCH	DB01098	rosuvastatin	ENSG00000110245	APOC3	58	0.312281
STRING	LDL	GWAS	Ruiz/STITCH	DB08860	pitavastatin	ENSG00000113161	HMGCR	14	0.0753782
STRING	LDL	GWAS	Ruiz/STITCH	DB00227	lovastatin	ENSG00000113161	HMGCR	14	0.0753782
STRING	LDL	GWAS	Ruiz/STITCH	DB00641	simvastatin	ENSG00000113161	HMGCR	14	0.0753782
STRING	LDL	GWAS	Ruiz/STITCH	DB00973	ezetimibe	ENSG00000113161	HMGCR	14	0.0753782
STRING	LDL	GWAS	Ruiz/STITCH	DB00439		ENSG00000113161	HMGCR	14	0.0753782
STRING	LDL	GWAS	Ruiz/STITCH	DB00132		ENSG00000113161	HMGCR	14	0.0753782
STRING	LDL	GWAS	Ruiz/STITCH	DB01076	atorvastatin	ENSG00000113161	HMGCR	14	0.0753782
STRING	LDL	GWAS	Ruiz/STITCH	DB01098	rosuvastatin	ENSG00000113161	HMGCR	14	0.0753782
STRING	LDL	GWAS	Ruiz/STITCH	DB00175	pravastatin	ENSG00000113161	HMGCR	14	0.0753782
STRING	LDL	GWAS	Ruiz/STITCH	DB01095	fluvastatin	ENSG00000113161	HMGCR	14	0.0753782
STRING	LDL	GWAS	Ruiz/STITCH	DB01393	bezafibrate	ENSG00000113161	HMGCR	14	0.0753782
STRING	LDL	GWAS	Ruiz/STITCH	DB08860	pitavastatin	ENSG00000118137	APOA1	69	0.371507
STRING	LDL	GWAS	Ruiz/STITCH	DB00132		ENSG00000118137	APOA1	69	0.371507
STRING	LDL	GWAS	Ruiz/STITCH	DB01241	gemfibrozil	ENSG00000118137	APOA1	69	0.371507
STRING	LDL	GWAS	Ruiz/STITCH	DB00227	lovastatin	ENSG00000130164	LDLR	6	0.032305
STRING	LDL	GWAS	Ruiz/STITCH	DB01039	fenofibrate	ENSG00000130164	LDLR	6	0.032305
STRING	LDL	GWAS	Ruiz/STITCH	DB00641	simvastatin	ENSG00000130164	LDLR	6	0.032305
STRING	LDL	GWAS	Ruiz/STITCH	DB00439		ENSG00000130164	LDLR	6	0.032305
STRING	LDL	GWAS	Ruiz/STITCH	DB00175	pravastatin	ENSG00000130164	LDLR	6	0.032305
STRING	LDL	GWAS	Ruiz/STITCH	DB01241	gemfibrozil	ENSG00000130164	LDLR	6	0.032305
STRING	LDL	GWAS	Ruiz/STITCH	DB00227	lovastatin	ENSG00000130203	APOE	2	0.0107683
STRING	LDL	GWAS	Ruiz/STITCH	DB01076	atorvastatin	ENSG00000130203	APOE	2	0.0107683
STRING	LDL	GWAS	Ruiz/STITCH	DB01599	probucol	ENSG00000130203	APOE	2	0.0107683
STRING	LDL	GWAS	Ruiz/STITCH	DB01599	probucol	ENSG00000132855	ANGPTL3	17	0.0915307
STRING	LDL	GWAS	Ruiz/STITCH	DB00641	simvastatin	ENSG00000141510	TP53	135	0.726862
STRING	LDL	GWAS	Ruiz/STITCH	DB00439		ENSG00000141510	TP53	135	0.726862
STRING	LDL	GWAS	Ruiz/STITCH	DB00627	niacin	ENSG00000165029	ABCA1	115	0.619178
STRING	LDL	GWAS	Ruiz/STITCH	DB08860	pitavastatin	ENSG00000165029	ABCA1	115	0.619178
STRING	LDL	GWAS	Ruiz/STITCH	DB00641	simvastatin	ENSG00000165029	ABCA1	115	0.619178
STRING	LDL	GWAS	Ruiz/STITCH	DB00973	ezetimibe	ENSG00000165029	ABCA1	115	0.619178
STRING	LDL	GWAS	Ruiz/STITCH	DB00439		ENSG00000165029	ABCA1	115	0.619178
STRING	LDL	GWAS	Ruiz/STITCH	DB00132		ENSG00000165029	ABCA1	115	0.619178
STRING	LDL	GWAS	Ruiz/STITCH	DB01076	atorvastatin	ENSG00000165029	ABCA1	115	0.619178
STRING	LDL	GWAS	Ruiz/STITCH	DB01599	probucol	ENSG00000165029	ABCA1	115	0.619178
STRING	LDL	GWAS	Ruiz/STITCH	DB00641	simvastatin	ENSG00000166035	LIPC	123	0.662252
STRING	LDL	GWAS	Ruiz/STITCH	DB01393	bezafibrate	ENSG00000166035	LIPC	123	0.662252
STRING	LDL	GWAS	Ruiz/STITCH	DB00227	lovastatin	ENSG00000167910	CYP7A1	136	0.732246
STRING	LDL	GWAS	Ruiz/STITCH	DB00132		ENSG00000167910	CYP7A1	136	0.732246
STRING	LDL	GWAS	Ruiz/STITCH	DB01393	bezafibrate	ENSG00000167910	CYP7A1	136	0.732246
STRING	LDL	GWAS	Ruiz/STITCH	DB01039	fenofibrate	ENSG00000169174	PCSK9	13	0.0699941
STRING	LDL	GWAS	Ruiz/STITCH	DB00973	ezetimibe	ENSG00000169174	PCSK9	13	0.0699941
STRING	LDL	GWAS	Ruiz/STITCH	DB00439		ENSG00000169174	PCSK9	13	0.0699941
STRING	LDL	GWAS	Ruiz/STITCH	DB01098	rosuvastatin	ENSG00000169174	PCSK9	13	0.0699941
STRING	LDL	GWAS	Ruiz/STITCH	DB00175	pravastatin	ENSG00000169174	PCSK9	13	0.0699941
STRING	LDL	GWAS	Ruiz/STITCH	DB00627	niacin	ENSG00000257017	HP	133	0.716093
STRING	LDL	GWAS	Ruiz/STITCH	DB00627	niacin	ENSG00000261701	HPR	100	0.538416
STRING	LDL	GWAS	DrugBank/DGIdb	DB01076	Atorvastatin	ENSG00000007944	MYLIP	129	0.694557
STRING	LDL	GWAS	DrugBank/DGIdb	DB00175	Pravastatin	ENSG00000015520	NPC1L1	145	0.780703
STRING	LDL	GWAS	DrugBank/DGIdb	DB00973	Ezetimibe	ENSG00000015520	NPC1L1	145	0.780703
STRING	LDL	GWAS	DrugBank/DGIdb	DB00175	Pravastatin	ENSG00000084674	APOB	3	0.0161525
STRING	LDL	GWAS	DrugBank/DGIdb	DB01076	Atorvastatin	ENSG00000084674	APOB	3	0.0161525
STRING	LDL	GWAS	DrugBank/DGIdb	DB01039	Fenofibrate	ENSG00000084674	APOB	3	0.0161525
STRING	LDL	GWAS	DrugBank/DGIdb	DB00227	Lovastatin	ENSG00000084674	APOB	3	0.0161525
STRING	LDL	GWAS	DrugBank/DGIdb	DB05528	Mipomersen	ENSG00000084674	APOB	3	0.0161525
STRING	LDL	GWAS	DrugBank/DGIdb	DB08827	Lomitapide	ENSG00000084674	APOB	3	0.0161525
STRING	LDL	GWAS	DrugBank/DGIdb	DB01432	Cholestyramine	ENSG00000084674	APOB	3	0.0161525
STRING	LDL	GWAS	DrugBank/DGIdb	DB00641	Simvastatin	ENSG00000087237	CETP	50	0.269208
STRING	LDL	GWAS	DrugBank/DGIdb	DB00175	Pravastatin	ENSG00000087237	CETP	50	0.269208
STRING	LDL	GWAS	DrugBank/DGIdb	DB01095	Fluvastatin	ENSG00000087237	CETP	50	0.269208
STRING	LDL	GWAS	DrugBank/DGIdb	DB01076	Atorvastatin	ENSG00000087237	CETP	50	0.269208
STRING	LDL	GWAS	DrugBank/DGIdb	DB00227	Lovastatin	ENSG00000087237	CETP	50	0.269208
STRING	LDL	GWAS	DrugBank/DGIdb	DB00641	Simvastatin	ENSG00000110243	APOA5	5	0.0269208
STRING	LDL	GWAS	DrugBank/DGIdb	DB01076	Atorvastatin	ENSG00000110243	APOA5	5	0.0269208
STRING	LDL	GWAS	DrugBank/DGIdb	DB01039	Fenofibrate	ENSG00000110243	APOA5	5	0.0269208
STRING	LDL	GWAS	DrugBank/DGIdb	DB00227	Lovastatin	ENSG00000110243	APOA5	5	0.0269208
STRING	LDL	GWAS	DrugBank/DGIdb	DB00641	Simvastatin	ENSG00000113161	HMGCR	14	0.0753782
STRING	LDL	GWAS	DrugBank/DGIdb	DB00175	Pravastatin	ENSG00000113161	HMGCR	14	0.0753782
STRING	LDL	GWAS	DrugBank/DGIdb	DB01095	Fluvastatin	ENSG00000113161	HMGCR	14	0.0753782
STRING	LDL	GWAS	DrugBank/DGIdb	DB01098	Rosuvastatin	ENSG00000113161	HMGCR	14	0.0753782
STRING	LDL	GWAS	DrugBank/DGIdb	DB01076	Atorvastatin	ENSG00000113161	HMGCR	14	0.0753782
STRING	LDL	GWAS	DrugBank/DGIdb	DB00227	Lovastatin	ENSG00000113161	HMGCR	14	0.0753782
STRING	LDL	GWAS	DrugBank/DGIdb	DB00945	Acetylsalicylic acid	ENSG00000113161	HMGCR	14	0.0753782
STRING	LDL	GWAS	DrugBank/DGIdb	DB08860	Pitavastatin	ENSG00000113161	HMGCR	14	0.0753782
STRING	LDL	GWAS	DrugBank/DGIdb	DB01039	Fenofibrate	ENSG00000118137	APOA1	69	0.371507
STRING	LDL	GWAS	DrugBank/DGIdb	DB00945	Acetylsalicylic acid	ENSG00000124181	PLCG1	141	0.759167
STRING	LDL	GWAS	DrugBank/DGIdb	DB00175	Pravastatin	ENSG00000130164	LDLR	6	0.032305
STRING	LDL	GWAS	DrugBank/DGIdb	DB01076	Atorvastatin	ENSG00000130164	LDLR	6	0.032305
STRING	LDL	GWAS	DrugBank/DGIdb	DB00227	Lovastatin	ENSG00000130164	LDLR	6	0.032305
STRING	LDL	GWAS	DrugBank/DGIdb	DB09302	Alirocumab	ENSG00000130164	LDLR	6	0.032305
STRING	LDL	GWAS	DrugBank/DGIdb	DB05528	Mipomersen	ENSG00000130164	LDLR	6	0.032305
STRING	LDL	GWAS	DrugBank/DGIdb	DB08827	Lomitapide	ENSG00000130164	LDLR	6	0.032305
STRING	LDL	GWAS	DrugBank/DGIdb	DB01432	Cholestyramine	ENSG00000130164	LDLR	6	0.032305
STRING	LDL	GWAS	DrugBank/DGIdb	DB00641	Simvastatin	ENSG00000130203	APOE	2	0.0107683
STRING	LDL	GWAS	DrugBank/DGIdb	DB00175	Pravastatin	ENSG00000130203	APOE	2	0.0107683
STRING	LDL	GWAS	DrugBank/DGIdb	DB01095	Fluvastatin	ENSG00000130203	APOE	2	0.0107683
STRING	LDL	GWAS	DrugBank/DGIdb	DB01076	Atorvastatin	ENSG00000130203	APOE	2	0.0107683
STRING	LDL	GWAS	DrugBank/DGIdb	DB01039	Fenofibrate	ENSG00000130203	APOE	2	0.0107683
STRING	LDL	GWAS	DrugBank/DGIdb	DB01039	Fenofibrate	ENSG00000141510	TP53	135	0.726862
STRING	LDL	GWAS	DrugBank/DGIdb	DB00641	Simvastatin	ENSG00000165029	ABCA1	115	0.619178
STRING	LDL	GWAS	DrugBank/DGIdb	DB00175	Pravastatin	ENSG00000165029	ABCA1	115	0.619178
STRING	LDL	GWAS	DrugBank/DGIdb	DB01076	Atorvastatin	ENSG00000165029	ABCA1	115	0.619178
STRING	LDL	GWAS	DrugBank/DGIdb	DB01039	Fenofibrate	ENSG00000165029	ABCA1	115	0.619178
STRING	LDL	GWAS	DrugBank/DGIdb	DB00641	Simvastatin	ENSG00000166035	LIPC	123	0.662252
STRING	LDL	GWAS	DrugBank/DGIdb	DB00175	Pravastatin	ENSG00000166035	LIPC	123	0.662252
STRING	LDL	GWAS	DrugBank/DGIdb	DB01095	Fluvastatin	ENSG00000166035	LIPC	123	0.662252
STRING	LDL	GWAS	DrugBank/DGIdb	DB01076	Atorvastatin	ENSG00000166035	LIPC	123	0.662252
STRING	LDL	GWAS	DrugBank/DGIdb	DB01076	Atorvastatin	ENSG00000167910	CYP7A1	136	0.732246
STRING	LDL	GWAS	DrugBank/DGIdb	DB09302	Alirocumab	ENSG00000169174	PCSK9	13	0.0699941
STRING	LDL	GWAS	DrugBank/DGIdb	DB08827	Lomitapide	ENSG00000169174	PCSK9	13	0.0699941
STRING	LDL	GWAS	DrugBank/DGIdb	DB00945	Acetylsalicylic acid	ENSG00000259207	ITGB3	126	0.678404
STRING	LDL	GWAS	DrugBank/STITCH	DB00973	Ezetimibe	ENSG00000015520	NPC1L1	145	0.780703
STRING	LDL	GWAS	DrugBank/STITCH	DB00227	Lovastatin	ENSG00000084674	APOB	3	0.0161525
STRING	LDL	GWAS	DrugBank/STITCH	DB00641	Simvastatin	ENSG00000084674	APOB	3	0.0161525
STRING	LDL	GWAS	DrugBank/STITCH	DB01076	Atorvastatin	ENSG00000084674	APOB	3	0.0161525
STRING	LDL	GWAS	DrugBank/STITCH	DB01098	Rosuvastatin	ENSG00000084674	APOB	3	0.0161525
STRING	LDL	GWAS	DrugBank/STITCH	DB00175	Pravastatin	ENSG00000084674	APOB	3	0.0161525
STRING	LDL	GWAS	DrugBank/STITCH	DB00227	Lovastatin	ENSG00000087237	CETP	50	0.269208
STRING	LDL	GWAS	DrugBank/STITCH	DB00641	Simvastatin	ENSG00000087237	CETP	50	0.269208
STRING	LDL	GWAS	DrugBank/STITCH	DB01098	Rosuvastatin	ENSG00000087237	CETP	50	0.269208
STRING	LDL	GWAS	DrugBank/STITCH	DB01393	Bezafibrate	ENSG00000087237	CETP	50	0.269208
STRING	LDL	GWAS	DrugBank/STITCH	DB01393	Bezafibrate	ENSG00000105550	FGF21	51	0.274592
STRING	LDL	GWAS	DrugBank/STITCH	DB01039	Fenofibrate	ENSG00000110243	APOA5	5	0.0269208
STRING	LDL	GWAS	DrugBank/STITCH	DB01076	Atorvastatin	ENSG00000110245	APOC3	58	0.312281
STRING	LDL	GWAS	DrugBank/STITCH	DB01098	Rosuvastatin	ENSG00000110245	APOC3	58	0.312281
STRING	LDL	GWAS	DrugBank/STITCH	DB08860	Pitavastatin	ENSG00000113161	HMGCR	14	0.0753782
STRING	LDL	GWAS	DrugBank/STITCH	DB00227	Lovastatin	ENSG00000113161	HMGCR	14	0.0753782
STRING	LDL	GWAS	DrugBank/STITCH	DB00641	Simvastatin	ENSG00000113161	HMGCR	14	0.0753782
STRING	LDL	GWAS	DrugBank/STITCH	DB00973	Ezetimibe	ENSG00000113161	HMGCR	14	0.0753782
STRING	LDL	GWAS	DrugBank/STITCH	DB01076	Atorvastatin	ENSG00000113161	HMGCR	14	0.0753782
STRING	LDL	GWAS	DrugBank/STITCH	DB00945	Acetylsalicylic acid	ENSG00000113161	HMGCR	14	0.0753782
STRING	LDL	GWAS	DrugBank/STITCH	DB01098	Rosuvastatin	ENSG00000113161	HMGCR	14	0.0753782
STRING	LDL	GWAS	DrugBank/STITCH	DB00175	Pravastatin	ENSG00000113161	HMGCR	14	0.0753782
STRING	LDL	GWAS	DrugBank/STITCH	DB01095	Fluvastatin	ENSG00000113161	HMGCR	14	0.0753782
STRING	LDL	GWAS	DrugBank/STITCH	DB01393	Bezafibrate	ENSG00000113161	HMGCR	14	0.0753782
STRING	LDL	GWAS	DrugBank/STITCH	DB08860	Pitavastatin	ENSG00000118137	APOA1	69	0.371507
STRING	LDL	GWAS	DrugBank/STITCH	DB00227	Lovastatin	ENSG00000130164	LDLR	6	0.032305
STRING	LDL	GWAS	DrugBank/STITCH	DB01039	Fenofibrate	ENSG00000130164	LDLR	6	0.032305
STRING	LDL	GWAS	DrugBank/STITCH	DB00641	Simvastatin	ENSG00000130164	LDLR	6	0.032305
STRING	LDL	GWAS	DrugBank/STITCH	DB00175	Pravastatin	ENSG00000130164	LDLR	6	0.032305
STRING	LDL	GWAS	DrugBank/STITCH	DB00227	Lovastatin	ENSG00000130203	APOE	2	0.0107683
STRING	LDL	GWAS	DrugBank/STITCH	DB01076	Atorvastatin	ENSG00000130203	APOE	2	0.0107683
STRING	LDL	GWAS	DrugBank/STITCH	DB00641	Simvastatin	ENSG00000141510	TP53	135	0.726862
STRING	LDL	GWAS	DrugBank/STITCH	DB00945	Acetylsalicylic acid	ENSG00000141510	TP53	135	0.726862
STRING	LDL	GWAS	DrugBank/STITCH	DB00627	Niacin	ENSG00000165029	ABCA1	115	0.619178
STRING	LDL	GWAS	DrugBank/STITCH	DB08860	Pitavastatin	ENSG00000165029	ABCA1	115	0.619178
STRING	LDL	GWAS	DrugBank/STITCH	DB00641	Simvastatin	ENSG00000165029	ABCA1	115	0.619178
STRING	LDL	GWAS	DrugBank/STITCH	DB00973	Ezetimibe	ENSG00000165029	ABCA1	115	0.619178
STRING	LDL	GWAS	DrugBank/STITCH	DB01076	Atorvastatin	ENSG00000165029	ABCA1	115	0.619178
STRING	LDL	GWAS	DrugBank/STITCH	DB00945	Acetylsalicylic acid	ENSG00000165029	ABCA1	115	0.619178
STRING	LDL	GWAS	DrugBank/STITCH	DB00641	Simvastatin	ENSG00000166035	LIPC	123	0.662252
STRING	LDL	GWAS	DrugBank/STITCH	DB01393	Bezafibrate	ENSG00000166035	LIPC	123	0.662252
STRING	LDL	GWAS	DrugBank/STITCH	DB00227	Lovastatin	ENSG00000167910	CYP7A1	136	0.732246
STRING	LDL	GWAS	DrugBank/STITCH	DB01393	Bezafibrate	ENSG00000167910	CYP7A1	136	0.732246
STRING	LDL	GWAS	DrugBank/STITCH	DB00375	Colestipol	ENSG00000167910	CYP7A1	136	0.732246
STRING	LDL	GWAS	DrugBank/STITCH	DB01039	Fenofibrate	ENSG00000169174	PCSK9	13	0.0699941
STRING	LDL	GWAS	DrugBank/STITCH	DB00973	Ezetimibe	ENSG00000169174	PCSK9	13	0.0699941
STRING	LDL	GWAS	DrugBank/STITCH	DB01098	Rosuvastatin	ENSG00000169174	PCSK9	13	0.0699941
STRING	LDL	GWAS	DrugBank/STITCH	DB00175	Pravastatin	ENSG00000169174	PCSK9	13	0.0699941
STRING	LDL	GWAS	DrugBank/STITCH	DB00627	Niacin	ENSG00000257017	HP	133	0.716093
STRING	LDL	GWAS	DrugBank/STITCH	DB00627	Niacin	ENSG00000261701	HPR	100	0.538416
STRING	LDL	GWAS	ChEMBL/ChEMBL	CHEMBL1138	EZETIMIBE	ENSG00000015520	NPC1L1	145	0.780703
STRING	LDL	GWAS	ChEMBL/ChEMBL	CHEMBL1496	ROSUVASTATIN	ENSG00000113161	HMGCR	14	0.0753782
STRING	LDL	GWAS	ChEMBL/ChEMBL	CHEMBL1201753	PITAVASTATIN	ENSG00000113161	HMGCR	14	0.0753782
STRING	LDL	GWAS	ChEMBL/ChEMBL	CHEMBL503	LOVASTATIN	ENSG00000113161	HMGCR	14	0.0753782
STRING	LDL	GWAS	ChEMBL/ChEMBL	CHEMBL1487	ATORVASTATIN	ENSG00000113161	HMGCR	14	0.0753782
STRING	LDL	GWAS	ChEMBL/ChEMBL	CHEMBL2220442	FLUVASTATIN	ENSG00000113161	HMGCR	14	0.0753782
STRING	LDL	GWAS	ChEMBL/ChEMBL	CHEMBL1144	PRAVASTATIN	ENSG00000113161	HMGCR	14	0.0753782
STRING	LDL	GWAS	ChEMBL/ChEMBL	CHEMBL1064	SIMVASTATIN	ENSG00000113161	HMGCR	14	0.0753782
STRING	LDL	GWAS	ChEMBL/ChEMBL	CHEMBL3545191	EVINACUMAB	ENSG00000132855	ANGPTL3	17	0.0915307
STRING	LDL	GWAS	ChEMBL/ChEMBL	CHEMBL2364655	EVOLOCUMAB	ENSG00000169174	PCSK9	13	0.0699941
STRING	LDL	GWAS	ChEMBL/ChEMBL	CHEMBL2109540	ALIROCUMAB	ENSG00000169174	PCSK9	13	0.0699941
STRING	LDL	eQTL-GWAS	Ruiz/DGIdb	DB00175	pravastatin	ENSG00000015520	NPC1L1	51	0.274592
STRING	LDL	eQTL-GWAS	Ruiz/DGIdb	DB00973	ezetimibe	ENSG00000015520	NPC1L1	51	0.274592
STRING	LDL	eQTL-GWAS	Ruiz/DGIdb	DB00175	pravastatin	ENSG00000084674	APOB	6	0.032305
STRING	LDL	eQTL-GWAS	Ruiz/DGIdb	DB01076	atorvastatin	ENSG00000084674	APOB	6	0.032305
STRING	LDL	eQTL-GWAS	Ruiz/DGIdb	DB01039	fenofibrate	ENSG00000084674	APOB	6	0.032305
STRING	LDL	eQTL-GWAS	Ruiz/DGIdb	DB00227	lovastatin	ENSG00000084674	APOB	6	0.032305
STRING	LDL	eQTL-GWAS	Ruiz/DGIdb	DB08827	lomitapide	ENSG00000084674	APOB	6	0.032305
STRING	LDL	eQTL-GWAS	Ruiz/DGIdb	DB00641	simvastatin	ENSG00000087237	CETP	34	0.183061
STRING	LDL	eQTL-GWAS	Ruiz/DGIdb	DB00175	pravastatin	ENSG00000087237	CETP	34	0.183061
STRING	LDL	eQTL-GWAS	Ruiz/DGIdb	DB01095	fluvastatin	ENSG00000087237	CETP	34	0.183061
STRING	LDL	eQTL-GWAS	Ruiz/DGIdb	DB01076	atorvastatin	ENSG00000087237	CETP	34	0.183061
STRING	LDL	eQTL-GWAS	Ruiz/DGIdb	DB00227	lovastatin	ENSG00000087237	CETP	34	0.183061
STRING	LDL	eQTL-GWAS	Ruiz/DGIdb	DB00641	simvastatin	ENSG00000113161	HMGCR	12	0.0646099
STRING	LDL	eQTL-GWAS	Ruiz/DGIdb	DB00175	pravastatin	ENSG00000113161	HMGCR	12	0.0646099
STRING	LDL	eQTL-GWAS	Ruiz/DGIdb	DB01095	fluvastatin	ENSG00000113161	HMGCR	12	0.0646099
STRING	LDL	eQTL-GWAS	Ruiz/DGIdb	DB01098	rosuvastatin	ENSG00000113161	HMGCR	12	0.0646099
STRING	LDL	eQTL-GWAS	Ruiz/DGIdb	DB11629	laropiprant	ENSG00000113161	HMGCR	12	0.0646099
STRING	LDL	eQTL-GWAS	Ruiz/DGIdb	DB01076	atorvastatin	ENSG00000113161	HMGCR	12	0.0646099
STRING	LDL	eQTL-GWAS	Ruiz/DGIdb	DB00227	lovastatin	ENSG00000113161	HMGCR	12	0.0646099
STRING	LDL	eQTL-GWAS	Ruiz/DGIdb	DB00439		ENSG00000113161	HMGCR	12	0.0646099
STRING	LDL	eQTL-GWAS	Ruiz/DGIdb	DB08860	pitavastatin	ENSG00000113161	HMGCR	12	0.0646099
STRING	LDL	eQTL-GWAS	Ruiz/DGIdb	DB01039	fenofibrate	ENSG00000118137	APOA1	127	0.683788
STRING	LDL	eQTL-GWAS	Ruiz/DGIdb	DB00132		ENSG00000122008	POLK	10	0.0538416
STRING	LDL	eQTL-GWAS	Ruiz/DGIdb	DB01076	atorvastatin	ENSG00000127948	POR	170	0.915307
STRING	LDL	eQTL-GWAS	Ruiz/DGIdb	DB00175	pravastatin	ENSG00000130164	LDLR	11	0.0592258
STRING	LDL	eQTL-GWAS	Ruiz/DGIdb	DB01076	atorvastatin	ENSG00000130164	LDLR	11	0.0592258
STRING	LDL	eQTL-GWAS	Ruiz/DGIdb	DB00227	lovastatin	ENSG00000130164	LDLR	11	0.0592258
STRING	LDL	eQTL-GWAS	Ruiz/DGIdb	DB09302	Alirocumab	ENSG00000130164	LDLR	11	0.0592258
STRING	LDL	eQTL-GWAS	Ruiz/DGIdb	DB01241	gemfibrozil	ENSG00000130164	LDLR	11	0.0592258
STRING	LDL	eQTL-GWAS	Ruiz/DGIdb	DB08827	lomitapide	ENSG00000130164	LDLR	11	0.0592258
STRING	LDL	eQTL-GWAS	Ruiz/DGIdb	DB00641	simvastatin	ENSG00000130203	APOE	73	0.393044
STRING	LDL	eQTL-GWAS	Ruiz/DGIdb	DB00175	pravastatin	ENSG00000130203	APOE	73	0.393044
STRING	LDL	eQTL-GWAS	Ruiz/DGIdb	DB01095	fluvastatin	ENSG00000130203	APOE	73	0.393044
STRING	LDL	eQTL-GWAS	Ruiz/DGIdb	DB01076	atorvastatin	ENSG00000130203	APOE	73	0.393044
STRING	LDL	eQTL-GWAS	Ruiz/DGIdb	DB01039	fenofibrate	ENSG00000130203	APOE	73	0.393044
STRING	LDL	eQTL-GWAS	Ruiz/DGIdb	DB00132		ENSG00000134824	FADS2	52	0.279976
STRING	LDL	eQTL-GWAS	Ruiz/DGIdb	DB01076	atorvastatin	ENSG00000143921	ABCG8	17	0.0915307
STRING	LDL	eQTL-GWAS	Ruiz/DGIdb	DB00132		ENSG00000149485	FADS1	37	0.199214
STRING	LDL	eQTL-GWAS	Ruiz/DGIdb	DB00641	simvastatin	ENSG00000166035	LIPC	56	0.301513
STRING	LDL	eQTL-GWAS	Ruiz/DGIdb	DB00175	pravastatin	ENSG00000166035	LIPC	56	0.301513
STRING	LDL	eQTL-GWAS	Ruiz/DGIdb	DB01095	fluvastatin	ENSG00000166035	LIPC	56	0.301513
STRING	LDL	eQTL-GWAS	Ruiz/DGIdb	DB01076	atorvastatin	ENSG00000166035	LIPC	56	0.301513
STRING	LDL	eQTL-GWAS	Ruiz/DGIdb	DB01076	atorvastatin	ENSG00000167910	CYP7A1	41	0.220751
STRING	LDL	eQTL-GWAS	Ruiz/DGIdb	DB09302	Alirocumab	ENSG00000169174	PCSK9	23	0.123836
STRING	LDL	eQTL-GWAS	Ruiz/DGIdb	DB08827	lomitapide	ENSG00000169174	PCSK9	23	0.123836
STRING	LDL	eQTL-GWAS	Ruiz/DGIdb	DB00641	simvastatin	ENSG00000196126	HLA-DRB1	137	0.73763
STRING	LDL	eQTL-GWAS	Ruiz/DGIdb	DB00175	pravastatin	ENSG00000196126	HLA-DRB1	137	0.73763
STRING	LDL	eQTL-GWAS	Ruiz/DGIdb	DB01095	fluvastatin	ENSG00000196126	HLA-DRB1	137	0.73763
STRING	LDL	eQTL-GWAS	Ruiz/DGIdb	DB01098	rosuvastatin	ENSG00000196126	HLA-DRB1	137	0.73763
STRING	LDL	eQTL-GWAS	Ruiz/DGIdb	DB01076	atorvastatin	ENSG00000196126	HLA-DRB1	137	0.73763
STRING	LDL	eQTL-GWAS	Ruiz/DGIdb	DB08860	pitavastatin	ENSG00000196126	HLA-DRB1	137	0.73763
STRING	LDL	eQTL-GWAS	Ruiz/DGIdb	DB01039	fenofibrate	ENSG00000206503	HLA-A	135	0.726862
STRING	LDL	eQTL-GWAS	Ruiz/STITCH	DB00973	ezetimibe	ENSG00000015520	NPC1L1	51	0.274592
STRING	LDL	eQTL-GWAS	Ruiz/STITCH	DB00227	lovastatin	ENSG00000084674	APOB	6	0.032305
STRING	LDL	eQTL-GWAS	Ruiz/STITCH	DB00641	simvastatin	ENSG00000084674	APOB	6	0.032305
STRING	LDL	eQTL-GWAS	Ruiz/STITCH	DB00439		ENSG00000084674	APOB	6	0.032305
STRING	LDL	eQTL-GWAS	Ruiz/STITCH	DB00132		ENSG00000084674	APOB	6	0.032305
STRING	LDL	eQTL-GWAS	Ruiz/STITCH	DB01076	atorvastatin	ENSG00000084674	APOB	6	0.032305
STRING	LDL	eQTL-GWAS	Ruiz/STITCH	DB01098	rosuvastatin	ENSG00000084674	APOB	6	0.032305
STRING	LDL	eQTL-GWAS	Ruiz/STITCH	DB00175	pravastatin	ENSG00000084674	APOB	6	0.032305
STRING	LDL	eQTL-GWAS	Ruiz/STITCH	DB01241	gemfibrozil	ENSG00000084674	APOB	6	0.032305
STRING	LDL	eQTL-GWAS	Ruiz/STITCH	DB00227	lovastatin	ENSG00000087237	CETP	34	0.183061
STRING	LDL	eQTL-GWAS	Ruiz/STITCH	DB00641	simvastatin	ENSG00000087237	CETP	34	0.183061
STRING	LDL	eQTL-GWAS	Ruiz/STITCH	DB01599	probucol	ENSG00000087237	CETP	34	0.183061
STRING	LDL	eQTL-GWAS	Ruiz/STITCH	DB01098	rosuvastatin	ENSG00000087237	CETP	34	0.183061
STRING	LDL	eQTL-GWAS	Ruiz/STITCH	DB01393	bezafibrate	ENSG00000087237	CETP	34	0.183061
STRING	LDL	eQTL-GWAS	Ruiz/STITCH	DB01095	fluvastatin	ENSG00000112096	SOD2	65	0.34997
STRING	LDL	eQTL-GWAS	Ruiz/STITCH	DB08860	pitavastatin	ENSG00000113161	HMGCR	12	0.0646099
STRING	LDL	eQTL-GWAS	Ruiz/STITCH	DB00227	lovastatin	ENSG00000113161	HMGCR	12	0.0646099
STRING	LDL	eQTL-GWAS	Ruiz/STITCH	DB00641	simvastatin	ENSG00000113161	HMGCR	12	0.0646099
STRING	LDL	eQTL-GWAS	Ruiz/STITCH	DB00973	ezetimibe	ENSG00000113161	HMGCR	12	0.0646099
STRING	LDL	eQTL-GWAS	Ruiz/STITCH	DB00439		ENSG00000113161	HMGCR	12	0.0646099
STRING	LDL	eQTL-GWAS	Ruiz/STITCH	DB00132		ENSG00000113161	HMGCR	12	0.0646099
STRING	LDL	eQTL-GWAS	Ruiz/STITCH	DB01076	atorvastatin	ENSG00000113161	HMGCR	12	0.0646099
STRING	LDL	eQTL-GWAS	Ruiz/STITCH	DB01098	rosuvastatin	ENSG00000113161	HMGCR	12	0.0646099
STRING	LDL	eQTL-GWAS	Ruiz/STITCH	DB00175	pravastatin	ENSG00000113161	HMGCR	12	0.0646099
STRING	LDL	eQTL-GWAS	Ruiz/STITCH	DB01095	fluvastatin	ENSG00000113161	HMGCR	12	0.0646099
STRING	LDL	eQTL-GWAS	Ruiz/STITCH	DB01393	bezafibrate	ENSG00000113161	HMGCR	12	0.0646099
STRING	LDL	eQTL-GWAS	Ruiz/STITCH	DB08860	pitavastatin	ENSG00000118137	APOA1	127	0.683788
STRING	LDL	eQTL-GWAS	Ruiz/STITCH	DB00132		ENSG00000118137	APOA1	127	0.683788
STRING	LDL	eQTL-GWAS	Ruiz/STITCH	DB01241	gemfibrozil	ENSG00000118137	APOA1	127	0.683788
STRING	LDL	eQTL-GWAS	Ruiz/STITCH	DB00227	lovastatin	ENSG00000130164	LDLR	11	0.0592258
STRING	LDL	eQTL-GWAS	Ruiz/STITCH	DB01039	fenofibrate	ENSG00000130164	LDLR	11	0.0592258
STRING	LDL	eQTL-GWAS	Ruiz/STITCH	DB00641	simvastatin	ENSG00000130164	LDLR	11	0.0592258
STRING	LDL	eQTL-GWAS	Ruiz/STITCH	DB00439		ENSG00000130164	LDLR	11	0.0592258
STRING	LDL	eQTL-GWAS	Ruiz/STITCH	DB00175	pravastatin	ENSG00000130164	LDLR	11	0.0592258
STRING	LDL	eQTL-GWAS	Ruiz/STITCH	DB01241	gemfibrozil	ENSG00000130164	LDLR	11	0.0592258
STRING	LDL	eQTL-GWAS	Ruiz/STITCH	DB00227	lovastatin	ENSG00000130203	APOE	73	0.393044
STRING	LDL	eQTL-GWAS	Ruiz/STITCH	DB01076	atorvastatin	ENSG00000130203	APOE	73	0.393044
STRING	LDL	eQTL-GWAS	Ruiz/STITCH	DB01599	probucol	ENSG00000130203	APOE	73	0.393044
STRING	LDL	eQTL-GWAS	Ruiz/STITCH	DB00227	lovastatin	ENSG00000140465	CYP1A1	154	0.829161
STRING	LDL	eQTL-GWAS	Ruiz/STITCH	DB00132		ENSG00000140465	CYP1A1	154	0.829161
STRING	LDL	eQTL-GWAS	Ruiz/STITCH	DB01095	fluvastatin	ENSG00000140465	CYP1A1	154	0.829161
STRING	LDL	eQTL-GWAS	Ruiz/STITCH	DB00132		ENSG00000149485	FADS1	37	0.199214
STRING	LDL	eQTL-GWAS	Ruiz/STITCH	DB00641	simvastatin	ENSG00000166035	LIPC	56	0.301513
STRING	LDL	eQTL-GWAS	Ruiz/STITCH	DB01393	bezafibrate	ENSG00000166035	LIPC	56	0.301513
STRING	LDL	eQTL-GWAS	Ruiz/STITCH	DB00227	lovastatin	ENSG00000167910	CYP7A1	41	0.220751
STRING	LDL	eQTL-GWAS	Ruiz/STITCH	DB00132		ENSG00000167910	CYP7A1	41	0.220751
STRING	LDL	eQTL-GWAS	Ruiz/STITCH	DB01393	bezafibrate	ENSG00000167910	CYP7A1	41	0.220751
STRING	LDL	eQTL-GWAS	Ruiz/STITCH	DB01039	fenofibrate	ENSG00000169174	PCSK9	23	0.123836
STRING	LDL	eQTL-GWAS	Ruiz/STITCH	DB00973	ezetimibe	ENSG00000169174	PCSK9	23	0.123836
STRING	LDL	eQTL-GWAS	Ruiz/STITCH	DB00439		ENSG00000169174	PCSK9	23	0.123836
STRING	LDL	eQTL-GWAS	Ruiz/STITCH	DB01098	rosuvastatin	ENSG00000169174	PCSK9	23	0.123836
STRING	LDL	eQTL-GWAS	Ruiz/STITCH	DB00175	pravastatin	ENSG00000169174	PCSK9	23	0.123836
STRING	LDL	eQTL-GWAS	Ruiz/STITCH	DB00627	niacin	ENSG00000261701	HPR	27	0.145372
STRING	LDL	eQTL-GWAS	DrugBank/DGIdb	DB00175	Pravastatin	ENSG00000015520	NPC1L1	51	0.274592
STRING	LDL	Exome	DrugBank/DGIdb	DB05528	Mipomersen	ENSG00000084674	APOB	3	0.0161525
STRING	LDL	Exome	DrugBank/DGIdb	DB08827	Lomitapide	ENSG00000084674	APOB	3	0.0161525
STRING	LDL	Exome	DrugBank/DGIdb	DB01432	Cholestyramine	ENSG00000084674	APOB	3	0.0161525
STRING	LDL	Exome	DrugBank/DGIdb	DB00641	Simvastatin	ENSG00000087237	CETP	15	0.0807624
STRING	LDL	Exome	DrugBank/DGIdb	DB00175	Pravastatin	ENSG00000087237	CETP	15	0.0807624
STRING	LDL	Exome	DrugBank/DGIdb	DB01095	Fluvastatin	ENSG00000087237	CETP	15	0.0807624
STRING	LDL	Exome	DrugBank/DGIdb	DB01076	Atorvastatin	ENSG00000087237	CETP	15	0.0807624
STRING	LDL	Exome	DrugBank/DGIdb	DB00227	Lovastatin	ENSG00000087237	CETP	15	0.0807624
STRING	LDL	Exome	DrugBank/DGIdb	DB00641	Simvastatin	ENSG00000113161	HMGCR	9	0.0484574
STRING	LDL	Exome	DrugBank/DGIdb	DB00175	Pravastatin	ENSG00000113161	HMGCR	9	0.0484574
STRING	LDL	Exome	DrugBank/DGIdb	DB01095	Fluvastatin	ENSG00000113161	HMGCR	9	0.0484574
STRING	LDL	Exome	DrugBank/DGIdb	DB01098	Rosuvastatin	ENSG00000113161	HMGCR	9	0.0484574
STRING	LDL	Exome	DrugBank/DGIdb	DB01076	Atorvastatin	ENSG00000113161	HMGCR	9	0.0484574
STRING	LDL	Exome	DrugBank/DGIdb	DB00227	Lovastatin	ENSG00000113161	HMGCR	9	0.0484574
STRING	LDL	Exome	DrugBank/DGIdb	DB00945	Acetylsalicylic acid	ENSG00000113161	HMGCR	9	0.0484574
STRING	LDL	Exome	DrugBank/DGIdb	DB08860	Pitavastatin	ENSG00000113161	HMGCR	9	0.0484574
STRING	LDL	Exome	DrugBank/DGIdb	DB01076	Atorvastatin	ENSG00000127948	POR	70	0.376891
STRING	LDL	Exome	DrugBank/DGIdb	DB00175	Pravastatin	ENSG00000130164	LDLR	2	0.0107683
STRING	LDL	Exome	DrugBank/DGIdb	DB01076	Atorvastatin	ENSG00000130164	LDLR	2	0.0107683
STRING	LDL	Exome	DrugBank/DGIdb	DB00227	Lovastatin	ENSG00000130164	LDLR	2	0.0107683
STRING	LDL	Exome	DrugBank/DGIdb	DB09302	Alirocumab	ENSG00000130164	LDLR	2	0.0107683
STRING	LDL	Exome	DrugBank/DGIdb	DB05528	Mipomersen	ENSG00000130164	LDLR	2	0.0107683
STRING	LDL	Exome	DrugBank/DGIdb	DB08827	Lomitapide	ENSG00000130164	LDLR	2	0.0107683
STRING	LDL	Exome	DrugBank/DGIdb	DB01432	Cholestyramine	ENSG00000130164	LDLR	2	0.0107683
STRING	LDL	Exome	DrugBank/DGIdb	DB00641	Simvastatin	ENSG00000130203	APOE	164	0.883002
STRING	LDL	Exome	DrugBank/DGIdb	DB00175	Pravastatin	ENSG00000130203	APOE	164	0.883002
STRING	LDL	Exome	DrugBank/DGIdb	DB01095	Fluvastatin	ENSG00000130203	APOE	164	0.883002
STRING	LDL	Exome	DrugBank/DGIdb	DB01076	Atorvastatin	ENSG00000130203	APOE	164	0.883002
STRING	LDL	Exome	DrugBank/DGIdb	DB01039	Fenofibrate	ENSG00000130203	APOE	164	0.883002
STRING	LDL	Exome	DrugBank/DGIdb	DB01039	Fenofibrate	ENSG00000141510	TP53	154	0.829161
STRING	LDL	Exome	DrugBank/DGIdb	DB00227	Lovastatin	ENSG00000142208	AKT1	109	0.586873
STRING	LDL	Exome	DrugBank/DGIdb	DB00227	Lovastatin	ENSG00000143365	RORC	61	0.328434
STRING	LDL	Exome	DrugBank/DGIdb	DB01076	Atorvastatin	ENSG00000143921	ABCG8	17	0.0915307
STRING	LDL	Exome	DrugBank/DGIdb	DB00641	Simvastatin	ENSG00000165029	ABCA1	12	0.0646099
STRING	LDL	Exome	DrugBank/DGIdb	DB00175	Pravastatin	ENSG00000165029	ABCA1	12	0.0646099
STRING	LDL	Exome	DrugBank/DGIdb	DB01076	Atorvastatin	ENSG00000165029	ABCA1	12	0.0646099
STRING	LDL	Exome	DrugBank/DGIdb	DB01039	Fenofibrate	ENSG00000165029	ABCA1	12	0.0646099
STRING	LDL	Exome	DrugBank/DGIdb	DB01076	Atorvastatin	ENSG00000167910	CYP7A1	44	0.236903
STRING	LDL	Exome	DrugBank/DGIdb	DB09302	Alirocumab	ENSG00000169174	PCSK9	1	0.00538416
STRING	LDL	Exome	DrugBank/DGIdb	DB08827	Lomitapide	ENSG00000169174	PCSK9	1	0.00538416
STRING	LDL	Exome	DrugBank/STITCH	DB00973	Ezetimibe	ENSG00000015520	NPC1L1	4	0.0215366
STRING	LDL	Exome	DrugBank/STITCH	DB08860	Pitavastatin	ENSG00000073060	SCARB1	67	0.360739
STRING	LDL	Exome	DrugBank/STITCH	DB01039	Fenofibrate	ENSG00000073060	SCARB1	67	0.360739
STRING	LDL	Exome	DrugBank/STITCH	DB01076	Atorvastatin	ENSG00000073060	SCARB1	67	0.360739
STRING	LDL	Exome	DrugBank/STITCH	DB00945	Acetylsalicylic acid	ENSG00000073060	SCARB1	67	0.360739
STRING	LDL	Exome	DrugBank/STITCH	DB00227	Lovastatin	ENSG00000084674	APOB	3	0.0161525
STRING	LDL	Exome	DrugBank/STITCH	DB00641	Simvastatin	ENSG00000084674	APOB	3	0.0161525
STRING	LDL	Exome	DrugBank/STITCH	DB01076	Atorvastatin	ENSG00000084674	APOB	3	0.0161525
STRING	LDL	Exome	DrugBank/STITCH	DB01098	Rosuvastatin	ENSG00000084674	APOB	3	0.0161525
STRING	LDL	Exome	DrugBank/STITCH	DB00175	Pravastatin	ENSG00000084674	APOB	3	0.0161525
STRING	LDL	Exome	DrugBank/STITCH	DB00227	Lovastatin	ENSG00000087237	CETP	15	0.0807624
STRING	LDL	Exome	DrugBank/STITCH	DB00641	Simvastatin	ENSG00000087237	CETP	15	0.0807624
STRING	LDL	Exome	DrugBank/STITCH	DB01098	Rosuvastatin	ENSG00000087237	CETP	15	0.0807624
STRING	LDL	Exome	DrugBank/STITCH	DB01393	Bezafibrate	ENSG00000087237	CETP	15	0.0807624
STRING	LDL	Exome	DrugBank/STITCH	DB00381	Amlodipine	ENSG00000096968	JAK2	30	0.161525
STRING	LDL	Exome	DrugBank/STITCH	DB01076	Atorvastatin	ENSG00000110245	APOC3	5	0.0269208
STRING	LDL	Exome	DrugBank/STITCH	DB01098	Rosuvastatin	ENSG00000110245	APOC3	5	0.0269208
STRING	LDL	Exome	DrugBank/STITCH	DB08860	Pitavastatin	ENSG00000113161	HMGCR	9	0.0484574
STRING	LDL	Exome	DrugBank/STITCH	DB00227	Lovastatin	ENSG00000113161	HMGCR	9	0.0484574
STRING	LDL	Exome	DrugBank/STITCH	DB00641	Simvastatin	ENSG00000113161	HMGCR	9	0.0484574
STRING	LDL	Exome	DrugBank/STITCH	DB00973	Ezetimibe	ENSG00000113161	HMGCR	9	0.0484574
STRING	LDL	Exome	DrugBank/STITCH	DB01076	Atorvastatin	ENSG00000113161	HMGCR	9	0.0484574
STRING	LDL	Exome	DrugBank/STITCH	DB00945	Acetylsalicylic acid	ENSG00000113161	HMGCR	9	0.0484574
STRING	LDL	eQTL-GWAS	DrugBank/STITCH	DB01095	Fluvastatin	ENSG00000112096	SOD2	65	0.34997
STRING	LDL	eQTL-GWAS	DrugBank/STITCH	DB08860	Pitavastatin	ENSG00000113161	HMGCR	12	0.0646099
STRING	LDL	eQTL-GWAS	DrugBank/STITCH	DB00227	Lovastatin	ENSG00000113161	HMGCR	12	0.0646099
STRING	LDL	eQTL-GWAS	DrugBank/STITCH	DB00641	Simvastatin	ENSG00000113161	HMGCR	12	0.0646099
STRING	LDL	eQTL-GWAS	DrugBank/STITCH	DB00973	Ezetimibe	ENSG00000113161	HMGCR	12	0.0646099
STRING	LDL	eQTL-GWAS	DrugBank/STITCH	DB01076	Atorvastatin	ENSG00000113161	HMGCR	12	0.0646099
STRING	LDL	eQTL-GWAS	DrugBank/STITCH	DB00945	Acetylsalicylic acid	ENSG00000113161	HMGCR	12	0.0646099
STRING	LDL	eQTL-GWAS	DrugBank/STITCH	DB01098	Rosuvastatin	ENSG00000113161	HMGCR	12	0.0646099
STRING	LDL	eQTL-GWAS	DrugBank/STITCH	DB00175	Pravastatin	ENSG00000113161	HMGCR	12	0.0646099
STRING	LDL	eQTL-GWAS	DrugBank/STITCH	DB01095	Fluvastatin	ENSG00000113161	HMGCR	12	0.0646099
STRING	LDL	eQTL-GWAS	DrugBank/STITCH	DB01393	Bezafibrate	ENSG00000113161	HMGCR	12	0.0646099
STRING	LDL	eQTL-GWAS	DrugBank/STITCH	DB08860	Pitavastatin	ENSG00000118137	APOA1	127	0.683788
STRING	LDL	eQTL-GWAS	DrugBank/STITCH	DB00227	Lovastatin	ENSG00000130164	LDLR	11	0.0592258
STRING	LDL	eQTL-GWAS	DrugBank/STITCH	DB01039	Fenofibrate	ENSG00000130164	LDLR	11	0.0592258
STRING	LDL	eQTL-GWAS	DrugBank/STITCH	DB00641	Simvastatin	ENSG00000130164	LDLR	11	0.0592258
STRING	LDL	eQTL-GWAS	DrugBank/STITCH	DB00175	Pravastatin	ENSG00000130164	LDLR	11	0.0592258
STRING	LDL	eQTL-GWAS	DrugBank/STITCH	DB00227	Lovastatin	ENSG00000130203	APOE	73	0.393044
STRING	LDL	eQTL-GWAS	DrugBank/STITCH	DB01076	Atorvastatin	ENSG00000130203	APOE	73	0.393044
STRING	LDL	eQTL-GWAS	DrugBank/STITCH	DB00227	Lovastatin	ENSG00000140465	CYP1A1	154	0.829161
STRING	LDL	eQTL-GWAS	DrugBank/STITCH	DB00381	Amlodipine	ENSG00000140465	CYP1A1	154	0.829161
STRING	LDL	eQTL-GWAS	DrugBank/STITCH	DB01095	Fluvastatin	ENSG00000140465	CYP1A1	154	0.829161
STRING	LDL	eQTL-GWAS	DrugBank/STITCH	DB00641	Simvastatin	ENSG00000166035	LIPC	56	0.301513
STRING	LDL	eQTL-GWAS	DrugBank/STITCH	DB01393	Bezafibrate	ENSG00000166035	LIPC	56	0.301513
STRING	LDL	eQTL-GWAS	DrugBank/STITCH	DB00227	Lovastatin	ENSG00000167910	CYP7A1	41	0.220751
STRING	LDL	eQTL-GWAS	DrugBank/STITCH	DB01393	Bezafibrate	ENSG00000167910	CYP7A1	41	0.220751
STRING	LDL	eQTL-GWAS	DrugBank/STITCH	DB00375	Colestipol	ENSG00000167910	CYP7A1	41	0.220751
STRING	LDL	eQTL-GWAS	DrugBank/STITCH	DB01039	Fenofibrate	ENSG00000169174	PCSK9	23	0.123836
STRING	LDL	eQTL-GWAS	DrugBank/STITCH	DB00973	Ezetimibe	ENSG00000169174	PCSK9	23	0.123836
STRING	LDL	eQTL-GWAS	DrugBank/STITCH	DB01098	Rosuvastatin	ENSG00000169174	PCSK9	23	0.123836
STRING	LDL	eQTL-GWAS	DrugBank/STITCH	DB00175	Pravastatin	ENSG00000169174	PCSK9	23	0.123836
STRING	LDL	eQTL-GWAS	DrugBank/STITCH	DB00627	Niacin	ENSG00000261701	HPR	27	0.145372
STRING	LDL	eQTL-GWAS	ChEMBL/ChEMBL	CHEMBL1138	EZETIMIBE	ENSG00000015520	NPC1L1	51	0.274592
STRING	LDL	eQTL-GWAS	ChEMBL/ChEMBL	CHEMBL1496	ROSUVASTATIN	ENSG00000113161	HMGCR	12	0.0646099
STRING	LDL	eQTL-GWAS	ChEMBL/ChEMBL	CHEMBL1201753	PITAVASTATIN	ENSG00000113161	HMGCR	12	0.0646099
STRING	LDL	eQTL-GWAS	ChEMBL/ChEMBL	CHEMBL503	LOVASTATIN	ENSG00000113161	HMGCR	12	0.0646099
STRING	LDL	eQTL-GWAS	ChEMBL/ChEMBL	CHEMBL1487	ATORVASTATIN	ENSG00000113161	HMGCR	12	0.0646099
STRING	LDL	eQTL-GWAS	ChEMBL/ChEMBL	CHEMBL2220442	FLUVASTATIN	ENSG00000113161	HMGCR	12	0.0646099
STRING	LDL	eQTL-GWAS	ChEMBL/ChEMBL	CHEMBL1144	PRAVASTATIN	ENSG00000113161	HMGCR	12	0.0646099
STRING	LDL	eQTL-GWAS	ChEMBL/ChEMBL	CHEMBL1064	SIMVASTATIN	ENSG00000113161	HMGCR	12	0.0646099
STRING	LDL	eQTL-GWAS	ChEMBL/ChEMBL	CHEMBL2364655	EVOLOCUMAB	ENSG00000169174	PCSK9	23	0.123836
STRING	LDL	eQTL-GWAS	ChEMBL/ChEMBL	CHEMBL2109540	ALIROCUMAB	ENSG00000169174	PCSK9	23	0.123836
STRING	LDL	pQTL-GWAS	Ruiz/DGIdb	DB00641	simvastatin	ENSG00000100979	PLTP	42	0.226135
STRING	LDL	pQTL-GWAS	Ruiz/DGIdb	DB00641	simvastatin	ENSG00000110243	APOA5	50	0.269208
STRING	LDL	pQTL-GWAS	Ruiz/DGIdb	DB01076	atorvastatin	ENSG00000110243	APOA5	50	0.269208
STRING	LDL	pQTL-GWAS	Ruiz/DGIdb	DB01039	fenofibrate	ENSG00000110243	APOA5	50	0.269208
STRING	LDL	pQTL-GWAS	Ruiz/DGIdb	DB00227	lovastatin	ENSG00000110243	APOA5	50	0.269208
STRING	LDL	pQTL-GWAS	Ruiz/DGIdb	DB01039	fenofibrate	ENSG00000118137	APOA1	148	0.796856
STRING	LDL	pQTL-GWAS	Ruiz/DGIdb	DB01076	atorvastatin	ENSG00000127948	POR	150	0.807624
STRING	LDL	pQTL-GWAS	Ruiz/DGIdb	DB01098	rosuvastatin	ENSG00000132693	CRP	44	0.236903
STRING	LDL	pQTL-GWAS	Ruiz/DGIdb	DB01039	fenofibrate	ENSG00000132693	CRP	44	0.236903
STRING	LDL	pQTL-GWAS	Ruiz/DGIdb	DB00641	simvastatin	ENSG00000137801	THBS1	179	0.963765
STRING	LDL	pQTL-GWAS	Ruiz/DGIdb	DB00227	lovastatin	ENSG00000137801	THBS1	179	0.963765
STRING	LDL	pQTL-GWAS	Ruiz/DGIdb	DB00175	pravastatin	ENSG00000159640	ACE	144	0.775319
STRING	LDL	pQTL-GWAS	Ruiz/DGIdb	DB01095	fluvastatin	ENSG00000159640	ACE	144	0.775319
STRING	LDL	pQTL-GWAS	Ruiz/DGIdb	DB01076	atorvastatin	ENSG00000159640	ACE	144	0.775319
STRING	LDL	pQTL-GWAS	Ruiz/DGIdb	DB01241	gemfibrozil	ENSG00000159640	ACE	144	0.775319
STRING	LDL	pQTL-GWAS	Ruiz/DGIdb	DB09302	Alirocumab	ENSG00000169174	PCSK9	15	0.0807624
STRING	LDL	pQTL-GWAS	Ruiz/DGIdb	DB08827	lomitapide	ENSG00000169174	PCSK9	15	0.0807624
STRING	LDL	pQTL-GWAS	Ruiz/DGIdb	DB00583	levocarnitine	ENSG00000198848	CES1	98	0.527648
STRING	LDL	pQTL-GWAS	Ruiz/DGIdb	DB01599	probucol	ENSG00000198848	CES1	98	0.527648
STRING	LDL	pQTL-GWAS	Ruiz/DGIdb	DB00641	simvastatin	ENSG00000241635	UGT1A1	152	0.818392
STRING	LDL	pQTL-GWAS	Ruiz/DGIdb	DB01095	fluvastatin	ENSG00000241635	UGT1A1	152	0.818392
STRING	LDL	pQTL-GWAS	Ruiz/DGIdb	DB01076	atorvastatin	ENSG00000241635	UGT1A1	152	0.818392
STRING	LDL	pQTL-GWAS	Ruiz/DGIdb	DB00227	lovastatin	ENSG00000241635	UGT1A1	152	0.818392
STRING	LDL	pQTL-GWAS	Ruiz/STITCH	DB01393	bezafibrate	ENSG00000072778	ACADVL	91	0.489959
STRING	LDL	pQTL-GWAS	Ruiz/STITCH	DB00439		ENSG00000100979	PLTP	42	0.226135
STRING	LDL	pQTL-GWAS	Ruiz/STITCH	DB01393	bezafibrate	ENSG00000100979	PLTP	42	0.226135
STRING	LDL	pQTL-GWAS	Ruiz/STITCH	DB00641	simvastatin	ENSG00000109320	NFKB1	51	0.274592
STRING	LDL	pQTL-GWAS	Ruiz/STITCH	DB01039	fenofibrate	ENSG00000110243	APOA5	50	0.269208
STRING	LDL	pQTL-GWAS	Ruiz/STITCH	DB00132		ENSG00000110243	APOA5	50	0.269208
STRING	LDL	pQTL-GWAS	Ruiz/STITCH	DB01076	atorvastatin	ENSG00000110245	APOC3	111	0.597642
STRING	LDL	pQTL-GWAS	Ruiz/STITCH	DB01098	rosuvastatin	ENSG00000110245	APOC3	111	0.597642
STRING	LDL	pQTL-GWAS	Ruiz/STITCH	DB08860	pitavastatin	ENSG00000118137	APOA1	148	0.796856
STRING	LDL	pQTL-GWAS	Ruiz/STITCH	DB00132		ENSG00000118137	APOA1	148	0.796856
STRING	LDL	pQTL-GWAS	Ruiz/STITCH	DB01241	gemfibrozil	ENSG00000118137	APOA1	148	0.796856
STRING	LDL	pQTL-GWAS	Ruiz/STITCH	DB01039	fenofibrate	ENSG00000120708	TGFBI	82	0.441501
STRING	LDL	pQTL-GWAS	Ruiz/STITCH	DB00509	Dextrothyroxine	ENSG00000129214	SHBG	30	0.161525
STRING	LDL	pQTL-GWAS	Ruiz/STITCH	DB00627	niacin	ENSG00000132693	CRP	44	0.236903
STRING	LDL	pQTL-GWAS	Ruiz/STITCH	DB01039	fenofibrate	ENSG00000132693	CRP	44	0.236903
STRING	LDL	pQTL-GWAS	Ruiz/STITCH	DB00641	simvastatin	ENSG00000132693	CRP	44	0.236903
STRING	LDL	pQTL-GWAS	Ruiz/STITCH	DB00973	ezetimibe	ENSG00000132693	CRP	44	0.236903
STRING	LDL	pQTL-GWAS	Ruiz/STITCH	DB00439		ENSG00000132693	CRP	44	0.236903
STRING	LDL	pQTL-GWAS	Ruiz/STITCH	DB00132		ENSG00000132693	CRP	44	0.236903
STRING	LDL	pQTL-GWAS	Ruiz/STITCH	DB01076	atorvastatin	ENSG00000132693	CRP	44	0.236903
STRING	LDL	pQTL-GWAS	Ruiz/STITCH	DB01098	rosuvastatin	ENSG00000132693	CRP	44	0.236903
STRING	LDL	pQTL-GWAS	Ruiz/STITCH	DB00175	pravastatin	ENSG00000132693	CRP	44	0.236903
STRING	LDL	pQTL-GWAS	Ruiz/STITCH	DB00583	levocarnitine	ENSG00000132693	CRP	44	0.236903
STRING	LDL	pQTL-GWAS	Ruiz/STITCH	DB01241	gemfibrozil	ENSG00000132693	CRP	44	0.236903
STRING	LDL	pQTL-GWAS	Ruiz/STITCH	DB01393	bezafibrate	ENSG00000132693	CRP	44	0.236903
STRING	LDL	pQTL-GWAS	Ruiz/STITCH	DB01076	atorvastatin	ENSG00000137801	THBS1	179	0.963765
STRING	LDL	pQTL-GWAS	Ruiz/STITCH	DB01095	fluvastatin	ENSG00000137801	THBS1	179	0.963765
STRING	LDL	pQTL-GWAS	Ruiz/STITCH	DB00509	Dextrothyroxine	ENSG00000163631	ALB	145	0.780703
STRING	LDL	pQTL-GWAS	Ruiz/STITCH	DB00439		ENSG00000163631	ALB	145	0.780703
STRING	LDL	pQTL-GWAS	Ruiz/STITCH	DB00227	lovastatin	ENSG00000164305	CASP3	105	0.565337
STRING	LDL	pQTL-GWAS	Ruiz/STITCH	DB00641	simvastatin	ENSG00000164305	CASP3	105	0.565337
STRING	LDL	pQTL-GWAS	Ruiz/STITCH	DB00439		ENSG00000164305	CASP3	105	0.565337
STRING	LDL	pQTL-GWAS	Ruiz/STITCH	DB01076	atorvastatin	ENSG00000164305	CASP3	105	0.565337
STRING	LDL	pQTL-GWAS	Ruiz/STITCH	DB01098	rosuvastatin	ENSG00000164305	CASP3	105	0.565337
STRING	LDL	pQTL-GWAS	Ruiz/STITCH	DB01039	fenofibrate	ENSG00000169174	PCSK9	15	0.0807624
STRING	LDL	pQTL-GWAS	Ruiz/STITCH	DB00973	ezetimibe	ENSG00000169174	PCSK9	15	0.0807624
STRING	LDL	pQTL-GWAS	Ruiz/STITCH	DB00439		ENSG00000169174	PCSK9	15	0.0807624
STRING	LDL	pQTL-GWAS	Ruiz/STITCH	DB01098	rosuvastatin	ENSG00000169174	PCSK9	15	0.0807624
STRING	LDL	pQTL-GWAS	Ruiz/STITCH	DB00175	pravastatin	ENSG00000169174	PCSK9	15	0.0807624
STRING	LDL	pQTL-GWAS	Ruiz/STITCH	DB00641	simvastatin	ENSG00000180210	F2	182	0.979917
STRING	LDL	pQTL-GWAS	Ruiz/STITCH	DB00627	niacin	ENSG00000257017	HP	3	0.0161525
STRING	LDL	pQTL-GWAS	DrugBank/DGIdb	DB00641	Simvastatin	ENSG00000100979	PLTP	42	0.226135
STRING	LDL	pQTL-GWAS	DrugBank/DGIdb	DB00641	Simvastatin	ENSG00000110243	APOA5	50	0.269208
STRING	LDL	pQTL-GWAS	DrugBank/DGIdb	DB01076	Atorvastatin	ENSG00000110243	APOA5	50	0.269208
STRING	LDL	pQTL-GWAS	DrugBank/DGIdb	DB01039	Fenofibrate	ENSG00000110243	APOA5	50	0.269208
STRING	LDL	pQTL-GWAS	DrugBank/DGIdb	DB00227	Lovastatin	ENSG00000110243	APOA5	50	0.269208
STRING	LDL	pQTL-GWAS	DrugBank/DGIdb	DB01039	Fenofibrate	ENSG00000118137	APOA1	148	0.796856
STRING	LDL	pQTL-GWAS	DrugBank/DGIdb	DB00945	Acetylsalicylic acid	ENSG00000124181	PLCG1	10	0.0538416
STRING	LDL	pQTL-GWAS	DrugBank/DGIdb	DB01076	Atorvastatin	ENSG00000127948	POR	150	0.807624
STRING	LDL	pQTL-GWAS	DrugBank/DGIdb	DB01098	Rosuvastatin	ENSG00000132693	CRP	44	0.236903
STRING	LDL	pQTL-GWAS	DrugBank/DGIdb	DB01039	Fenofibrate	ENSG00000132693	CRP	44	0.236903
STRING	LDL	pQTL-GWAS	DrugBank/DGIdb	DB00641	Simvastatin	ENSG00000137801	THBS1	179	0.963765
STRING	LDL	pQTL-GWAS	DrugBank/DGIdb	DB00227	Lovastatin	ENSG00000137801	THBS1	179	0.963765
STRING	LDL	pQTL-GWAS	DrugBank/DGIdb	DB00175	Pravastatin	ENSG00000159640	ACE	144	0.775319
STRING	LDL	pQTL-GWAS	DrugBank/DGIdb	DB01095	Fluvastatin	ENSG00000159640	ACE	144	0.775319
STRING	LDL	pQTL-GWAS	DrugBank/DGIdb	DB00381	Amlodipine	ENSG00000159640	ACE	144	0.775319
STRING	LDL	pQTL-GWAS	DrugBank/DGIdb	DB01076	Atorvastatin	ENSG00000159640	ACE	144	0.775319
STRING	LDL	pQTL-GWAS	DrugBank/DGIdb	DB00945	Acetylsalicylic acid	ENSG00000159640	ACE	144	0.775319
STRING	LDL	pQTL-GWAS	DrugBank/DGIdb	DB00945	Acetylsalicylic acid	ENSG00000167165	UGT1A6	46	0.247671
STRING	LDL	pQTL-GWAS	DrugBank/DGIdb	DB09302	Alirocumab	ENSG00000169174	PCSK9	15	0.0807624
STRING	LDL	pQTL-GWAS	DrugBank/DGIdb	DB08827	Lomitapide	ENSG00000169174	PCSK9	15	0.0807624
STRING	LDL	pQTL-GWAS	DrugBank/DGIdb	DB00641	Simvastatin	ENSG00000241635	UGT1A1	152	0.818392
STRING	LDL	pQTL-GWAS	DrugBank/DGIdb	DB01095	Fluvastatin	ENSG00000241635	UGT1A1	152	0.818392
STRING	LDL	pQTL-GWAS	DrugBank/DGIdb	DB01076	Atorvastatin	ENSG00000241635	UGT1A1	152	0.818392
STRING	LDL	pQTL-GWAS	DrugBank/DGIdb	DB00227	Lovastatin	ENSG00000241635	UGT1A1	152	0.818392
STRING	LDL	pQTL-GWAS	DrugBank/STITCH	DB01393	Bezafibrate	ENSG00000072778	ACADVL	91	0.489959
STRING	LDL	pQTL-GWAS	DrugBank/STITCH	DB01393	Bezafibrate	ENSG00000100979	PLTP	42	0.226135
STRING	LDL	pQTL-GWAS	DrugBank/STITCH	DB00641	Simvastatin	ENSG00000109320	NFKB1	51	0.274592
STRING	LDL	pQTL-GWAS	DrugBank/STITCH	DB00945	Acetylsalicylic acid	ENSG00000109320	NFKB1	51	0.274592
STRING	LDL	pQTL-GWAS	DrugBank/STITCH	DB01039	Fenofibrate	ENSG00000110243	APOA5	50	0.269208
STRING	LDL	pQTL-GWAS	DrugBank/STITCH	DB01076	Atorvastatin	ENSG00000110245	APOC3	111	0.597642
STRING	LDL	pQTL-GWAS	DrugBank/STITCH	DB01098	Rosuvastatin	ENSG00000110245	APOC3	111	0.597642
STRING	LDL	pQTL-GWAS	DrugBank/STITCH	DB08860	Pitavastatin	ENSG00000118137	APOA1	148	0.796856
STRING	LDL	pQTL-GWAS	DrugBank/STITCH	DB01039	Fenofibrate	ENSG00000120708	TGFBI	82	0.441501
STRING	LDL	pQTL-GWAS	DrugBank/STITCH	DB00627	Niacin	ENSG00000132693	CRP	44	0.236903
STRING	LDL	pQTL-GWAS	DrugBank/STITCH	DB01039	Fenofibrate	ENSG00000132693	CRP	44	0.236903
STRING	LDL	pQTL-GWAS	DrugBank/STITCH	DB00641	Simvastatin	ENSG00000132693	CRP	44	0.236903
STRING	LDL	pQTL-GWAS	DrugBank/STITCH	DB00973	Ezetimibe	ENSG00000132693	CRP	44	0.236903
STRING	LDL	pQTL-GWAS	DrugBank/STITCH	DB00381	Amlodipine	ENSG00000132693	CRP	44	0.236903
STRING	LDL	pQTL-GWAS	DrugBank/STITCH	DB01076	Atorvastatin	ENSG00000132693	CRP	44	0.236903
STRING	LDL	pQTL-GWAS	DrugBank/STITCH	DB00945	Acetylsalicylic acid	ENSG00000132693	CRP	44	0.236903
STRING	LDL	pQTL-GWAS	DrugBank/STITCH	DB01098	Rosuvastatin	ENSG00000132693	CRP	44	0.236903
STRING	LDL	pQTL-GWAS	DrugBank/STITCH	DB00175	Pravastatin	ENSG00000132693	CRP	44	0.236903
STRING	LDL	pQTL-GWAS	DrugBank/STITCH	DB01393	Bezafibrate	ENSG00000132693	CRP	44	0.236903
STRING	LDL	pQTL-GWAS	DrugBank/STITCH	DB01076	Atorvastatin	ENSG00000137801	THBS1	179	0.963765
STRING	LDL	pQTL-GWAS	DrugBank/STITCH	DB01095	Fluvastatin	ENSG00000137801	THBS1	179	0.963765
STRING	LDL	pQTL-GWAS	DrugBank/STITCH	DB00227	Lovastatin	ENSG00000164305	CASP3	105	0.565337
STRING	LDL	pQTL-GWAS	DrugBank/STITCH	DB00641	Simvastatin	ENSG00000164305	CASP3	105	0.565337
STRING	LDL	pQTL-GWAS	DrugBank/STITCH	DB01076	Atorvastatin	ENSG00000164305	CASP3	105	0.565337
STRING	LDL	pQTL-GWAS	DrugBank/STITCH	DB00945	Acetylsalicylic acid	ENSG00000164305	CASP3	105	0.565337
STRING	LDL	pQTL-GWAS	DrugBank/STITCH	DB01098	Rosuvastatin	ENSG00000164305	CASP3	105	0.565337
STRING	LDL	pQTL-GWAS	DrugBank/STITCH	DB01039	Fenofibrate	ENSG00000169174	PCSK9	15	0.0807624
STRING	LDL	pQTL-GWAS	DrugBank/STITCH	DB00973	Ezetimibe	ENSG00000169174	PCSK9	15	0.0807624
STRING	LDL	pQTL-GWAS	DrugBank/STITCH	DB01098	Rosuvastatin	ENSG00000169174	PCSK9	15	0.0807624
STRING	LDL	pQTL-GWAS	DrugBank/STITCH	DB00175	Pravastatin	ENSG00000169174	PCSK9	15	0.0807624
STRING	LDL	pQTL-GWAS	DrugBank/STITCH	DB00641	Simvastatin	ENSG00000180210	F2	182	0.979917
STRING	LDL	pQTL-GWAS	DrugBank/STITCH	DB00627	Niacin	ENSG00000257017	HP	3	0.0161525
STRING	LDL	pQTL-GWAS	ChEMBL/ChEMBL	CHEMBL2364655	EVOLOCUMAB	ENSG00000169174	PCSK9	15	0.0807624
STRING	LDL	pQTL-GWAS	ChEMBL/ChEMBL	CHEMBL2109540	ALIROCUMAB	ENSG00000169174	PCSK9	15	0.0807624
STRING	LDL	Exome	Ruiz/DGIdb	DB01076	atorvastatin	ENSG00000007944	MYLIP	45	0.242287
STRING	LDL	Exome	Ruiz/DGIdb	DB00132		ENSG00000012504	NR1H4	25	0.134604
STRING	LDL	Exome	Ruiz/DGIdb	DB00175	pravastatin	ENSG00000015520	NPC1L1	4	0.0215366
STRING	LDL	Exome	Ruiz/DGIdb	DB00973	ezetimibe	ENSG00000015520	NPC1L1	4	0.0215366
STRING	LDL	Exome	Ruiz/DGIdb	DB01076	atorvastatin	ENSG00000073060	SCARB1	67	0.360739
STRING	LDL	Exome	Ruiz/DGIdb	DB01039	fenofibrate	ENSG00000073060	SCARB1	67	0.360739
STRING	LDL	Exome	Ruiz/DGIdb	DB00175	pravastatin	ENSG00000084674	APOB	3	0.0161525
STRING	LDL	Exome	Ruiz/DGIdb	DB01076	atorvastatin	ENSG00000084674	APOB	3	0.0161525
STRING	LDL	Exome	Ruiz/DGIdb	DB01039	fenofibrate	ENSG00000084674	APOB	3	0.0161525
STRING	LDL	Exome	Ruiz/DGIdb	DB00227	lovastatin	ENSG00000084674	APOB	3	0.0161525
STRING	LDL	Exome	Ruiz/DGIdb	DB08827	lomitapide	ENSG00000084674	APOB	3	0.0161525
STRING	LDL	Exome	Ruiz/DGIdb	DB00641	simvastatin	ENSG00000087237	CETP	15	0.0807624
STRING	LDL	Exome	Ruiz/DGIdb	DB00175	pravastatin	ENSG00000087237	CETP	15	0.0807624
STRING	LDL	Exome	Ruiz/DGIdb	DB01095	fluvastatin	ENSG00000087237	CETP	15	0.0807624
STRING	LDL	Exome	Ruiz/DGIdb	DB01076	atorvastatin	ENSG00000087237	CETP	15	0.0807624
STRING	LDL	Exome	Ruiz/DGIdb	DB00227	lovastatin	ENSG00000087237	CETP	15	0.0807624
STRING	LDL	Exome	Ruiz/DGIdb	DB00583	levocarnitine	ENSG00000110090	CPT1A	39	0.209982
STRING	LDL	Exome	Ruiz/DGIdb	DB00641	simvastatin	ENSG00000113161	HMGCR	9	0.0484574
STRING	LDL	Exome	Ruiz/DGIdb	DB00175	pravastatin	ENSG00000113161	HMGCR	9	0.0484574
STRING	LDL	Exome	Ruiz/DGIdb	DB01095	fluvastatin	ENSG00000113161	HMGCR	9	0.0484574
STRING	LDL	Exome	Ruiz/DGIdb	DB01098	rosuvastatin	ENSG00000113161	HMGCR	9	0.0484574
STRING	LDL	Exome	Ruiz/DGIdb	DB11629	laropiprant	ENSG00000113161	HMGCR	9	0.0484574
STRING	LDL	Exome	Ruiz/DGIdb	DB01076	atorvastatin	ENSG00000113161	HMGCR	9	0.0484574
STRING	LDL	Exome	Ruiz/DGIdb	DB00227	lovastatin	ENSG00000113161	HMGCR	9	0.0484574
STRING	LDL	Exome	Ruiz/DGIdb	DB00439		ENSG00000113161	HMGCR	9	0.0484574
STRING	LDL	Exome	Ruiz/DGIdb	DB08860	pitavastatin	ENSG00000113161	HMGCR	9	0.0484574
STRING	LDL	Exome	Ruiz/DGIdb	DB01076	atorvastatin	ENSG00000127948	POR	70	0.376891
STRING	LDL	Exome	Ruiz/DGIdb	DB00175	pravastatin	ENSG00000130164	LDLR	2	0.0107683
STRING	LDL	Exome	Ruiz/DGIdb	DB01076	atorvastatin	ENSG00000130164	LDLR	2	0.0107683
STRING	LDL	Exome	Ruiz/DGIdb	DB00227	lovastatin	ENSG00000130164	LDLR	2	0.0107683
STRING	LDL	Exome	Ruiz/DGIdb	DB09302	Alirocumab	ENSG00000130164	LDLR	2	0.0107683
STRING	LDL	Exome	Ruiz/DGIdb	DB01241	gemfibrozil	ENSG00000130164	LDLR	2	0.0107683
STRING	LDL	Exome	Ruiz/DGIdb	DB08827	lomitapide	ENSG00000130164	LDLR	2	0.0107683
STRING	LDL	Exome	Ruiz/DGIdb	DB00641	simvastatin	ENSG00000130203	APOE	164	0.883002
STRING	LDL	Exome	Ruiz/DGIdb	DB00175	pravastatin	ENSG00000130203	APOE	164	0.883002
STRING	LDL	Exome	Ruiz/DGIdb	DB01095	fluvastatin	ENSG00000130203	APOE	164	0.883002
STRING	LDL	Exome	Ruiz/DGIdb	DB01076	atorvastatin	ENSG00000130203	APOE	164	0.883002
STRING	LDL	Exome	Ruiz/DGIdb	DB01039	fenofibrate	ENSG00000130203	APOE	164	0.883002
STRING	LDL	Exome	Ruiz/DGIdb	DB01039	fenofibrate	ENSG00000141510	TP53	154	0.829161
STRING	LDL	Exome	Ruiz/DGIdb	DB00636	clofibrate	ENSG00000141510	TP53	154	0.829161
STRING	LDL	Exome	Ruiz/DGIdb	DB00227	lovastatin	ENSG00000142208	AKT1	109	0.586873
STRING	LDL	Exome	Ruiz/DGIdb	DB00227	lovastatin	ENSG00000143365	RORC	61	0.328434
STRING	LDL	Exome	Ruiz/DGIdb	DB01076	atorvastatin	ENSG00000143921	ABCG8	17	0.0915307
STRING	LDL	Exome	Ruiz/DGIdb	DB00641	simvastatin	ENSG00000165029	ABCA1	12	0.0646099
STRING	LDL	Exome	Ruiz/DGIdb	DB00175	pravastatin	ENSG00000165029	ABCA1	12	0.0646099
STRING	LDL	Exome	Ruiz/DGIdb	DB01076	atorvastatin	ENSG00000165029	ABCA1	12	0.0646099
STRING	LDL	Exome	Ruiz/DGIdb	DB01039	fenofibrate	ENSG00000165029	ABCA1	12	0.0646099
STRING	LDL	Exome	Ruiz/DGIdb	DB01599	probucol	ENSG00000165029	ABCA1	12	0.0646099
STRING	LDL	Exome	Ruiz/DGIdb	DB01076	atorvastatin	ENSG00000167910	CYP7A1	44	0.236903
STRING	LDL	Exome	Ruiz/DGIdb	DB09302	Alirocumab	ENSG00000169174	PCSK9	1	0.00538416
STRING	LDL	Exome	Ruiz/DGIdb	DB08827	lomitapide	ENSG00000169174	PCSK9	1	0.00538416
STRING	LDL	Exome	Ruiz/STITCH	DB00973	ezetimibe	ENSG00000015520	NPC1L1	4	0.0215366
STRING	LDL	Exome	Ruiz/STITCH	DB08860	pitavastatin	ENSG00000073060	SCARB1	67	0.360739
STRING	LDL	Exome	Ruiz/STITCH	DB01039	fenofibrate	ENSG00000073060	SCARB1	67	0.360739
STRING	LDL	Exome	Ruiz/STITCH	DB00439		ENSG00000073060	SCARB1	67	0.360739
STRING	LDL	Exome	Ruiz/STITCH	DB00132		ENSG00000073060	SCARB1	67	0.360739
STRING	LDL	Exome	Ruiz/STITCH	DB01076	atorvastatin	ENSG00000073060	SCARB1	67	0.360739
STRING	LDL	Exome	Ruiz/STITCH	DB01599	probucol	ENSG00000073060	SCARB1	67	0.360739
STRING	LDL	Exome	Ruiz/STITCH	DB00439		ENSG00000075624	ACTB	143	0.769935
STRING	LDL	Exome	Ruiz/STITCH	DB00227	lovastatin	ENSG00000084674	APOB	3	0.0161525
STRING	LDL	Exome	Ruiz/STITCH	DB00641	simvastatin	ENSG00000084674	APOB	3	0.0161525
STRING	LDL	Exome	Ruiz/STITCH	DB00439		ENSG00000084674	APOB	3	0.0161525
STRING	LDL	Exome	Ruiz/STITCH	DB00132		ENSG00000084674	APOB	3	0.0161525
STRING	LDL	Exome	Ruiz/STITCH	DB01076	atorvastatin	ENSG00000084674	APOB	3	0.0161525
STRING	LDL	Exome	Ruiz/STITCH	DB01098	rosuvastatin	ENSG00000084674	APOB	3	0.0161525
STRING	LDL	Exome	Ruiz/STITCH	DB00175	pravastatin	ENSG00000084674	APOB	3	0.0161525
STRING	LDL	Exome	Ruiz/STITCH	DB01241	gemfibrozil	ENSG00000084674	APOB	3	0.0161525
STRING	LDL	Exome	Ruiz/STITCH	DB00227	lovastatin	ENSG00000087237	CETP	15	0.0807624
STRING	LDL	Exome	Ruiz/STITCH	DB00641	simvastatin	ENSG00000087237	CETP	15	0.0807624
STRING	LDL	Exome	Ruiz/STITCH	DB01599	probucol	ENSG00000087237	CETP	15	0.0807624
STRING	LDL	Exome	Ruiz/STITCH	DB01098	rosuvastatin	ENSG00000087237	CETP	15	0.0807624
STRING	LDL	Exome	Ruiz/STITCH	DB01393	bezafibrate	ENSG00000087237	CETP	15	0.0807624
STRING	LDL	Exome	Ruiz/STITCH	DB00132		ENSG00000110090	CPT1A	39	0.209982
STRING	LDL	Exome	Ruiz/STITCH	DB00583	levocarnitine	ENSG00000110090	CPT1A	39	0.209982
STRING	LDL	Exome	Ruiz/STITCH	DB01076	atorvastatin	ENSG00000110245	APOC3	5	0.0269208
STRING	LDL	Exome	Ruiz/STITCH	DB01098	rosuvastatin	ENSG00000110245	APOC3	5	0.0269208
STRING	LDL	Exome	Ruiz/STITCH	DB08860	pitavastatin	ENSG00000113161	HMGCR	9	0.0484574
STRING	LDL	Exome	Ruiz/STITCH	DB00227	lovastatin	ENSG00000113161	HMGCR	9	0.0484574
STRING	LDL	Exome	Ruiz/STITCH	DB00641	simvastatin	ENSG00000113161	HMGCR	9	0.0484574
STRING	LDL	Exome	Ruiz/STITCH	DB00973	ezetimibe	ENSG00000113161	HMGCR	9	0.0484574
STRING	LDL	Exome	Ruiz/STITCH	DB00439		ENSG00000113161	HMGCR	9	0.0484574
STRING	LDL	Exome	Ruiz/STITCH	DB00132		ENSG00000113161	HMGCR	9	0.0484574
STRING	LDL	Exome	Ruiz/STITCH	DB01076	atorvastatin	ENSG00000113161	HMGCR	9	0.0484574
STRING	LDL	Exome	Ruiz/STITCH	DB01098	rosuvastatin	ENSG00000113161	HMGCR	9	0.0484574
STRING	LDL	Exome	Ruiz/STITCH	DB00175	pravastatin	ENSG00000113161	HMGCR	9	0.0484574
STRING	LDL	Exome	Ruiz/STITCH	DB01095	fluvastatin	ENSG00000113161	HMGCR	9	0.0484574
STRING	LDL	Exome	Ruiz/STITCH	DB01393	bezafibrate	ENSG00000113161	HMGCR	9	0.0484574
STRING	LDL	Exome	Ruiz/STITCH	DB00641	simvastatin	ENSG00000115009	CCL20	123	0.662252
STRING	LDL	Exome	Ruiz/STITCH	DB00509	Dextrothyroxine	ENSG00000129214	SHBG	99	0.533032
STRING	LDL	Exome	Ruiz/STITCH	DB00227	lovastatin	ENSG00000130164	LDLR	2	0.0107683
STRING	LDL	Exome	Ruiz/STITCH	DB01039	fenofibrate	ENSG00000130164	LDLR	2	0.0107683
STRING	LDL	Exome	Ruiz/STITCH	DB00641	simvastatin	ENSG00000130164	LDLR	2	0.0107683
STRING	LDL	Exome	Ruiz/STITCH	DB00439		ENSG00000130164	LDLR	2	0.0107683
STRING	LDL	Exome	Ruiz/STITCH	DB00175	pravastatin	ENSG00000130164	LDLR	2	0.0107683
STRING	LDL	Exome	Ruiz/STITCH	DB01241	gemfibrozil	ENSG00000130164	LDLR	2	0.0107683
STRING	LDL	Exome	Ruiz/STITCH	DB00227	lovastatin	ENSG00000130203	APOE	164	0.883002
STRING	LDL	Exome	Ruiz/STITCH	DB01076	atorvastatin	ENSG00000130203	APOE	164	0.883002
STRING	LDL	Exome	Ruiz/STITCH	DB01599	probucol	ENSG00000130203	APOE	164	0.883002
STRING	LDL	Exome	Ruiz/STITCH	DB01599	probucol	ENSG00000132855	ANGPTL3	10	0.0538416
STRING	LDL	Exome	Ruiz/STITCH	DB08860	pitavastatin	ENSG00000135218	CD36	29	0.156141
STRING	LDL	Exome	Ruiz/STITCH	DB01039	fenofibrate	ENSG00000135218	CD36	29	0.156141
STRING	LDL	Exome	Ruiz/STITCH	DB00439		ENSG00000135218	CD36	29	0.156141
STRING	LDL	Exome	Ruiz/STITCH	DB00132		ENSG00000135218	CD36	29	0.156141
STRING	LDL	Exome	Ruiz/STITCH	DB01076	atorvastatin	ENSG00000135218	CD36	29	0.156141
STRING	LDL	Exome	Ruiz/STITCH	DB00641	simvastatin	ENSG00000141510	TP53	154	0.829161
STRING	LDL	Exome	Ruiz/STITCH	DB00439		ENSG00000141510	TP53	154	0.829161
STRING	LDL	Exome	Ruiz/STITCH	DB00227	lovastatin	ENSG00000142208	AKT1	109	0.586873
STRING	LDL	Exome	Ruiz/STITCH	DB00641	simvastatin	ENSG00000142208	AKT1	109	0.586873
STRING	LDL	Exome	Ruiz/STITCH	DB00439		ENSG00000142208	AKT1	109	0.586873
STRING	LDL	Exome	Ruiz/STITCH	DB01076	atorvastatin	ENSG00000142208	AKT1	109	0.586873
STRING	LDL	Exome	Ruiz/STITCH	DB01095	fluvastatin	ENSG00000142208	AKT1	109	0.586873
STRING	LDL	Exome	Ruiz/STITCH	DB00509	Dextrothyroxine	ENSG00000163631	ALB	14	0.0753782
STRING	LDL	Exome	Ruiz/STITCH	DB00439		ENSG00000163631	ALB	14	0.0753782
STRING	LDL	Exome	Ruiz/STITCH	DB00627	niacin	ENSG00000165029	ABCA1	12	0.0646099
STRING	LDL	Exome	Ruiz/STITCH	DB08860	pitavastatin	ENSG00000165029	ABCA1	12	0.0646099
STRING	LDL	Exome	Ruiz/STITCH	DB00641	simvastatin	ENSG00000165029	ABCA1	12	0.0646099
STRING	LDL	Exome	Ruiz/STITCH	DB00973	ezetimibe	ENSG00000165029	ABCA1	12	0.0646099
STRING	LDL	Exome	Ruiz/STITCH	DB00439		ENSG00000165029	ABCA1	12	0.0646099
STRING	LDL	Exome	Ruiz/STITCH	DB00132		ENSG00000165029	ABCA1	12	0.0646099
STRING	LDL	Exome	Ruiz/STITCH	DB01076	atorvastatin	ENSG00000165029	ABCA1	12	0.0646099
STRING	LDL	Exome	Ruiz/STITCH	DB01599	probucol	ENSG00000165029	ABCA1	12	0.0646099
STRING	LDL	Exome	Ruiz/STITCH	DB00227	lovastatin	ENSG00000167910	CYP7A1	44	0.236903
STRING	LDL	Exome	Ruiz/STITCH	DB00132		ENSG00000167910	CYP7A1	44	0.236903
STRING	LDL	Exome	Ruiz/STITCH	DB01393	bezafibrate	ENSG00000167910	CYP7A1	44	0.236903
STRING	LDL	Exome	Ruiz/STITCH	DB01039	fenofibrate	ENSG00000169174	PCSK9	1	0.00538416
STRING	LDL	Exome	Ruiz/STITCH	DB00973	ezetimibe	ENSG00000169174	PCSK9	1	0.00538416
STRING	LDL	Exome	Ruiz/STITCH	DB00439		ENSG00000169174	PCSK9	1	0.00538416
STRING	LDL	Exome	Ruiz/STITCH	DB01098	rosuvastatin	ENSG00000169174	PCSK9	1	0.00538416
STRING	LDL	Exome	Ruiz/STITCH	DB00175	pravastatin	ENSG00000169174	PCSK9	1	0.00538416
STRING	LDL	Exome	DrugBank/DGIdb	DB01076	Atorvastatin	ENSG00000007944	MYLIP	45	0.242287
STRING	LDL	Exome	DrugBank/DGIdb	DB00175	Pravastatin	ENSG00000015520	NPC1L1	4	0.0215366
STRING	LDL	Exome	DrugBank/DGIdb	DB00973	Ezetimibe	ENSG00000015520	NPC1L1	4	0.0215366
STRING	LDL	Exome	DrugBank/DGIdb	DB01076	Atorvastatin	ENSG00000073060	SCARB1	67	0.360739
STRING	LDL	Exome	DrugBank/DGIdb	DB01039	Fenofibrate	ENSG00000073060	SCARB1	67	0.360739
STRING	LDL	Exome	DrugBank/DGIdb	DB00175	Pravastatin	ENSG00000084674	APOB	3	0.0161525
STRING	LDL	Exome	DrugBank/DGIdb	DB01076	Atorvastatin	ENSG00000084674	APOB	3	0.0161525
STRING	LDL	Exome	DrugBank/DGIdb	DB01039	Fenofibrate	ENSG00000084674	APOB	3	0.0161525
STRING	LDL	Exome	DrugBank/DGIdb	DB00227	Lovastatin	ENSG00000084674	APOB	3	0.0161525
CoXRNAseq	LDL	Exome	DrugBank/STITCH	DB00641	Simvastatin	ENSG00000115009	CCL20	154	0.82375
CoXRNAseq	LDL	Exome	DrugBank/STITCH	DB00227	Lovastatin	ENSG00000130164	LDLR	2	0.010698
CoXRNAseq	LDL	Exome	DrugBank/STITCH	DB01039	Fenofibrate	ENSG00000130164	LDLR	2	0.010698
CoXRNAseq	LDL	Exome	DrugBank/STITCH	DB00641	Simvastatin	ENSG00000130164	LDLR	2	0.010698
CoXRNAseq	LDL	Exome	DrugBank/STITCH	DB00175	Pravastatin	ENSG00000130164	LDLR	2	0.010698
CoXRNAseq	LDL	Exome	DrugBank/STITCH	DB08860	Pitavastatin	ENSG00000135218	CD36	43	0.230008
CoXRNAseq	LDL	Exome	DrugBank/STITCH	DB01039	Fenofibrate	ENSG00000135218	CD36	43	0.230008
CoXRNAseq	LDL	Exome	DrugBank/STITCH	DB01076	Atorvastatin	ENSG00000135218	CD36	43	0.230008
CoXRNAseq	LDL	Exome	DrugBank/STITCH	DB00945	Acetylsalicylic acid	ENSG00000135218	CD36	43	0.230008
CoXRNAseq	LDL	Exome	DrugBank/STITCH	DB00627	Niacin	ENSG00000165029	ABCA1	13	0.0695373
CoXRNAseq	LDL	Exome	DrugBank/STITCH	DB08860	Pitavastatin	ENSG00000165029	ABCA1	13	0.0695373
CoXRNAseq	LDL	Exome	DrugBank/STITCH	DB00641	Simvastatin	ENSG00000165029	ABCA1	13	0.0695373
CoXRNAseq	LDL	Exome	DrugBank/STITCH	DB00973	Ezetimibe	ENSG00000165029	ABCA1	13	0.0695373
CoXRNAseq	LDL	Exome	DrugBank/STITCH	DB01076	Atorvastatin	ENSG00000165029	ABCA1	13	0.0695373
CoXRNAseq	LDL	Exome	DrugBank/STITCH	DB00945	Acetylsalicylic acid	ENSG00000165029	ABCA1	13	0.0695373
CoXRNAseq	LDL	Exome	DrugBank/STITCH	DB00227	Lovastatin	ENSG00000167910	CYP7A1	63	0.336988
CoXRNAseq	LDL	Exome	DrugBank/STITCH	DB01393	Bezafibrate	ENSG00000167910	CYP7A1	63	0.336988
CoXRNAseq	LDL	Exome	DrugBank/STITCH	DB00375	Colestipol	ENSG00000167910	CYP7A1	63	0.336988
CoXRNAseq	LDL	Exome	DrugBank/STITCH	DB01039	Fenofibrate	ENSG00000169174	PCSK9	1	0.00534902
CoXRNAseq	LDL	Exome	DrugBank/STITCH	DB00973	Ezetimibe	ENSG00000169174	PCSK9	1	0.00534902
CoXRNAseq	LDL	Exome	DrugBank/STITCH	DB01098	Rosuvastatin	ENSG00000169174	PCSK9	1	0.00534902
CoXRNAseq	LDL	Exome	DrugBank/STITCH	DB00175	Pravastatin	ENSG00000169174	PCSK9	1	0.00534902
CoXRNAseq	LDL	Exome	DrugBank/STITCH	DB00227	Lovastatin	ENSG00000198911	SREBF2	123	0.65793
CoXRNAseq	LDL	Exome	ChEMBL/ChEMBL	CHEMBL1138	EZETIMIBE	ENSG00000015520	NPC1L1	4	0.0213961
CoXRNAseq	LDL	Exome	ChEMBL/ChEMBL	CHEMBL1496	ROSUVASTATIN	ENSG00000113161	HMGCR	7	0.0374432
CoXRNAseq	LDL	Exome	ChEMBL/ChEMBL	CHEMBL1201753	PITAVASTATIN	ENSG00000113161	HMGCR	7	0.0374432
CoXRNAseq	LDL	Exome	ChEMBL/ChEMBL	CHEMBL503	LOVASTATIN	ENSG00000113161	HMGCR	7	0.0374432
CoXRNAseq	LDL	Exome	ChEMBL/ChEMBL	CHEMBL1487	ATORVASTATIN	ENSG00000113161	HMGCR	7	0.0374432
CoXRNAseq	LDL	Exome	ChEMBL/ChEMBL	CHEMBL2220442	FLUVASTATIN	ENSG00000113161	HMGCR	7	0.0374432
CoXRNAseq	LDL	Exome	ChEMBL/ChEMBL	CHEMBL1144	PRAVASTATIN	ENSG00000113161	HMGCR	7	0.0374432
CoXRNAseq	LDL	Exome	ChEMBL/ChEMBL	CHEMBL1064	SIMVASTATIN	ENSG00000113161	HMGCR	7	0.0374432
CoXRNAseq	LDL	Exome	ChEMBL/ChEMBL	CHEMBL3545191	EVINACUMAB	ENSG00000132855	ANGPTL3	10	0.0534902
CoXRNAseq	LDL	Exome	ChEMBL/ChEMBL	CHEMBL2364655	EVOLOCUMAB	ENSG00000169174	PCSK9	1	0.00534902
CoXRNAseq	LDL	Exome	ChEMBL/ChEMBL	CHEMBL2109540	ALIROCUMAB	ENSG00000169174	PCSK9	1	0.00534902
CoXRNAseq	LDL	eQTL-GWAS	DrugBank/STITCH	DB00627	Niacin	ENSG00000261701	HPR	26	0.139075
CoXRNAseq	LDL	eQTL-GWAS	ChEMBL/ChEMBL	CHEMBL1138	EZETIMIBE	ENSG00000015520	NPC1L1	54	0.288847
CoXRNAseq	LDL	eQTL-GWAS	ChEMBL/ChEMBL	CHEMBL1496	ROSUVASTATIN	ENSG00000113161	HMGCR	12	0.0641883
CoXRNAseq	LDL	eQTL-GWAS	ChEMBL/ChEMBL	CHEMBL1201753	PITAVASTATIN	ENSG00000113161	HMGCR	12	0.0641883
CoXRNAseq	LDL	eQTL-GWAS	ChEMBL/ChEMBL	CHEMBL503	LOVASTATIN	ENSG00000113161	HMGCR	12	0.0641883
CoXRNAseq	LDL	eQTL-GWAS	ChEMBL/ChEMBL	CHEMBL1487	ATORVASTATIN	ENSG00000113161	HMGCR	12	0.0641883
CoXRNAseq	LDL	eQTL-GWAS	ChEMBL/ChEMBL	CHEMBL2220442	FLUVASTATIN	ENSG00000113161	HMGCR	12	0.0641883
CoXRNAseq	LDL	eQTL-GWAS	ChEMBL/ChEMBL	CHEMBL1144	PRAVASTATIN	ENSG00000113161	HMGCR	12	0.0641883
CoXRNAseq	LDL	eQTL-GWAS	ChEMBL/ChEMBL	CHEMBL1064	SIMVASTATIN	ENSG00000113161	HMGCR	12	0.0641883
CoXRNAseq	LDL	eQTL-GWAS	ChEMBL/ChEMBL	CHEMBL2364655	EVOLOCUMAB	ENSG00000169174	PCSK9	23	0.123028
CoXRNAseq	LDL	eQTL-GWAS	ChEMBL/ChEMBL	CHEMBL2109540	ALIROCUMAB	ENSG00000169174	PCSK9	23	0.123028
CoXRNAseq	LDL	pQTL-GWAS	Ruiz/DGIdb	DB00641	simvastatin	ENSG00000100979	PLTP	45	0.240706
CoXRNAseq	LDL	pQTL-GWAS	Ruiz/DGIdb	DB00641	simvastatin	ENSG00000110243	APOA5	39	0.208612
CoXRNAseq	LDL	pQTL-GWAS	Ruiz/DGIdb	DB01076	atorvastatin	ENSG00000110243	APOA5	39	0.208612
CoXRNAseq	LDL	pQTL-GWAS	Ruiz/DGIdb	DB01039	fenofibrate	ENSG00000110243	APOA5	39	0.208612
CoXRNAseq	LDL	pQTL-GWAS	Ruiz/DGIdb	DB00227	lovastatin	ENSG00000110243	APOA5	39	0.208612
CoXRNAseq	LDL	pQTL-GWAS	Ruiz/DGIdb	DB01039	fenofibrate	ENSG00000118137	APOA1	160	0.855844
CoXRNAseq	LDL	pQTL-GWAS	Ruiz/DGIdb	DB01076	atorvastatin	ENSG00000127948	POR	165	0.882589
CoXRNAseq	LDL	pQTL-GWAS	Ruiz/DGIdb	DB01098	rosuvastatin	ENSG00000132693	CRP	42	0.224659
CoXRNAseq	LDL	pQTL-GWAS	Ruiz/DGIdb	DB01039	fenofibrate	ENSG00000132693	CRP	42	0.224659
CoXRNAseq	LDL	pQTL-GWAS	Ruiz/DGIdb	DB00175	pravastatin	ENSG00000159640	ACE	154	0.82375
CoXRNAseq	LDL	pQTL-GWAS	Ruiz/DGIdb	DB01095	fluvastatin	ENSG00000159640	ACE	154	0.82375
CoXRNAseq	LDL	pQTL-GWAS	Ruiz/DGIdb	DB01076	atorvastatin	ENSG00000159640	ACE	154	0.82375
CoXRNAseq	LDL	pQTL-GWAS	Ruiz/DGIdb	DB01241	gemfibrozil	ENSG00000159640	ACE	154	0.82375
CoXRNAseq	LDL	pQTL-GWAS	Ruiz/DGIdb	DB09302	Alirocumab	ENSG00000169174	PCSK9	15	0.0802354
CoXRNAseq	LDL	pQTL-GWAS	Ruiz/DGIdb	DB08827	lomitapide	ENSG00000169174	PCSK9	15	0.0802354
CoXRNAseq	LDL	pQTL-GWAS	Ruiz/DGIdb	DB00583	levocarnitine	ENSG00000198848	CES1	95	0.508157
CoXRNAseq	LDL	pQTL-GWAS	Ruiz/DGIdb	DB01599	probucol	ENSG00000198848	CES1	95	0.508157
CoXRNAseq	LDL	pQTL-GWAS	Ruiz/DGIdb	DB00641	simvastatin	ENSG00000241635	UGT1A1	141	0.754212
STRING	LDL	Exome	DrugBank/STITCH	DB01098	Rosuvastatin	ENSG00000113161	HMGCR	9	0.0484574
STRING	LDL	Exome	DrugBank/STITCH	DB00175	Pravastatin	ENSG00000113161	HMGCR	9	0.0484574
STRING	LDL	Exome	DrugBank/STITCH	DB01095	Fluvastatin	ENSG00000113161	HMGCR	9	0.0484574
STRING	LDL	Exome	DrugBank/STITCH	DB01393	Bezafibrate	ENSG00000113161	HMGCR	9	0.0484574
STRING	LDL	Exome	DrugBank/STITCH	DB00945	Acetylsalicylic acid	ENSG00000113889	KNG1	155	0.834545
STRING	LDL	Exome	DrugBank/STITCH	DB00641	Simvastatin	ENSG00000115009	CCL20	123	0.662252
STRING	LDL	Exome	DrugBank/STITCH	DB00227	Lovastatin	ENSG00000130164	LDLR	2	0.0107683
STRING	LDL	Exome	DrugBank/STITCH	DB01039	Fenofibrate	ENSG00000130164	LDLR	2	0.0107683
STRING	LDL	Exome	DrugBank/STITCH	DB00641	Simvastatin	ENSG00000130164	LDLR	2	0.0107683
STRING	LDL	Exome	DrugBank/STITCH	DB00175	Pravastatin	ENSG00000130164	LDLR	2	0.0107683
STRING	LDL	Exome	DrugBank/STITCH	DB00227	Lovastatin	ENSG00000130203	APOE	164	0.883002
STRING	LDL	Exome	DrugBank/STITCH	DB01076	Atorvastatin	ENSG00000130203	APOE	164	0.883002
STRING	LDL	Exome	DrugBank/STITCH	DB08860	Pitavastatin	ENSG00000135218	CD36	29	0.156141
STRING	LDL	Exome	DrugBank/STITCH	DB01039	Fenofibrate	ENSG00000135218	CD36	29	0.156141
STRING	LDL	Exome	DrugBank/STITCH	DB01076	Atorvastatin	ENSG00000135218	CD36	29	0.156141
STRING	LDL	Exome	DrugBank/STITCH	DB00945	Acetylsalicylic acid	ENSG00000135218	CD36	29	0.156141
STRING	LDL	Exome	DrugBank/STITCH	DB00641	Simvastatin	ENSG00000141510	TP53	154	0.829161
STRING	LDL	Exome	DrugBank/STITCH	DB00945	Acetylsalicylic acid	ENSG00000141510	TP53	154	0.829161
STRING	LDL	Exome	DrugBank/STITCH	DB00227	Lovastatin	ENSG00000142208	AKT1	109	0.586873
STRING	LDL	Exome	DrugBank/STITCH	DB00641	Simvastatin	ENSG00000142208	AKT1	109	0.586873
STRING	LDL	Exome	DrugBank/STITCH	DB01076	Atorvastatin	ENSG00000142208	AKT1	109	0.586873
STRING	LDL	Exome	DrugBank/STITCH	DB00945	Acetylsalicylic acid	ENSG00000142208	AKT1	109	0.586873
STRING	LDL	Exome	DrugBank/STITCH	DB01095	Fluvastatin	ENSG00000142208	AKT1	109	0.586873
STRING	LDL	Exome	DrugBank/STITCH	DB00627	Niacin	ENSG00000165029	ABCA1	12	0.0646099
STRING	LDL	Exome	DrugBank/STITCH	DB08860	Pitavastatin	ENSG00000165029	ABCA1	12	0.0646099
STRING	LDL	Exome	DrugBank/STITCH	DB00641	Simvastatin	ENSG00000165029	ABCA1	12	0.0646099
STRING	LDL	Exome	DrugBank/STITCH	DB00973	Ezetimibe	ENSG00000165029	ABCA1	12	0.0646099
STRING	LDL	Exome	DrugBank/STITCH	DB01076	Atorvastatin	ENSG00000165029	ABCA1	12	0.0646099
STRING	LDL	Exome	DrugBank/STITCH	DB00945	Acetylsalicylic acid	ENSG00000165029	ABCA1	12	0.0646099
STRING	LDL	Exome	DrugBank/STITCH	DB00227	Lovastatin	ENSG00000167910	CYP7A1	44	0.236903
STRING	LDL	Exome	DrugBank/STITCH	DB01393	Bezafibrate	ENSG00000167910	CYP7A1	44	0.236903
STRING	LDL	Exome	DrugBank/STITCH	DB00375	Colestipol	ENSG00000167910	CYP7A1	44	0.236903
STRING	LDL	Exome	DrugBank/STITCH	DB01039	Fenofibrate	ENSG00000169174	PCSK9	1	0.00538416
STRING	LDL	Exome	DrugBank/STITCH	DB00973	Ezetimibe	ENSG00000169174	PCSK9	1	0.00538416
STRING	LDL	Exome	DrugBank/STITCH	DB01098	Rosuvastatin	ENSG00000169174	PCSK9	1	0.00538416
STRING	LDL	Exome	DrugBank/STITCH	DB00175	Pravastatin	ENSG00000169174	PCSK9	1	0.00538416
STRING	LDL	Exome	ChEMBL/ChEMBL	CHEMBL1138	EZETIMIBE	ENSG00000015520	NPC1L1	4	0.0215366
STRING	LDL	Exome	ChEMBL/ChEMBL	CHEMBL1496	ROSUVASTATIN	ENSG00000113161	HMGCR	9	0.0484574
STRING	LDL	Exome	ChEMBL/ChEMBL	CHEMBL1201753	PITAVASTATIN	ENSG00000113161	HMGCR	9	0.0484574
STRING	LDL	Exome	ChEMBL/ChEMBL	CHEMBL503	LOVASTATIN	ENSG00000113161	HMGCR	9	0.0484574
STRING	LDL	Exome	ChEMBL/ChEMBL	CHEMBL1487	ATORVASTATIN	ENSG00000113161	HMGCR	9	0.0484574
STRING	LDL	Exome	ChEMBL/ChEMBL	CHEMBL2220442	FLUVASTATIN	ENSG00000113161	HMGCR	9	0.0484574
STRING	LDL	Exome	ChEMBL/ChEMBL	CHEMBL1144	PRAVASTATIN	ENSG00000113161	HMGCR	9	0.0484574
STRING	LDL	Exome	ChEMBL/ChEMBL	CHEMBL1064	SIMVASTATIN	ENSG00000113161	HMGCR	9	0.0484574
STRING	LDL	Exome	ChEMBL/ChEMBL	CHEMBL3545191	EVINACUMAB	ENSG00000132855	ANGPTL3	10	0.0538416
STRING	LDL	Exome	ChEMBL/ChEMBL	CHEMBL2364655	EVOLOCUMAB	ENSG00000169174	PCSK9	1	0.00538416
STRING	LDL	Exome	ChEMBL/ChEMBL	CHEMBL2109540	ALIROCUMAB	ENSG00000169174	PCSK9	1	0.00538416
CoXRNAseq	LDL	pQTL-GWAS	DrugBank/DGIdb	DB01039	Fenofibrate	ENSG00000118137	APOA1	160	0.855844
CoXRNAseq	LDL	pQTL-GWAS	DrugBank/DGIdb	DB00945	Acetylsalicylic acid	ENSG00000124181	PLCG1	10	0.0534902
CoXRNAseq	LDL	pQTL-GWAS	DrugBank/DGIdb	DB01076	Atorvastatin	ENSG00000127948	POR	165	0.882589
CoXRNAseq	LDL	pQTL-GWAS	DrugBank/DGIdb	DB01098	Rosuvastatin	ENSG00000132693	CRP	42	0.224659
CoXRNAseq	LDL	pQTL-GWAS	DrugBank/DGIdb	DB01039	Fenofibrate	ENSG00000132693	CRP	42	0.224659
CoXRNAseq	LDL	pQTL-GWAS	DrugBank/DGIdb	DB00175	Pravastatin	ENSG00000159640	ACE	154	0.82375
CoXRNAseq	LDL	pQTL-GWAS	DrugBank/DGIdb	DB01095	Fluvastatin	ENSG00000159640	ACE	154	0.82375
CoXRNAseq	LDL	pQTL-GWAS	DrugBank/DGIdb	DB00381	Amlodipine	ENSG00000159640	ACE	154	0.82375
CoXRNAseq	LDL	pQTL-GWAS	DrugBank/DGIdb	DB01076	Atorvastatin	ENSG00000159640	ACE	154	0.82375
CoXRNAseq	LDL	pQTL-GWAS	DrugBank/DGIdb	DB00945	Acetylsalicylic acid	ENSG00000159640	ACE	154	0.82375
CoXRNAseq	LDL	pQTL-GWAS	DrugBank/DGIdb	DB00945	Acetylsalicylic acid	ENSG00000167165	UGT1A6	46	0.246055
CoXRNAseq	LDL	pQTL-GWAS	DrugBank/DGIdb	DB09302	Alirocumab	ENSG00000169174	PCSK9	15	0.0802354
CoXRNAseq	LDL	pQTL-GWAS	DrugBank/DGIdb	DB08827	Lomitapide	ENSG00000169174	PCSK9	15	0.0802354
CoXRNAseq	LDL	pQTL-GWAS	DrugBank/DGIdb	DB00641	Simvastatin	ENSG00000241635	UGT1A1	141	0.754212
CoXRNAseq	LDL	pQTL-GWAS	DrugBank/DGIdb	DB01095	Fluvastatin	ENSG00000241635	UGT1A1	141	0.754212
CoXRNAseq	LDL	pQTL-GWAS	DrugBank/DGIdb	DB01076	Atorvastatin	ENSG00000241635	UGT1A1	141	0.754212
CoXRNAseq	LDL	pQTL-GWAS	DrugBank/DGIdb	DB00227	Lovastatin	ENSG00000241635	UGT1A1	141	0.754212
CoXRNAseq	LDL	pQTL-GWAS	DrugBank/STITCH	DB01393	Bezafibrate	ENSG00000072778	ACADVL	97	0.518855
CoXRNAseq	LDL	pQTL-GWAS	DrugBank/STITCH	DB01393	Bezafibrate	ENSG00000100979	PLTP	45	0.240706
CoXRNAseq	LDL	pQTL-GWAS	DrugBank/STITCH	DB00641	Simvastatin	ENSG00000109320	NFKB1	52	0.278149
CoXRNAseq	LDL	pQTL-GWAS	DrugBank/STITCH	DB00945	Acetylsalicylic acid	ENSG00000109320	NFKB1	52	0.278149
CoXRNAseq	LDL	pQTL-GWAS	DrugBank/STITCH	DB01039	Fenofibrate	ENSG00000110243	APOA5	39	0.208612
CoXRNAseq	LDL	pQTL-GWAS	DrugBank/STITCH	DB01076	Atorvastatin	ENSG00000110245	APOC3	100	0.534902
CoXRNAseq	LDL	pQTL-GWAS	DrugBank/STITCH	DB01098	Rosuvastatin	ENSG00000110245	APOC3	100	0.534902
CoXRNAseq	LDL	pQTL-GWAS	DrugBank/STITCH	DB08860	Pitavastatin	ENSG00000118137	APOA1	160	0.855844
CoXRNAseq	LDL	pQTL-GWAS	DrugBank/STITCH	DB01039	Fenofibrate	ENSG00000120708	TGFBI	83	0.443969
CoXRNAseq	LDL	pQTL-GWAS	DrugBank/STITCH	DB00627	Niacin	ENSG00000132693	CRP	42	0.224659
CoXRNAseq	LDL	pQTL-GWAS	DrugBank/STITCH	DB01039	Fenofibrate	ENSG00000132693	CRP	42	0.224659
CoXRNAseq	LDL	pQTL-GWAS	DrugBank/STITCH	DB00641	Simvastatin	ENSG00000132693	CRP	42	0.224659
CoXRNAseq	LDL	pQTL-GWAS	DrugBank/STITCH	DB00973	Ezetimibe	ENSG00000132693	CRP	42	0.224659
CoXRNAseq	LDL	pQTL-GWAS	DrugBank/STITCH	DB00381	Amlodipine	ENSG00000132693	CRP	42	0.224659
CoXRNAseq	LDL	pQTL-GWAS	DrugBank/STITCH	DB01076	Atorvastatin	ENSG00000132693	CRP	42	0.224659
CoXRNAseq	LDL	pQTL-GWAS	DrugBank/STITCH	DB00945	Acetylsalicylic acid	ENSG00000132693	CRP	42	0.224659
CoXRNAseq	LDL	pQTL-GWAS	DrugBank/STITCH	DB01098	Rosuvastatin	ENSG00000132693	CRP	42	0.224659
CoXRNAseq	LDL	pQTL-GWAS	DrugBank/STITCH	DB00175	Pravastatin	ENSG00000132693	CRP	42	0.224659
CoXRNAseq	LDL	pQTL-GWAS	DrugBank/STITCH	DB01393	Bezafibrate	ENSG00000132693	CRP	42	0.224659
CoXRNAseq	LDL	pQTL-GWAS	DrugBank/STITCH	DB00227	Lovastatin	ENSG00000164305	CASP3	145	0.775608
CoXRNAseq	LDL	pQTL-GWAS	DrugBank/STITCH	DB00641	Simvastatin	ENSG00000164305	CASP3	145	0.775608
CoXRNAseq	LDL	pQTL-GWAS	DrugBank/STITCH	DB01076	Atorvastatin	ENSG00000164305	CASP3	145	0.775608
CoXRNAseq	LDL	pQTL-GWAS	DrugBank/STITCH	DB00945	Acetylsalicylic acid	ENSG00000164305	CASP3	145	0.775608
CoXRNAseq	LDL	pQTL-GWAS	DrugBank/STITCH	DB01098	Rosuvastatin	ENSG00000164305	CASP3	145	0.775608
CoXRNAseq	LDL	pQTL-GWAS	DrugBank/STITCH	DB01039	Fenofibrate	ENSG00000169174	PCSK9	15	0.0802354
CoXRNAseq	LDL	pQTL-GWAS	DrugBank/STITCH	DB00973	Ezetimibe	ENSG00000169174	PCSK9	15	0.0802354
CoXRNAseq	LDL	pQTL-GWAS	DrugBank/STITCH	DB01098	Rosuvastatin	ENSG00000169174	PCSK9	15	0.0802354
CoXRNAseq	LDL	pQTL-GWAS	DrugBank/STITCH	DB00175	Pravastatin	ENSG00000169174	PCSK9	15	0.0802354
CoXRNAseq	LDL	pQTL-GWAS	DrugBank/STITCH	DB00641	Simvastatin	ENSG00000180210	F2	101	0.540251
CoXRNAseq	LDL	pQTL-GWAS	DrugBank/STITCH	DB00627	Niacin	ENSG00000257017	HP	3	0.0160471
CoXRNAseq	LDL	pQTL-GWAS	ChEMBL/ChEMBL	CHEMBL3545191	EVINACUMAB	ENSG00000132855	ANGPTL3	176	0.941428
CoXRNAseq	LDL	pQTL-GWAS	ChEMBL/ChEMBL	CHEMBL2364655	EVOLOCUMAB	ENSG00000169174	PCSK9	15	0.0802354
CoXRNAseq	LDL	pQTL-GWAS	ChEMBL/ChEMBL	CHEMBL2109540	ALIROCUMAB	ENSG00000169174	PCSK9	15	0.0802354
CoXRNAseq	LDL	Exome	Ruiz/DGIdb	DB01076	atorvastatin	ENSG00000007944	MYLIP	75	0.401177
CoXRNAseq	LDL	Exome	Ruiz/DGIdb	DB00132		ENSG00000012504	NR1H4	32	0.171169
CoXRNAseq	LDL	Exome	Ruiz/DGIdb	DB00175	pravastatin	ENSG00000015520	NPC1L1	4	0.0213961
CoXRNAseq	LDL	Exome	Ruiz/DGIdb	DB00973	ezetimibe	ENSG00000015520	NPC1L1	4	0.0213961
CoXRNAseq	LDL	Exome	Ruiz/DGIdb	DB01095	fluvastatin	ENSG00000072310	SREBF1	49	0.262102
CoXRNAseq	LDL	Exome	Ruiz/DGIdb	DB01076	atorvastatin	ENSG00000073060	SCARB1	133	0.71142
CoXRNAseq	LDL	Exome	Ruiz/DGIdb	DB01039	fenofibrate	ENSG00000073060	SCARB1	133	0.71142
CoXRNAseq	LDL	Exome	Ruiz/DGIdb	DB00227	lovastatin	ENSG00000079459	FDFT1	135	0.722118
CoXRNAseq	LDL	Exome	Ruiz/DGIdb	DB00175	pravastatin	ENSG00000084674	APOB	3	0.0160471
CoXRNAseq	LDL	Exome	Ruiz/DGIdb	DB01076	atorvastatin	ENSG00000084674	APOB	3	0.0160471
CoXRNAseq	LDL	Exome	Ruiz/DGIdb	DB01039	fenofibrate	ENSG00000084674	APOB	3	0.0160471
CoXRNAseq	LDL	Exome	Ruiz/DGIdb	DB00227	lovastatin	ENSG00000084674	APOB	3	0.0160471
CoXRNAseq	LDL	Exome	Ruiz/DGIdb	DB08827	lomitapide	ENSG00000084674	APOB	3	0.0160471
CoXRNAseq	LDL	Exome	Ruiz/DGIdb	DB00641	simvastatin	ENSG00000087237	CETP	16	0.0855844
CoXRNAseq	LDL	Exome	Ruiz/DGIdb	DB00175	pravastatin	ENSG00000087237	CETP	16	0.0855844
CoXRNAseq	LDL	Exome	Ruiz/DGIdb	DB01095	fluvastatin	ENSG00000087237	CETP	16	0.0855844
CoXRNAseq	LDL	Exome	Ruiz/DGIdb	DB01076	atorvastatin	ENSG00000087237	CETP	16	0.0855844
CoXRNAseq	LDL	Exome	Ruiz/DGIdb	DB00227	lovastatin	ENSG00000087237	CETP	16	0.0855844
CoXRNAseq	LDL	Exome	Ruiz/DGIdb	DB00636	clofibrate	ENSG00000099194	SCD	23	0.123028
CoXRNAseq	LDL	Exome	Ruiz/DGIdb	DB00583	levocarnitine	ENSG00000110090	CPT1A	59	0.315592
CoXRNAseq	LDL	Exome	Ruiz/DGIdb	DB00641	simvastatin	ENSG00000113161	HMGCR	7	0.0374432
CoXRNAseq	LDL	Exome	Ruiz/DGIdb	DB00175	pravastatin	ENSG00000113161	HMGCR	7	0.0374432
CoXRNAseq	LDL	Exome	Ruiz/DGIdb	DB01095	fluvastatin	ENSG00000113161	HMGCR	7	0.0374432
CoXRNAseq	LDL	Exome	Ruiz/DGIdb	DB01098	rosuvastatin	ENSG00000113161	HMGCR	7	0.0374432
CoXRNAseq	LDL	Exome	Ruiz/DGIdb	DB11629	laropiprant	ENSG00000113161	HMGCR	7	0.0374432
CoXRNAseq	LDL	Exome	Ruiz/DGIdb	DB01076	atorvastatin	ENSG00000113161	HMGCR	7	0.0374432
CoXRNAseq	LDL	Exome	Ruiz/DGIdb	DB00227	lovastatin	ENSG00000113161	HMGCR	7	0.0374432
CoXRNAseq	LDL	Exome	Ruiz/DGIdb	DB00439		ENSG00000113161	HMGCR	7	0.0374432
CoXRNAseq	LDL	Exome	Ruiz/DGIdb	DB08860	pitavastatin	ENSG00000113161	HMGCR	7	0.0374432
CoXRNAseq	LDL	Exome	Ruiz/DGIdb	DB01076	atorvastatin	ENSG00000127948	POR	95	0.508157
CoXRNAseq	LDL	Exome	Ruiz/DGIdb	DB00175	pravastatin	ENSG00000130164	LDLR	2	0.010698
CoXRNAseq	LDL	Exome	Ruiz/DGIdb	DB01076	atorvastatin	ENSG00000130164	LDLR	2	0.010698
CoXRNAseq	LDL	Exome	Ruiz/DGIdb	DB00227	lovastatin	ENSG00000130164	LDLR	2	0.010698
CoXRNAseq	LDL	Exome	Ruiz/DGIdb	DB09302	Alirocumab	ENSG00000130164	LDLR	2	0.010698
CoXRNAseq	LDL	Exome	Ruiz/DGIdb	DB01241	gemfibrozil	ENSG00000130164	LDLR	2	0.010698
CoXRNAseq	LDL	Exome	Ruiz/DGIdb	DB08827	lomitapide	ENSG00000130164	LDLR	2	0.010698
CoXRNAseq	LDL	Exome	Ruiz/DGIdb	DB00227	lovastatin	ENSG00000143365	RORC	81	0.433271
CoXRNAseq	LDL	Exome	Ruiz/DGIdb	DB01076	atorvastatin	ENSG00000143921	ABCG8	14	0.0748863
CoXRNAseq	LDL	Exome	Ruiz/DGIdb	DB00132		ENSG00000149485	FADS1	38	0.203263
CoXRNAseq	LDL	Exome	Ruiz/DGIdb	DB01076	atorvastatin	ENSG00000160752	FDPS	127	0.679326
CoXRNAseq	LDL	Exome	Ruiz/DGIdb	DB00641	simvastatin	ENSG00000165029	ABCA1	13	0.0695373
CoXRNAseq	LDL	Exome	Ruiz/DGIdb	DB00175	pravastatin	ENSG00000165029	ABCA1	13	0.0695373
CoXRNAseq	LDL	Exome	Ruiz/DGIdb	DB01076	atorvastatin	ENSG00000165029	ABCA1	13	0.0695373
CoXRNAseq	LDL	Exome	Ruiz/DGIdb	DB01039	fenofibrate	ENSG00000165029	ABCA1	13	0.0695373
CoXRNAseq	LDL	Exome	Ruiz/DGIdb	DB01599	probucol	ENSG00000165029	ABCA1	13	0.0695373
CoXRNAseq	LDL	Exome	Ruiz/DGIdb	DB01076	atorvastatin	ENSG00000167910	CYP7A1	63	0.336988
CoXRNAseq	LDL	Exome	Ruiz/DGIdb	DB09302	Alirocumab	ENSG00000169174	PCSK9	1	0.00534902
CoXRNAseq	LDL	Exome	Ruiz/DGIdb	DB08827	lomitapide	ENSG00000169174	PCSK9	1	0.00534902
CoXRNAseq	LDL	Exome	Ruiz/STITCH	DB00973	ezetimibe	ENSG00000015520	NPC1L1	4	0.0213961
CoXRNAseq	LDL	Exome	Ruiz/STITCH	DB00227	lovastatin	ENSG00000072310	SREBF1	49	0.262102
CoXRNAseq	LDL	Exome	Ruiz/STITCH	DB01039	fenofibrate	ENSG00000072310	SREBF1	49	0.262102
CoXRNAseq	LDL	Exome	Ruiz/STITCH	DB00973	ezetimibe	ENSG00000072310	SREBF1	49	0.262102
CoXRNAseq	LDL	Exome	Ruiz/STITCH	DB08860	pitavastatin	ENSG00000073060	SCARB1	133	0.71142
CoXRNAseq	LDL	Exome	Ruiz/STITCH	DB01039	fenofibrate	ENSG00000073060	SCARB1	133	0.71142
CoXRNAseq	LDL	Exome	Ruiz/STITCH	DB00439		ENSG00000073060	SCARB1	133	0.71142
CoXRNAseq	LDL	Exome	Ruiz/STITCH	DB00132		ENSG00000073060	SCARB1	133	0.71142
CoXRNAseq	LDL	Exome	Ruiz/STITCH	DB01076	atorvastatin	ENSG00000073060	SCARB1	133	0.71142
CoXRNAseq	LDL	Exome	Ruiz/STITCH	DB01599	probucol	ENSG00000073060	SCARB1	133	0.71142
CoXRNAseq	LDL	Exome	Ruiz/STITCH	DB00227	lovastatin	ENSG00000079459	FDFT1	135	0.722118
CoXRNAseq	LDL	Exome	Ruiz/STITCH	DB00641	simvastatin	ENSG00000079459	FDFT1	135	0.722118
CoXRNAseq	LDL	Exome	Ruiz/STITCH	DB00132		ENSG00000079459	FDFT1	135	0.722118
CoXRNAseq	LDL	Exome	Ruiz/STITCH	DB00227	lovastatin	ENSG00000084674	APOB	3	0.0160471
CoXRNAseq	LDL	Exome	Ruiz/STITCH	DB00641	simvastatin	ENSG00000084674	APOB	3	0.0160471
CoXRNAseq	LDL	Exome	Ruiz/STITCH	DB00439		ENSG00000084674	APOB	3	0.0160471
CoXRNAseq	LDL	Exome	Ruiz/STITCH	DB00132		ENSG00000084674	APOB	3	0.0160471
CoXRNAseq	LDL	Exome	Ruiz/STITCH	DB01076	atorvastatin	ENSG00000084674	APOB	3	0.0160471
CoXRNAseq	LDL	Exome	Ruiz/STITCH	DB01098	rosuvastatin	ENSG00000084674	APOB	3	0.0160471
CoXRNAseq	LDL	Exome	Ruiz/STITCH	DB00175	pravastatin	ENSG00000084674	APOB	3	0.0160471
CoXRNAseq	LDL	Exome	Ruiz/STITCH	DB01241	gemfibrozil	ENSG00000084674	APOB	3	0.0160471
CoXRNAseq	LDL	Exome	Ruiz/STITCH	DB00227	lovastatin	ENSG00000087237	CETP	16	0.0855844
CoXRNAseq	LDL	Exome	Ruiz/STITCH	DB00641	simvastatin	ENSG00000087237	CETP	16	0.0855844
CoXRNAseq	LDL	Exome	Ruiz/STITCH	DB01599	probucol	ENSG00000087237	CETP	16	0.0855844
CoXRNAseq	LDL	Exome	Ruiz/STITCH	DB01098	rosuvastatin	ENSG00000087237	CETP	16	0.0855844
CoXRNAseq	LDL	Exome	Ruiz/STITCH	DB01393	bezafibrate	ENSG00000087237	CETP	16	0.0855844
CoXRNAseq	LDL	Exome	Ruiz/STITCH	DB00132		ENSG00000110090	CPT1A	59	0.315592
CoXRNAseq	LDL	Exome	Ruiz/STITCH	DB00583	levocarnitine	ENSG00000110090	CPT1A	59	0.315592
CoXRNAseq	LDL	Exome	Ruiz/STITCH	DB01076	atorvastatin	ENSG00000110245	APOC3	5	0.0267451
CoXRNAseq	LDL	Exome	Ruiz/STITCH	DB01098	rosuvastatin	ENSG00000110245	APOC3	5	0.0267451
CoXRNAseq	LDL	Exome	Ruiz/STITCH	DB00132		ENSG00000112972	HMGCS1	27	0.144424
CoXRNAseq	LDL	Exome	Ruiz/STITCH	DB08860	pitavastatin	ENSG00000113161	HMGCR	7	0.0374432
CoXRNAseq	LDL	Exome	Ruiz/STITCH	DB00227	lovastatin	ENSG00000113161	HMGCR	7	0.0374432
CoXRNAseq	LDL	Exome	Ruiz/STITCH	DB00641	simvastatin	ENSG00000113161	HMGCR	7	0.0374432
CoXRNAseq	LDL	Exome	Ruiz/STITCH	DB00973	ezetimibe	ENSG00000113161	HMGCR	7	0.0374432
CoXRNAseq	LDL	Exome	Ruiz/STITCH	DB00439		ENSG00000113161	HMGCR	7	0.0374432
CoXRNAseq	LDL	Exome	Ruiz/STITCH	DB00132		ENSG00000113161	HMGCR	7	0.0374432
CoXRNAseq	LDL	Exome	Ruiz/STITCH	DB01076	atorvastatin	ENSG00000113161	HMGCR	7	0.0374432
CoXRNAseq	LDL	Exome	Ruiz/STITCH	DB01098	rosuvastatin	ENSG00000113161	HMGCR	7	0.0374432
CoXRNAseq	LDL	Exome	Ruiz/STITCH	DB00175	pravastatin	ENSG00000113161	HMGCR	7	0.0374432
CoXRNAseq	LDL	Exome	Ruiz/STITCH	DB01095	fluvastatin	ENSG00000113161	HMGCR	7	0.0374432
CoXRNAseq	LDL	Exome	Ruiz/STITCH	DB01393	bezafibrate	ENSG00000113161	HMGCR	7	0.0374432
CoXRNAseq	LDL	Exome	Ruiz/STITCH	DB00641	simvastatin	ENSG00000115009	CCL20	154	0.82375
CoXRNAseq	LDL	Exome	Ruiz/STITCH	DB00509	Dextrothyroxine	ENSG00000129214	SHBG	107	0.572346
CoXRNAseq	LDL	Exome	Ruiz/STITCH	DB00227	lovastatin	ENSG00000130164	LDLR	2	0.010698
CoXRNAseq	LDL	Exome	Ruiz/STITCH	DB01039	fenofibrate	ENSG00000130164	LDLR	2	0.010698
CoXRNAseq	LDL	Exome	Ruiz/STITCH	DB00641	simvastatin	ENSG00000130164	LDLR	2	0.010698
CoXRNAseq	LDL	Exome	Ruiz/STITCH	DB00439		ENSG00000130164	LDLR	2	0.010698
CoXRNAseq	LDL	Exome	Ruiz/STITCH	DB00175	pravastatin	ENSG00000130164	LDLR	2	0.010698
CoXRNAseq	LDL	Exome	Ruiz/STITCH	DB01241	gemfibrozil	ENSG00000130164	LDLR	2	0.010698
CoXRNAseq	LDL	Exome	Ruiz/STITCH	DB01599	probucol	ENSG00000132855	ANGPTL3	10	0.0534902
CoXRNAseq	LDL	Exome	Ruiz/STITCH	DB08860	pitavastatin	ENSG00000135218	CD36	43	0.230008
CoXRNAseq	LDL	Exome	Ruiz/STITCH	DB01039	fenofibrate	ENSG00000135218	CD36	43	0.230008
CoXRNAseq	LDL	Exome	Ruiz/STITCH	DB00439		ENSG00000135218	CD36	43	0.230008
CoXRNAseq	LDL	Exome	Ruiz/STITCH	DB00132		ENSG00000135218	CD36	43	0.230008
CoXRNAseq	LDL	Exome	Ruiz/STITCH	DB01076	atorvastatin	ENSG00000135218	CD36	43	0.230008
CoXRNAseq	LDL	Exome	Ruiz/STITCH	DB00132		ENSG00000149485	FADS1	38	0.203263
CoXRNAseq	LDL	Exome	Ruiz/STITCH	DB00509	Dextrothyroxine	ENSG00000163631	ALB	17	0.0909334
CoXRNAseq	LDL	Exome	Ruiz/STITCH	DB00439		ENSG00000163631	ALB	17	0.0909334
CoXRNAseq	LDL	Exome	Ruiz/STITCH	DB00627	niacin	ENSG00000165029	ABCA1	13	0.0695373
CoXRNAseq	LDL	Exome	Ruiz/STITCH	DB08860	pitavastatin	ENSG00000165029	ABCA1	13	0.0695373
CoXRNAseq	LDL	Exome	Ruiz/STITCH	DB00641	simvastatin	ENSG00000165029	ABCA1	13	0.0695373
CoXRNAseq	LDL	Exome	Ruiz/STITCH	DB00973	ezetimibe	ENSG00000165029	ABCA1	13	0.0695373
CoXRNAseq	LDL	Exome	Ruiz/STITCH	DB00439		ENSG00000165029	ABCA1	13	0.0695373
CoXRNAseq	LDL	Exome	Ruiz/STITCH	DB00132		ENSG00000165029	ABCA1	13	0.0695373
CoXRNAseq	LDL	Exome	Ruiz/STITCH	DB01076	atorvastatin	ENSG00000165029	ABCA1	13	0.0695373
CoXRNAseq	LDL	Exome	Ruiz/STITCH	DB01599	probucol	ENSG00000165029	ABCA1	13	0.0695373
CoXRNAseq	LDL	Exome	Ruiz/STITCH	DB00227	lovastatin	ENSG00000167910	CYP7A1	63	0.336988
CoXRNAseq	LDL	Exome	Ruiz/STITCH	DB00132		ENSG00000167910	CYP7A1	63	0.336988
CoXRNAseq	LDL	Exome	Ruiz/STITCH	DB01393	bezafibrate	ENSG00000167910	CYP7A1	63	0.336988
CoXRNAseq	LDL	Exome	Ruiz/STITCH	DB01039	fenofibrate	ENSG00000169174	PCSK9	1	0.00534902
CoXRNAseq	LDL	Exome	Ruiz/STITCH	DB00973	ezetimibe	ENSG00000169174	PCSK9	1	0.00534902
CoXRNAseq	LDL	Exome	Ruiz/STITCH	DB00439		ENSG00000169174	PCSK9	1	0.00534902
CoXRNAseq	LDL	Exome	Ruiz/STITCH	DB01098	rosuvastatin	ENSG00000169174	PCSK9	1	0.00534902
CoXRNAseq	LDL	Exome	Ruiz/STITCH	DB00175	pravastatin	ENSG00000169174	PCSK9	1	0.00534902
CoXRNAseq	LDL	Exome	Ruiz/STITCH	DB00227	lovastatin	ENSG00000198911	SREBF2	123	0.65793
CoXRNAseq	LDL	Exome	Ruiz/STITCH	DB00439		ENSG00000198911	SREBF2	123	0.65793
CoXRNAseq	LDL	Exome	Ruiz/STITCH	DB00132		ENSG00000198911	SREBF2	123	0.65793
CoXRNAseq	LDL	Exome	DrugBank/DGIdb	DB01076	Atorvastatin	ENSG00000007944	MYLIP	75	0.401177
CoXRNAseq	LDL	Exome	DrugBank/DGIdb	DB00175	Pravastatin	ENSG00000015520	NPC1L1	4	0.0213961
CoXRNAseq	LDL	Exome	DrugBank/DGIdb	DB00973	Ezetimibe	ENSG00000015520	NPC1L1	4	0.0213961
CoXRNAseq	LDL	Exome	DrugBank/DGIdb	DB01095	Fluvastatin	ENSG00000072310	SREBF1	49	0.262102
CoXRNAseq	LDL	Exome	DrugBank/DGIdb	DB01076	Atorvastatin	ENSG00000073060	SCARB1	133	0.71142
CoXRNAseq	LDL	Exome	DrugBank/DGIdb	DB01039	Fenofibrate	ENSG00000073060	SCARB1	133	0.71142
CoXRNAseq	LDL	Exome	DrugBank/DGIdb	DB00227	Lovastatin	ENSG00000079459	FDFT1	135	0.722118
CoXRNAseq	LDL	Exome	DrugBank/DGIdb	DB00175	Pravastatin	ENSG00000084674	APOB	3	0.0160471
CoXRNAseq	LDL	Exome	DrugBank/DGIdb	DB01076	Atorvastatin	ENSG00000084674	APOB	3	0.0160471
CoXRNAseq	LDL	Exome	DrugBank/DGIdb	DB01039	Fenofibrate	ENSG00000084674	APOB	3	0.0160471
CoXRNAseq	LDL	Exome	DrugBank/DGIdb	DB00227	Lovastatin	ENSG00000084674	APOB	3	0.0160471
CoXRNAseq	LDL	Exome	DrugBank/DGIdb	DB05528	Mipomersen	ENSG00000084674	APOB	3	0.0160471
CoXRNAseq	LDL	Exome	DrugBank/DGIdb	DB08827	Lomitapide	ENSG00000084674	APOB	3	0.0160471
CoXRNAseq	LDL	Exome	DrugBank/DGIdb	DB01432	Cholestyramine	ENSG00000084674	APOB	3	0.0160471
CoXRNAseq	LDL	Exome	DrugBank/DGIdb	DB00641	Simvastatin	ENSG00000087237	CETP	16	0.0855844
CoXRNAseq	LDL	Exome	DrugBank/DGIdb	DB00175	Pravastatin	ENSG00000087237	CETP	16	0.0855844
CoXRNAseq	LDL	Exome	DrugBank/DGIdb	DB01095	Fluvastatin	ENSG00000087237	CETP	16	0.0855844
CoXRNAseq	LDL	Exome	DrugBank/DGIdb	DB01076	Atorvastatin	ENSG00000087237	CETP	16	0.0855844
CoXRNAseq	LDL	Exome	DrugBank/DGIdb	DB00227	Lovastatin	ENSG00000087237	CETP	16	0.0855844
CoXRNAseq	LDL	Exome	DrugBank/DGIdb	DB00641	Simvastatin	ENSG00000113161	HMGCR	7	0.0374432
CoXRNAseq	LDL	Exome	DrugBank/DGIdb	DB00175	Pravastatin	ENSG00000113161	HMGCR	7	0.0374432
CoXRNAseq	LDL	Exome	DrugBank/DGIdb	DB01095	Fluvastatin	ENSG00000113161	HMGCR	7	0.0374432
CoXRNAseq	LDL	Exome	DrugBank/DGIdb	DB01098	Rosuvastatin	ENSG00000113161	HMGCR	7	0.0374432
CoXRNAseq	LDL	Exome	DrugBank/DGIdb	DB01076	Atorvastatin	ENSG00000113161	HMGCR	7	0.0374432
CoXRNAseq	LDL	Exome	DrugBank/DGIdb	DB00227	Lovastatin	ENSG00000113161	HMGCR	7	0.0374432
CoXRNAseq	LDL	Exome	DrugBank/DGIdb	DB00945	Acetylsalicylic acid	ENSG00000113161	HMGCR	7	0.0374432
CoXRNAseq	LDL	Exome	DrugBank/DGIdb	DB08860	Pitavastatin	ENSG00000113161	HMGCR	7	0.0374432
CoXRNAseq	LDL	Exome	DrugBank/DGIdb	DB01076	Atorvastatin	ENSG00000127948	POR	95	0.508157
CoXRNAseq	LDL	Exome	DrugBank/DGIdb	DB00175	Pravastatin	ENSG00000130164	LDLR	2	0.010698
CoXRNAseq	LDL	Exome	DrugBank/DGIdb	DB01076	Atorvastatin	ENSG00000130164	LDLR	2	0.010698
CoXRNAseq	LDL	Exome	DrugBank/DGIdb	DB00227	Lovastatin	ENSG00000130164	LDLR	2	0.010698
CoXRNAseq	LDL	Exome	DrugBank/DGIdb	DB09302	Alirocumab	ENSG00000130164	LDLR	2	0.010698
CoXRNAseq	LDL	Exome	DrugBank/DGIdb	DB05528	Mipomersen	ENSG00000130164	LDLR	2	0.010698
CoXRNAseq	LDL	Exome	DrugBank/DGIdb	DB08827	Lomitapide	ENSG00000130164	LDLR	2	0.010698
CoXRNAseq	LDL	Exome	DrugBank/DGIdb	DB01432	Cholestyramine	ENSG00000130164	LDLR	2	0.010698
CoXRNAseq	LDL	Exome	DrugBank/DGIdb	DB00227	Lovastatin	ENSG00000143365	RORC	81	0.433271
CoXRNAseq	LDL	Exome	DrugBank/DGIdb	DB01076	Atorvastatin	ENSG00000143921	ABCG8	14	0.0748863
CoXRNAseq	LDL	Exome	DrugBank/DGIdb	DB01076	Atorvastatin	ENSG00000160752	FDPS	127	0.679326
CoXRNAseq	LDL	Exome	DrugBank/DGIdb	DB00641	Simvastatin	ENSG00000165029	ABCA1	13	0.0695373
CoXRNAseq	LDL	Exome	DrugBank/DGIdb	DB00175	Pravastatin	ENSG00000165029	ABCA1	13	0.0695373
CoXRNAseq	LDL	Exome	DrugBank/DGIdb	DB01076	Atorvastatin	ENSG00000165029	ABCA1	13	0.0695373
CoXRNAseq	LDL	Exome	DrugBank/DGIdb	DB01039	Fenofibrate	ENSG00000165029	ABCA1	13	0.0695373
CoXRNAseq	LDL	Exome	DrugBank/DGIdb	DB01076	Atorvastatin	ENSG00000167910	CYP7A1	63	0.336988
CoXRNAseq	LDL	Exome	DrugBank/DGIdb	DB09302	Alirocumab	ENSG00000169174	PCSK9	1	0.00534902
CoXRNAseq	LDL	Exome	DrugBank/DGIdb	DB08827	Lomitapide	ENSG00000169174	PCSK9	1	0.00534902
CoXRNAseq	LDL	Exome	DrugBank/STITCH	DB00973	Ezetimibe	ENSG00000015520	NPC1L1	4	0.0213961
CoXRNAseq	LDL	Exome	DrugBank/STITCH	DB00227	Lovastatin	ENSG00000072310	SREBF1	49	0.262102
CoXRNAseq	LDL	Exome	DrugBank/STITCH	DB01039	Fenofibrate	ENSG00000072310	SREBF1	49	0.262102
CoXRNAseq	LDL	Exome	DrugBank/STITCH	DB00973	Ezetimibe	ENSG00000072310	SREBF1	49	0.262102
CoXRNAseq	LDL	Exome	DrugBank/STITCH	DB08860	Pitavastatin	ENSG00000073060	SCARB1	133	0.71142
CoXRNAseq	LDL	Exome	DrugBank/STITCH	DB01039	Fenofibrate	ENSG00000073060	SCARB1	133	0.71142
CoXRNAseq	LDL	Exome	DrugBank/STITCH	DB01076	Atorvastatin	ENSG00000073060	SCARB1	133	0.71142
CoXRNAseq	LDL	Exome	DrugBank/STITCH	DB00945	Acetylsalicylic acid	ENSG00000073060	SCARB1	133	0.71142
CoXRNAseq	LDL	Exome	DrugBank/STITCH	DB00227	Lovastatin	ENSG00000079459	FDFT1	135	0.722118
CoXRNAseq	LDL	Exome	DrugBank/STITCH	DB00641	Simvastatin	ENSG00000079459	FDFT1	135	0.722118
CoXRNAseq	LDL	Exome	DrugBank/STITCH	DB00227	Lovastatin	ENSG00000084674	APOB	3	0.0160471
CoXRNAseq	LDL	Exome	DrugBank/STITCH	DB00641	Simvastatin	ENSG00000084674	APOB	3	0.0160471
CoXRNAseq	LDL	Exome	DrugBank/STITCH	DB01076	Atorvastatin	ENSG00000084674	APOB	3	0.0160471
CoXRNAseq	LDL	Exome	DrugBank/STITCH	DB01098	Rosuvastatin	ENSG00000084674	APOB	3	0.0160471
CoXRNAseq	LDL	Exome	DrugBank/STITCH	DB00175	Pravastatin	ENSG00000084674	APOB	3	0.0160471
CoXRNAseq	LDL	Exome	DrugBank/STITCH	DB00227	Lovastatin	ENSG00000087237	CETP	16	0.0855844
CoXRNAseq	LDL	Exome	DrugBank/STITCH	DB00641	Simvastatin	ENSG00000087237	CETP	16	0.0855844
CoXRNAseq	LDL	Exome	DrugBank/STITCH	DB01098	Rosuvastatin	ENSG00000087237	CETP	16	0.0855844
CoXRNAseq	LDL	Exome	DrugBank/STITCH	DB01393	Bezafibrate	ENSG00000087237	CETP	16	0.0855844
CoXRNAseq	LDL	Exome	DrugBank/STITCH	DB00381	Amlodipine	ENSG00000096968	JAK2	54	0.288847
CoXRNAseq	LDL	Exome	DrugBank/STITCH	DB01076	Atorvastatin	ENSG00000110245	APOC3	5	0.0267451
CoXRNAseq	LDL	Exome	DrugBank/STITCH	DB01098	Rosuvastatin	ENSG00000110245	APOC3	5	0.0267451
CoXRNAseq	LDL	Exome	DrugBank/STITCH	DB08860	Pitavastatin	ENSG00000113161	HMGCR	7	0.0374432
CoXRNAseq	LDL	Exome	DrugBank/STITCH	DB00227	Lovastatin	ENSG00000113161	HMGCR	7	0.0374432
CoXRNAseq	LDL	Exome	DrugBank/STITCH	DB00641	Simvastatin	ENSG00000113161	HMGCR	7	0.0374432
CoXRNAseq	LDL	Exome	DrugBank/STITCH	DB00973	Ezetimibe	ENSG00000113161	HMGCR	7	0.0374432
CoXRNAseq	LDL	Exome	DrugBank/STITCH	DB01076	Atorvastatin	ENSG00000113161	HMGCR	7	0.0374432
CoXRNAseq	LDL	Exome	DrugBank/STITCH	DB00945	Acetylsalicylic acid	ENSG00000113161	HMGCR	7	0.0374432
CoXRNAseq	LDL	Exome	DrugBank/STITCH	DB01098	Rosuvastatin	ENSG00000113161	HMGCR	7	0.0374432
CoXRNAseq	LDL	Exome	DrugBank/STITCH	DB00175	Pravastatin	ENSG00000113161	HMGCR	7	0.0374432
CoXRNAseq	LDL	Exome	DrugBank/STITCH	DB01095	Fluvastatin	ENSG00000113161	HMGCR	7	0.0374432
CoXRNAseq	LDL	Exome	DrugBank/STITCH	DB01393	Bezafibrate	ENSG00000113161	HMGCR	7	0.0374432
CoXRNAseq	LDL	Exome	DrugBank/STITCH	DB00945	Acetylsalicylic acid	ENSG00000113889	KNG1	140	0.748863
CoXRNAseq	LDL	eQTL-GWAS	DrugBank/STITCH	DB01076	Atorvastatin	ENSG00000084674	APOB	6	0.0320941
CoXRNAseq	LDL	eQTL-GWAS	DrugBank/STITCH	DB01098	Rosuvastatin	ENSG00000084674	APOB	6	0.0320941
CoXRNAseq	LDL	eQTL-GWAS	DrugBank/STITCH	DB00175	Pravastatin	ENSG00000084674	APOB	6	0.0320941
CoXRNAseq	LDL	eQTL-GWAS	DrugBank/STITCH	DB00227	Lovastatin	ENSG00000087237	CETP	36	0.192565
CoXRNAseq	LDL	eQTL-GWAS	DrugBank/STITCH	DB00641	Simvastatin	ENSG00000087237	CETP	36	0.192565
CoXRNAseq	LDL	eQTL-GWAS	DrugBank/STITCH	DB01098	Rosuvastatin	ENSG00000087237	CETP	36	0.192565
CoXRNAseq	LDL	eQTL-GWAS	DrugBank/STITCH	DB01393	Bezafibrate	ENSG00000087237	CETP	36	0.192565
CoXRNAseq	LDL	eQTL-GWAS	DrugBank/STITCH	DB01095	Fluvastatin	ENSG00000112096	SOD2	72	0.38513
CoXRNAseq	LDL	eQTL-GWAS	DrugBank/STITCH	DB08860	Pitavastatin	ENSG00000113161	HMGCR	12	0.0641883
CoXRNAseq	LDL	eQTL-GWAS	DrugBank/STITCH	DB00227	Lovastatin	ENSG00000113161	HMGCR	12	0.0641883
CoXRNAseq	LDL	eQTL-GWAS	DrugBank/STITCH	DB00641	Simvastatin	ENSG00000113161	HMGCR	12	0.0641883
CoXRNAseq	LDL	eQTL-GWAS	DrugBank/STITCH	DB00973	Ezetimibe	ENSG00000113161	HMGCR	12	0.0641883
CoXRNAseq	LDL	eQTL-GWAS	DrugBank/STITCH	DB01076	Atorvastatin	ENSG00000113161	HMGCR	12	0.0641883
CoXRNAseq	LDL	eQTL-GWAS	DrugBank/STITCH	DB00945	Acetylsalicylic acid	ENSG00000113161	HMGCR	12	0.0641883
CoXRNAseq	LDL	eQTL-GWAS	DrugBank/STITCH	DB01098	Rosuvastatin	ENSG00000113161	HMGCR	12	0.0641883
CoXRNAseq	LDL	eQTL-GWAS	DrugBank/STITCH	DB00175	Pravastatin	ENSG00000113161	HMGCR	12	0.0641883
CoXRNAseq	LDL	eQTL-GWAS	DrugBank/STITCH	DB01095	Fluvastatin	ENSG00000113161	HMGCR	12	0.0641883
CoXRNAseq	LDL	eQTL-GWAS	DrugBank/STITCH	DB01393	Bezafibrate	ENSG00000113161	HMGCR	12	0.0641883
CoXRNAseq	LDL	eQTL-GWAS	DrugBank/STITCH	DB08860	Pitavastatin	ENSG00000118137	APOA1	131	0.700722
CoXRNAseq	LDL	eQTL-GWAS	DrugBank/STITCH	DB00227	Lovastatin	ENSG00000130164	LDLR	11	0.0588393
CoXRNAseq	LDL	eQTL-GWAS	DrugBank/STITCH	DB01039	Fenofibrate	ENSG00000130164	LDLR	11	0.0588393
CoXRNAseq	LDL	eQTL-GWAS	DrugBank/STITCH	DB00641	Simvastatin	ENSG00000130164	LDLR	11	0.0588393
CoXRNAseq	LDL	eQTL-GWAS	DrugBank/STITCH	DB00175	Pravastatin	ENSG00000130164	LDLR	11	0.0588393
CoXRNAseq	LDL	eQTL-GWAS	DrugBank/STITCH	DB00227	Lovastatin	ENSG00000130203	APOE	92	0.49211
CoXRNAseq	LDL	eQTL-GWAS	DrugBank/STITCH	DB01076	Atorvastatin	ENSG00000130203	APOE	92	0.49211
CoXRNAseq	LDL	eQTL-GWAS	DrugBank/STITCH	DB00641	Simvastatin	ENSG00000166035	LIPC	64	0.342338
CoXRNAseq	LDL	eQTL-GWAS	DrugBank/STITCH	DB01393	Bezafibrate	ENSG00000166035	LIPC	64	0.342338
CoXRNAseq	LDL	eQTL-GWAS	DrugBank/STITCH	DB00227	Lovastatin	ENSG00000167910	CYP7A1	40	0.213961
CoXRNAseq	LDL	eQTL-GWAS	DrugBank/STITCH	DB01393	Bezafibrate	ENSG00000167910	CYP7A1	40	0.213961
CoXRNAseq	LDL	eQTL-GWAS	DrugBank/STITCH	DB00375	Colestipol	ENSG00000167910	CYP7A1	40	0.213961
CoXRNAseq	LDL	eQTL-GWAS	DrugBank/STITCH	DB01039	Fenofibrate	ENSG00000169174	PCSK9	23	0.123028
CoXRNAseq	LDL	eQTL-GWAS	DrugBank/STITCH	DB00973	Ezetimibe	ENSG00000169174	PCSK9	23	0.123028
CoXRNAseq	LDL	eQTL-GWAS	DrugBank/STITCH	DB01098	Rosuvastatin	ENSG00000169174	PCSK9	23	0.123028
CoXRNAseq	LDL	eQTL-GWAS	DrugBank/STITCH	DB00175	Pravastatin	ENSG00000169174	PCSK9	23	0.123028
CoXRNAseq	LDL	pQTL-GWAS	Ruiz/STITCH	DB08860	pitavastatin	ENSG00000118137	APOA1	160	0.855844
CoXRNAseq	LDL	pQTL-GWAS	Ruiz/STITCH	DB00132		ENSG00000118137	APOA1	160	0.855844
CoXRNAseq	LDL	pQTL-GWAS	Ruiz/STITCH	DB01241	gemfibrozil	ENSG00000118137	APOA1	160	0.855844
CoXRNAseq	LDL	pQTL-GWAS	Ruiz/STITCH	DB01039	fenofibrate	ENSG00000120708	TGFBI	83	0.443969
CoXRNAseq	LDL	eQTL-GWAS	Ruiz/STITCH	DB01098	rosuvastatin	ENSG00000113161	HMGCR	12	0.0641883
CoXRNAseq	LDL	eQTL-GWAS	Ruiz/STITCH	DB00175	pravastatin	ENSG00000113161	HMGCR	12	0.0641883
CoXRNAseq	LDL	eQTL-GWAS	Ruiz/STITCH	DB01095	fluvastatin	ENSG00000113161	HMGCR	12	0.0641883
CoXRNAseq	LDL	eQTL-GWAS	Ruiz/STITCH	DB01393	bezafibrate	ENSG00000113161	HMGCR	12	0.0641883
CoXRNAseq	LDL	eQTL-GWAS	Ruiz/STITCH	DB08860	pitavastatin	ENSG00000118137	APOA1	131	0.700722
CoXRNAseq	LDL	eQTL-GWAS	Ruiz/STITCH	DB00132		ENSG00000118137	APOA1	131	0.700722
CoXRNAseq	LDL	eQTL-GWAS	Ruiz/STITCH	DB01241	gemfibrozil	ENSG00000118137	APOA1	131	0.700722
CoXRNAseq	LDL	eQTL-GWAS	Ruiz/STITCH	DB00227	lovastatin	ENSG00000130164	LDLR	11	0.0588393
CoXRNAseq	LDL	eQTL-GWAS	Ruiz/STITCH	DB01039	fenofibrate	ENSG00000130164	LDLR	11	0.0588393
CoXRNAseq	LDL	eQTL-GWAS	Ruiz/STITCH	DB00641	simvastatin	ENSG00000130164	LDLR	11	0.0588393
CoXRNAseq	LDL	eQTL-GWAS	Ruiz/STITCH	DB00439		ENSG00000130164	LDLR	11	0.0588393
CoXRNAseq	LDL	eQTL-GWAS	Ruiz/STITCH	DB00175	pravastatin	ENSG00000130164	LDLR	11	0.0588393
CoXRNAseq	LDL	eQTL-GWAS	Ruiz/STITCH	DB01241	gemfibrozil	ENSG00000130164	LDLR	11	0.0588393
CoXRNAseq	LDL	eQTL-GWAS	Ruiz/STITCH	DB00227	lovastatin	ENSG00000130203	APOE	92	0.49211
CoXRNAseq	LDL	eQTL-GWAS	Ruiz/STITCH	DB01076	atorvastatin	ENSG00000130203	APOE	92	0.49211
CoXRNAseq	LDL	eQTL-GWAS	Ruiz/STITCH	DB01599	probucol	ENSG00000130203	APOE	92	0.49211
CoXRNAseq	LDL	eQTL-GWAS	Ruiz/STITCH	DB00132		ENSG00000149485	FADS1	34	0.181867
CoXRNAseq	LDL	eQTL-GWAS	Ruiz/STITCH	DB00641	simvastatin	ENSG00000166035	LIPC	64	0.342338
CoXRNAseq	LDL	eQTL-GWAS	Ruiz/STITCH	DB01393	bezafibrate	ENSG00000166035	LIPC	64	0.342338
CoXRNAseq	LDL	eQTL-GWAS	Ruiz/STITCH	DB00227	lovastatin	ENSG00000167910	CYP7A1	40	0.213961
CoXRNAseq	LDL	eQTL-GWAS	Ruiz/STITCH	DB00132		ENSG00000167910	CYP7A1	40	0.213961
CoXRNAseq	LDL	eQTL-GWAS	Ruiz/STITCH	DB01393	bezafibrate	ENSG00000167910	CYP7A1	40	0.213961
CoXRNAseq	LDL	eQTL-GWAS	Ruiz/STITCH	DB01039	fenofibrate	ENSG00000169174	PCSK9	23	0.123028
CoXRNAseq	LDL	eQTL-GWAS	Ruiz/STITCH	DB00973	ezetimibe	ENSG00000169174	PCSK9	23	0.123028
CoXRNAseq	LDL	eQTL-GWAS	Ruiz/STITCH	DB00439		ENSG00000169174	PCSK9	23	0.123028
CoXRNAseq	LDL	pQTL-GWAS	Ruiz/DGIdb	DB01095	fluvastatin	ENSG00000241635	UGT1A1	141	0.754212
CoXRNAseq	LDL	pQTL-GWAS	Ruiz/DGIdb	DB01076	atorvastatin	ENSG00000241635	UGT1A1	141	0.754212
CoXRNAseq	LDL	pQTL-GWAS	Ruiz/DGIdb	DB00227	lovastatin	ENSG00000241635	UGT1A1	141	0.754212
CoXRNAseq	LDL	pQTL-GWAS	Ruiz/STITCH	DB01393	bezafibrate	ENSG00000072778	ACADVL	97	0.518855
CoXRNAseq	LDL	pQTL-GWAS	Ruiz/STITCH	DB00439		ENSG00000100979	PLTP	45	0.240706
CoXRNAseq	LDL	pQTL-GWAS	Ruiz/STITCH	DB01393	bezafibrate	ENSG00000100979	PLTP	45	0.240706
CoXRNAseq	LDL	pQTL-GWAS	Ruiz/STITCH	DB00641	simvastatin	ENSG00000109320	NFKB1	52	0.278149
CoXRNAseq	LDL	pQTL-GWAS	Ruiz/STITCH	DB01039	fenofibrate	ENSG00000110243	APOA5	39	0.208612
CoXRNAseq	LDL	pQTL-GWAS	Ruiz/STITCH	DB00132		ENSG00000110243	APOA5	39	0.208612
CoXRNAseq	LDL	pQTL-GWAS	Ruiz/STITCH	DB01076	atorvastatin	ENSG00000110245	APOC3	100	0.534902
CoXRNAseq	LDL	pQTL-GWAS	Ruiz/STITCH	DB01098	rosuvastatin	ENSG00000110245	APOC3	100	0.534902
CoXRNAseq	LDL	eQTL-GWAS	DrugBank/DGIdb	DB01098	Rosuvastatin	ENSG00000196126	HLA-DRB1	141	0.754212
CoXRNAseq	LDL	eQTL-GWAS	DrugBank/DGIdb	DB01076	Atorvastatin	ENSG00000196126	HLA-DRB1	141	0.754212
CoXRNAseq	LDL	eQTL-GWAS	DrugBank/DGIdb	DB00945	Acetylsalicylic acid	ENSG00000196126	HLA-DRB1	141	0.754212
CoXRNAseq	LDL	eQTL-GWAS	DrugBank/DGIdb	DB08860	Pitavastatin	ENSG00000196126	HLA-DRB1	141	0.754212
CoXRNAseq	LDL	pQTL-GWAS	Ruiz/STITCH	DB00509	Dextrothyroxine	ENSG00000129214	SHBG	31	0.16582
CoXRNAseq	LDL	pQTL-GWAS	Ruiz/STITCH	DB00627	niacin	ENSG00000132693	CRP	42	0.224659
CoXRNAseq	LDL	pQTL-GWAS	Ruiz/STITCH	DB01039	fenofibrate	ENSG00000132693	CRP	42	0.224659
CoXRNAseq	LDL	pQTL-GWAS	Ruiz/STITCH	DB00641	simvastatin	ENSG00000132693	CRP	42	0.224659
CoXRNAseq	LDL	pQTL-GWAS	Ruiz/STITCH	DB00973	ezetimibe	ENSG00000132693	CRP	42	0.224659
CoXRNAseq	LDL	pQTL-GWAS	Ruiz/STITCH	DB00439		ENSG00000132693	CRP	42	0.224659
CoXRNAseq	LDL	pQTL-GWAS	Ruiz/STITCH	DB00132		ENSG00000132693	CRP	42	0.224659
CoXRNAseq	LDL	pQTL-GWAS	Ruiz/STITCH	DB01076	atorvastatin	ENSG00000132693	CRP	42	0.224659
CoXRNAseq	LDL	pQTL-GWAS	Ruiz/STITCH	DB01098	rosuvastatin	ENSG00000132693	CRP	42	0.224659
CoXRNAseq	LDL	pQTL-GWAS	Ruiz/STITCH	DB00175	pravastatin	ENSG00000132693	CRP	42	0.224659
CoXRNAseq	LDL	pQTL-GWAS	Ruiz/STITCH	DB00583	levocarnitine	ENSG00000132693	CRP	42	0.224659
CoXRNAseq	LDL	pQTL-GWAS	Ruiz/STITCH	DB01241	gemfibrozil	ENSG00000132693	CRP	42	0.224659
CoXRNAseq	LDL	pQTL-GWAS	Ruiz/STITCH	DB01393	bezafibrate	ENSG00000132693	CRP	42	0.224659
CoXRNAseq	LDL	pQTL-GWAS	Ruiz/STITCH	DB01599	probucol	ENSG00000132855	ANGPTL3	176	0.941428
CoXRNAseq	LDL	pQTL-GWAS	Ruiz/STITCH	DB00509	Dextrothyroxine	ENSG00000163631	ALB	119	0.636534
CoXRNAseq	LDL	pQTL-GWAS	Ruiz/STITCH	DB00439		ENSG00000163631	ALB	119	0.636534
CoXRNAseq	LDL	pQTL-GWAS	Ruiz/STITCH	DB00227	lovastatin	ENSG00000164305	CASP3	145	0.775608
CoXRNAseq	LDL	pQTL-GWAS	Ruiz/STITCH	DB00641	simvastatin	ENSG00000164305	CASP3	145	0.775608
CoXRNAseq	LDL	pQTL-GWAS	Ruiz/STITCH	DB00439		ENSG00000164305	CASP3	145	0.775608
CoXRNAseq	LDL	pQTL-GWAS	Ruiz/STITCH	DB01076	atorvastatin	ENSG00000164305	CASP3	145	0.775608
CoXRNAseq	LDL	pQTL-GWAS	Ruiz/STITCH	DB01098	rosuvastatin	ENSG00000164305	CASP3	145	0.775608
CoXRNAseq	LDL	pQTL-GWAS	Ruiz/STITCH	DB01039	fenofibrate	ENSG00000169174	PCSK9	15	0.0802354
CoXRNAseq	LDL	pQTL-GWAS	Ruiz/STITCH	DB00973	ezetimibe	ENSG00000169174	PCSK9	15	0.0802354
CoXRNAseq	LDL	pQTL-GWAS	Ruiz/STITCH	DB00439		ENSG00000169174	PCSK9	15	0.0802354
CoXRNAseq	LDL	pQTL-GWAS	Ruiz/STITCH	DB01098	rosuvastatin	ENSG00000169174	PCSK9	15	0.0802354
CoXRNAseq	LDL	pQTL-GWAS	Ruiz/STITCH	DB00175	pravastatin	ENSG00000169174	PCSK9	15	0.0802354
CoXRNAseq	LDL	pQTL-GWAS	Ruiz/STITCH	DB00641	simvastatin	ENSG00000180210	F2	101	0.540251
CoXRNAseq	LDL	pQTL-GWAS	Ruiz/STITCH	DB00627	niacin	ENSG00000257017	HP	3	0.0160471
CoXRNAseq	LDL	pQTL-GWAS	DrugBank/DGIdb	DB00641	Simvastatin	ENSG00000100979	PLTP	45	0.240706
CoXRNAseq	LDL	pQTL-GWAS	DrugBank/DGIdb	DB00641	Simvastatin	ENSG00000110243	APOA5	39	0.208612
CoXRNAseq	LDL	pQTL-GWAS	DrugBank/DGIdb	DB01076	Atorvastatin	ENSG00000110243	APOA5	39	0.208612
CoXRNAseq	LDL	pQTL-GWAS	DrugBank/DGIdb	DB01039	Fenofibrate	ENSG00000110243	APOA5	39	0.208612
CoXRNAseq	LDL	pQTL-GWAS	DrugBank/DGIdb	DB00227	Lovastatin	ENSG00000110243	APOA5	39	0.208612
CoXRNAseq	LDL	eQTL-GWAS	DrugBank/DGIdb	DB00641	Simvastatin	ENSG00000196126	HLA-DRB1	141	0.754212
CoXRNAseq	LDL	eQTL-GWAS	DrugBank/DGIdb	DB00175	Pravastatin	ENSG00000196126	HLA-DRB1	141	0.754212
CoXRNAseq	LDL	eQTL-GWAS	DrugBank/DGIdb	DB01095	Fluvastatin	ENSG00000196126	HLA-DRB1	141	0.754212
CoXRNAseq	LDL	eQTL-GWAS	DrugBank/DGIdb	DB08827	Lomitapide	ENSG00000084674	APOB	6	0.0320941
CoXRNAseq	LDL	eQTL-GWAS	DrugBank/DGIdb	DB01432	Cholestyramine	ENSG00000084674	APOB	6	0.0320941
CoXRNAseq	LDL	eQTL-GWAS	DrugBank/DGIdb	DB00641	Simvastatin	ENSG00000087237	CETP	36	0.192565
CoXRNAseq	LDL	eQTL-GWAS	DrugBank/DGIdb	DB00175	Pravastatin	ENSG00000087237	CETP	36	0.192565
CoXRNAseq	LDL	eQTL-GWAS	DrugBank/DGIdb	DB01039	Fenofibrate	ENSG00000206503	HLA-A	155	0.829099
CoXRNAseq	LDL	eQTL-GWAS	DrugBank/STITCH	DB00973	Ezetimibe	ENSG00000015520	NPC1L1	54	0.288847
CoXRNAseq	LDL	eQTL-GWAS	DrugBank/STITCH	DB00227	Lovastatin	ENSG00000084674	APOB	6	0.0320941
CoXRNAseq	LDL	eQTL-GWAS	DrugBank/STITCH	DB00641	Simvastatin	ENSG00000084674	APOB	6	0.0320941
CoXRNAseq	LDL	eQTL-GWAS	DrugBank/DGIdb	DB00175	Pravastatin	ENSG00000113161	HMGCR	12	0.0641883
CoXRNAseq	LDL	eQTL-GWAS	DrugBank/DGIdb	DB01095	Fluvastatin	ENSG00000113161	HMGCR	12	0.0641883
CoXRNAseq	LDL	eQTL-GWAS	DrugBank/DGIdb	DB01098	Rosuvastatin	ENSG00000113161	HMGCR	12	0.0641883
CoXRNAseq	LDL	eQTL-GWAS	DrugBank/DGIdb	DB01076	Atorvastatin	ENSG00000113161	HMGCR	12	0.0641883
CoXRNAseq	LDL	eQTL-GWAS	DrugBank/DGIdb	DB00227	Lovastatin	ENSG00000113161	HMGCR	12	0.0641883
CoXRNAseq	LDL	eQTL-GWAS	DrugBank/DGIdb	DB00945	Acetylsalicylic acid	ENSG00000113161	HMGCR	12	0.0641883
CoXRNAseq	LDL	eQTL-GWAS	DrugBank/DGIdb	DB08860	Pitavastatin	ENSG00000113161	HMGCR	12	0.0641883
CoXRNAseq	LDL	eQTL-GWAS	DrugBank/DGIdb	DB01039	Fenofibrate	ENSG00000118137	APOA1	131	0.700722
CoXRNAseq	LDL	eQTL-GWAS	DrugBank/DGIdb	DB01076	Atorvastatin	ENSG00000127948	POR	181	0.968173
CoXRNAseq	LDL	eQTL-GWAS	DrugBank/DGIdb	DB00175	Pravastatin	ENSG00000130164	LDLR	11	0.0588393
CoXRNAseq	LDL	eQTL-GWAS	DrugBank/DGIdb	DB01076	Atorvastatin	ENSG00000130164	LDLR	11	0.0588393
CoXRNAseq	LDL	eQTL-GWAS	DrugBank/DGIdb	DB00227	Lovastatin	ENSG00000130164	LDLR	11	0.0588393
CoXRNAseq	LDL	eQTL-GWAS	DrugBank/DGIdb	DB09302	Alirocumab	ENSG00000130164	LDLR	11	0.0588393
CoXRNAseq	LDL	eQTL-GWAS	DrugBank/DGIdb	DB05528	Mipomersen	ENSG00000130164	LDLR	11	0.0588393
CoXRNAseq	LDL	eQTL-GWAS	DrugBank/DGIdb	DB08827	Lomitapide	ENSG00000130164	LDLR	11	0.0588393
CoXRNAseq	LDL	eQTL-GWAS	DrugBank/DGIdb	DB01432	Cholestyramine	ENSG00000130164	LDLR	11	0.0588393
CoXRNAseq	LDL	eQTL-GWAS	DrugBank/DGIdb	DB00641	Simvastatin	ENSG00000130203	APOE	92	0.49211
CoXRNAseq	LDL	eQTL-GWAS	DrugBank/DGIdb	DB00175	Pravastatin	ENSG00000130203	APOE	92	0.49211
CoXRNAseq	LDL	eQTL-GWAS	DrugBank/DGIdb	DB01095	Fluvastatin	ENSG00000130203	APOE	92	0.49211
CoXRNAseq	LDL	eQTL-GWAS	DrugBank/DGIdb	DB01076	Atorvastatin	ENSG00000130203	APOE	92	0.49211
CoXRNAseq	LDL	eQTL-GWAS	DrugBank/DGIdb	DB01039	Fenofibrate	ENSG00000130203	APOE	92	0.49211
CoXRNAseq	LDL	eQTL-GWAS	DrugBank/DGIdb	DB01076	Atorvastatin	ENSG00000143921	ABCG8	17	0.0909334
CoXRNAseq	LDL	eQTL-GWAS	Ruiz/STITCH	DB01098	rosuvastatin	ENSG00000169174	PCSK9	23	0.123028
CoXRNAseq	LDL	eQTL-GWAS	Ruiz/STITCH	DB00175	pravastatin	ENSG00000169174	PCSK9	23	0.123028
CoXRNAseq	LDL	eQTL-GWAS	Ruiz/STITCH	DB00627	niacin	ENSG00000261701	HPR	26	0.139075
CoXRNAseq	LDL	eQTL-GWAS	DrugBank/DGIdb	DB00175	Pravastatin	ENSG00000015520	NPC1L1	54	0.288847
CoXRNAseq	LDL	eQTL-GWAS	DrugBank/DGIdb	DB00973	Ezetimibe	ENSG00000015520	NPC1L1	54	0.288847
CoXRNAseq	LDL	eQTL-GWAS	DrugBank/DGIdb	DB00175	Pravastatin	ENSG00000084674	APOB	6	0.0320941
CoXRNAseq	LDL	eQTL-GWAS	DrugBank/DGIdb	DB01076	Atorvastatin	ENSG00000084674	APOB	6	0.0320941
CoXRNAseq	LDL	eQTL-GWAS	DrugBank/DGIdb	DB01039	Fenofibrate	ENSG00000084674	APOB	6	0.0320941
CoXRNAseq	LDL	eQTL-GWAS	DrugBank/DGIdb	DB00227	Lovastatin	ENSG00000084674	APOB	6	0.0320941
CoXRNAseq	LDL	eQTL-GWAS	DrugBank/DGIdb	DB05528	Mipomersen	ENSG00000084674	APOB	6	0.0320941
CoXRNAseq	LDL	eQTL-GWAS	DrugBank/DGIdb	DB01095	Fluvastatin	ENSG00000087237	CETP	36	0.192565
CoXRNAseq	LDL	eQTL-GWAS	DrugBank/DGIdb	DB01076	Atorvastatin	ENSG00000087237	CETP	36	0.192565
CoXRNAseq	LDL	eQTL-GWAS	DrugBank/DGIdb	DB00227	Lovastatin	ENSG00000087237	CETP	36	0.192565
CoXRNAseq	LDL	eQTL-GWAS	DrugBank/DGIdb	DB00641	Simvastatin	ENSG00000113161	HMGCR	12	0.0641883
CoXRNAseq	LDL	eQTL-GWAS	DrugBank/DGIdb	DB01076	Atorvastatin	ENSG00000167910	CYP7A1	40	0.213961
CoXRNAseq	LDL	eQTL-GWAS	DrugBank/DGIdb	DB09302	Alirocumab	ENSG00000169174	PCSK9	23	0.123028
CoXRNAseq	LDL	eQTL-GWAS	DrugBank/DGIdb	DB08827	Lomitapide	ENSG00000169174	PCSK9	23	0.123028
CoXRNAseq	LDL	eQTL-GWAS	DrugBank/DGIdb	DB00945	Acetylsalicylic acid	ENSG00000179344	HLA-DQB1	120	0.641883
CoXRNAseq	LDL	eQTL-GWAS	DrugBank/DGIdb	DB01076	Atorvastatin	ENSG00000166035	LIPC	64	0.342338
CoXRNAseq	LDL	eQTL-GWAS	DrugBank/DGIdb	DB00641	Simvastatin	ENSG00000166035	LIPC	64	0.342338
CoXRNAseq	LDL	eQTL-GWAS	DrugBank/DGIdb	DB00175	Pravastatin	ENSG00000166035	LIPC	64	0.342338
CoXRNAseq	LDL	eQTL-GWAS	DrugBank/DGIdb	DB01095	Fluvastatin	ENSG00000166035	LIPC	64	0.342338
STRING	Alzheimer	GWAS	Ruiz/DGIdb	DB00157	NADH	ENSG00000213619	NDUFS3	164	0.883002
STRING	Alzheimer	GWAS	Ruiz/STITCH	DB00163	Vitamin E	ENSG00000102882	MAPK3	136	0.732246
STRING	Alzheimer	GWAS	Ruiz/STITCH	DB01037	selegiline	ENSG00000137845	ADAM10	90	0.484574
STRING	Alzheimer	GWAS	Ruiz/STITCH	DB00163	Vitamin E	ENSG00000167468	GPX4	79	0.425349
STRING	Alzheimer	GWAS	DrugBank/STITCH	DB00457	Prazosin	ENSG00000173826	KCNH6	71	0.382275
STRING	Alzheimer	GWAS	ChEMBL/ChEMBL	CHEMBL3039540	ADUCANUMAB	ENSG00000142192	APP	56	0.301513
STRING	Alzheimer	eQTL-GWAS	Ruiz/DGIdb	DB00157	NADH	ENSG00000111640	GAPDH	186	1.00145
STRING	Alzheimer	eQTL-GWAS	Ruiz/DGIdb	DB00157	NADH	ENSG00000158864	NDUFS2	54	0.290745
STRING	Alzheimer	eQTL-GWAS	Ruiz/DGIdb	DB00157	NADH	ENSG00000213619	NDUFS3	79	0.425349
STRING	Alzheimer	eQTL-GWAS	Ruiz/STITCH	DB00163	Vitamin E	ENSG00000102882	MAPK3	67	0.360739
STRING	Alzheimer	eQTL-GWAS	Ruiz/STITCH	DB01037	selegiline	ENSG00000137845	ADAM10	146	0.786087
STRING	Alzheimer	eQTL-GWAS	Ruiz/STITCH	DB00382	tacrine	ENSG00000141510	TP53	134	0.721477
STRING	Alzheimer	eQTL-GWAS	DrugBank/DGIdb	DB00334	Olanzapine	ENSG00000010310	GIPR	145	0.780703
STRING	Alzheimer	eQTL-GWAS	DrugBank/DGIdb	DB00334	Olanzapine	ENSG00000029725	RABEP1	77	0.41458
STRING	Alzheimer	eQTL-GWAS	DrugBank/DGIdb	DB01238	Aripiprazole	ENSG00000029725	RABEP1	77	0.41458
STRING	Alzheimer	eQTL-GWAS	DrugBank/DGIdb	DB00734	Risperidone	ENSG00000029725	RABEP1	77	0.41458
STRING	Alzheimer	eQTL-GWAS	DrugBank/STITCH	DB00457	Prazosin	ENSG00000141510	TP53	134	0.721477
STRING	Alzheimer	eQTL-GWAS	DrugBank/STITCH	DB00679	Thioridazine	ENSG00000141510	TP53	134	0.721477
STRING	Alzheimer	eQTL-GWAS	ChEMBL/ChEMBL	CHEMBL3039540	ADUCANUMAB	ENSG00000142192	APP	152	0.818392
STRING	Alzheimer	pQTL-GWAS	Ruiz/DGIdb	DB00163	Vitamin E	ENSG00000100979	PLTP	44	0.236903
STRING	Alzheimer	pQTL-GWAS	Ruiz/DGIdb	DB00157	NADH	ENSG00000104687	GSR	55	0.296129
STRING	Alzheimer	pQTL-GWAS	Ruiz/DGIdb	DB00157	NADH	ENSG00000105679	GAPDHS	138	0.743014
STRING	Alzheimer	pQTL-GWAS	Ruiz/DGIdb	DB00157	NADH	ENSG00000196139	AKR1C3	153	0.823776
STRING	Alzheimer	pQTL-GWAS	Ruiz/STITCH	DB00163	Vitamin E	ENSG00000102882	MAPK3	70	0.376891
STRING	Alzheimer	pQTL-GWAS	Ruiz/STITCH	DB00163	Vitamin E	ENSG00000104687	GSR	55	0.296129
STRING	Alzheimer	pQTL-GWAS	Ruiz/STITCH	DB00313	Valproic Acid	ENSG00000115138	POMC	136	0.732246
STRING	Alzheimer	pQTL-GWAS	Ruiz/STITCH	DB00981	physostigmine	ENSG00000115138	POMC	136	0.732246
STRING	Alzheimer	pQTL-GWAS	Ruiz/STITCH	DB00163	Vitamin E	ENSG00000132693	CRP	46	0.247671
STRING	Alzheimer	pQTL-GWAS	DrugBank/STITCH	DB00334	Olanzapine	ENSG00000115138	POMC	136	0.732246
STRING	Alzheimer	pQTL-GWAS	DrugBank/STITCH	DB00457	Prazosin	ENSG00000115138	POMC	136	0.732246
STRING	Alzheimer	Exome	Ruiz/DGIdb	DB00157	NADH	ENSG00000004779	NDUFAB1	99	0.533032
STRING	Alzheimer	Exome	Ruiz/DGIdb	DB00157	NADH	ENSG00000006534	ALDH3B1	77	0.41458
STRING	Alzheimer	Exome	Ruiz/DGIdb	DB01037	selegiline	ENSG00000069535	MAOB	15	0.0807624
STRING	Alzheimer	Exome	Ruiz/DGIdb	DB01037	selegiline	ENSG00000115353	TACR1	136	0.732246
STRING	Alzheimer	Exome	Ruiz/DGIdb	DB00163	Vitamin E	ENSG00000166501	PRKCB	94	0.506111
STRING	Alzheimer	Exome	Ruiz/STITCH	DB01037	selegiline	ENSG00000069535	MAOB	15	0.0807624
STRING	Alzheimer	Exome	Ruiz/STITCH	DB01037	selegiline	ENSG00000115353	TACR1	136	0.732246
STRING	Alzheimer	Exome	Ruiz/STITCH	DB00313	Valproic Acid	ENSG00000205571	SMN2	1	0.00538416
STRING	Alzheimer	Exome	Ruiz/STITCH	DB00163	Vitamin E	ENSG00000243955	GSTA1	151	0.813008
STRING	Alzheimer	Exome	Ruiz/STITCH	DB00313	Valproic Acid	ENSG00000243955	GSTA1	151	0.813008
STRING	Alzheimer	Exome	DrugBank/STITCH	DB00334	Olanzapine	ENSG00000073734	ABCB11	141	0.759167
FAVA	Alzheimer	eQTL-GWAS	DrugBank/DGIdb	DB00734	Risperidone	ENSG00000029725	RABEP1	68	0.429591
FAVA	Alzheimer	pQTL-GWAS	Ruiz/DGIdb	DB00163	Vitamin E	ENSG00000100979	PLTP	48	0.303241
FAVA	Alzheimer	pQTL-GWAS	Ruiz/DGIdb	DB00157	NADH	ENSG00000104687	GSR	59	0.372734
FAVA	Alzheimer	pQTL-GWAS	Ruiz/DGIdb	DB00157	NADH	ENSG00000105679	GAPDHS	153	0.96658
FAVA	Alzheimer	pQTL-GWAS	Ruiz/STITCH	DB00163	Vitamin E	ENSG00000102882	MAPK3	85	0.536989
FAVA	Alzheimer	pQTL-GWAS	Ruiz/STITCH	DB00163	Vitamin E	ENSG00000104687	GSR	59	0.372734
FAVA	Alzheimer	pQTL-GWAS	Ruiz/STITCH	DB00313	Valproic Acid	ENSG00000115138	POMC	158	0.998168
FAVA	Alzheimer	pQTL-GWAS	Ruiz/STITCH	DB00981	physostigmine	ENSG00000115138	POMC	158	0.998168
FAVA	Alzheimer	pQTL-GWAS	Ruiz/STITCH	DB00163	Vitamin E	ENSG00000132693	CRP	52	0.328511
FAVA	Alzheimer	pQTL-GWAS	DrugBank/STITCH	DB00334	Olanzapine	ENSG00000115138	POMC	158	0.998168
FAVA	Alzheimer	pQTL-GWAS	DrugBank/STITCH	DB00457	Prazosin	ENSG00000115138	POMC	158	0.998168
FAVA	Alzheimer	Exome	Ruiz/DGIdb	DB00157	NADH	ENSG00000004779	NDUFAB1	109	0.68861
FAVA	Alzheimer	Exome	Ruiz/DGIdb	DB00157	NADH	ENSG00000006534	ALDH3B1	76	0.480131
FAVA	Alzheimer	Exome	Ruiz/DGIdb	DB01037	selegiline	ENSG00000069535	MAOB	15	0.0947628
FAVA	Alzheimer	Exome	Ruiz/DGIdb	DB00163	Vitamin E	ENSG00000166501	PRKCB	130	0.821277
FAVA	Alzheimer	Exome	Ruiz/STITCH	DB01037	selegiline	ENSG00000069535	MAOB	15	0.0947628
FAVA	Alzheimer	Exome	Ruiz/STITCH	DB00313	Valproic Acid	ENSG00000205571	SMN2	1	0.00631752
FAVA	Alzheimer	Exome	Ruiz/STITCH	DB00163	Vitamin E	ENSG00000243955	GSTA1	111	0.701245
FAVA	Alzheimer	Exome	Ruiz/STITCH	DB00313	Valproic Acid	ENSG00000243955	GSTA1	111	0.701245
FAVA	Alzheimer	Exome	DrugBank/STITCH	DB00334	Olanzapine	ENSG00000073734	ABCB11	142	0.897088
FAVA	Alzheimer	Exome	DrugBank/STITCH	DB00734	Risperidone	ENSG00000091664	SLC17A6	157	0.99185
CoXRNAseq	Alzheimer	pQTL-GWAS	Ruiz/STITCH	DB00313	Valproic Acid	ENSG00000115138	POMC	147	0.786306
CoXRNAseq	Alzheimer	pQTL-GWAS	Ruiz/STITCH	DB00981	physostigmine	ENSG00000115138	POMC	147	0.786306
CoXRNAseq	Alzheimer	pQTL-GWAS	Ruiz/STITCH	DB00163	Vitamin E	ENSG00000132693	CRP	53	0.283498
CoXRNAseq	Alzheimer	pQTL-GWAS	DrugBank/STITCH	DB00334	Olanzapine	ENSG00000115138	POMC	147	0.786306
CoXRNAseq	Alzheimer	pQTL-GWAS	DrugBank/STITCH	DB00457	Prazosin	ENSG00000115138	POMC	147	0.786306
CoXRNAseq	Alzheimer	Exome	Ruiz/DGIdb	DB00157	NADH	ENSG00000004779	NDUFAB1	144	0.770259
CoXRNAseq	Alzheimer	Exome	Ruiz/DGIdb	DB00157	NADH	ENSG00000006534	ALDH3B1	82	0.43862
CoXRNAseq	Alzheimer	Exome	Ruiz/DGIdb	DB01037	selegiline	ENSG00000115353	TACR1	165	0.882589
CoXRNAseq	Alzheimer	Exome	Ruiz/DGIdb	DB00163	Vitamin E	ENSG00000166501	PRKCB	110	0.588393
CoXRNAseq	Alzheimer	Exome	Ruiz/STITCH	DB01037	selegiline	ENSG00000115353	TACR1	165	0.882589
CoXRNAseq	Alzheimer	Exome	Ruiz/STITCH	DB00313	Valproic Acid	ENSG00000205571	SMN2	1	0.00534902
CoXRNAseq	Alzheimer	Exome	Ruiz/STITCH	DB00163	Vitamin E	ENSG00000243955	GSTA1	131	0.700722
CoXRNAseq	Alzheimer	Exome	Ruiz/STITCH	DB00313	Valproic Acid	ENSG00000243955	GSTA1	131	0.700722
CoXRNAseq	Alzheimer	Exome	DrugBank/STITCH	DB00334	Olanzapine	ENSG00000073734	ABCB11	170	0.909334
FAVA	Alzheimer	GWAS	DrugBank/STITCH	DB00457	Prazosin	ENSG00000173826	KCNH6	61	0.385369
FAVA	Alzheimer	GWAS	ChEMBL/ChEMBL	CHEMBL3039540	ADUCANUMAB	ENSG00000142192	APP	90	0.568577
FAVA	Alzheimer	eQTL-GWAS	Ruiz/DGIdb	DB00157	NADH	ENSG00000158864	NDUFS2	43	0.271653
FAVA	Alzheimer	eQTL-GWAS	Ruiz/DGIdb	DB00157	NADH	ENSG00000213619	NDUFS3	58	0.366416
FAVA	Alzheimer	eQTL-GWAS	Ruiz/STITCH	DB00163	Vitamin E	ENSG00000102882	MAPK3	107	0.675974
FAVA	Alzheimer	eQTL-GWAS	DrugBank/DGIdb	DB00334	Olanzapine	ENSG00000029725	RABEP1	68	0.429591
FAVA	Alzheimer	eQTL-GWAS	DrugBank/DGIdb	DB01238	Aripiprazole	ENSG00000029725	RABEP1	68	0.429591
CoXRNAseq	Alzheimer	pQTL-GWAS	Ruiz/DGIdb	DB00163	Vitamin E	ENSG00000100979	PLTP	49	0.262102
CoXRNAseq	Alzheimer	GWAS	Ruiz/STITCH	DB01037	selegiline	ENSG00000137845	ADAM10	116	0.620487
CoXRNAseq	Alzheimer	GWAS	Ruiz/STITCH	DB00163	Vitamin E	ENSG00000167468	GPX4	91	0.486761
CoXRNAseq	Alzheimer	GWAS	DrugBank/STITCH	DB00457	Prazosin	ENSG00000173826	KCNH6	74	0.395828
CoXRNAseq	Alzheimer	GWAS	ChEMBL/ChEMBL	CHEMBL3039540	ADUCANUMAB	ENSG00000142192	APP	112	0.599091
CoXRNAseq	Alzheimer	eQTL-GWAS	Ruiz/DGIdb	DB00157	NADH	ENSG00000158864	NDUFS2	62	0.331639
CoXRNAseq	Alzheimer	eQTL-GWAS	Ruiz/DGIdb	DB00157	NADH	ENSG00000213619	NDUFS3	85	0.454667
CoXRNAseq	Alzheimer	eQTL-GWAS	Ruiz/STITCH	DB00163	Vitamin E	ENSG00000102882	MAPK3	123	0.65793
CoXRNAseq	Alzheimer	eQTL-GWAS	Ruiz/STITCH	DB01037	selegiline	ENSG00000137845	ADAM10	169	0.903985
CoXRNAseq	Alzheimer	eQTL-GWAS	DrugBank/DGIdb	DB00334	Olanzapine	ENSG00000010310	GIPR	160	0.855844
CoXRNAseq	Alzheimer	eQTL-GWAS	DrugBank/DGIdb	DB00334	Olanzapine	ENSG00000029725	RABEP1	84	0.449318
CoXRNAseq	Alzheimer	eQTL-GWAS	DrugBank/DGIdb	DB01238	Aripiprazole	ENSG00000029725	RABEP1	84	0.449318
CoXRNAseq	Alzheimer	eQTL-GWAS	DrugBank/DGIdb	DB00734	Risperidone	ENSG00000029725	RABEP1	84	0.449318
CoXRNAseq	Alzheimer	pQTL-GWAS	Ruiz/STITCH	DB00163	Vitamin E	ENSG00000102882	MAPK3	91	0.486761
CoXRNAseq	Alzheimer	pQTL-GWAS	Ruiz/DGIdb	DB00157	NADH	ENSG00000104687	GSR	64	0.342338
CoXRNAseq	Alzheimer	pQTL-GWAS	Ruiz/DGIdb	DB00157	NADH	ENSG00000105679	GAPDHS	145	0.775608
CoXRNAseq	Alzheimer	pQTL-GWAS	Ruiz/DGIdb	DB00157	NADH	ENSG00000196139	AKR1C3	158	0.845146
CoXRNAseq	Alzheimer	pQTL-GWAS	Ruiz/STITCH	DB00163	Vitamin E	ENSG00000104687	GSR	64	0.342338
FAVA	Alzheimer	GWAS	Ruiz/STITCH	DB01037	selegiline	ENSG00000137845	ADAM10	97	0.612799
FAVA	Alzheimer	GWAS	Ruiz/STITCH	DB00163	Vitamin E	ENSG00000167468	GPX4	66	0.416956
FAVA	Alzheimer	GWAS	Ruiz/DGIdb	DB00157	NADH	ENSG00000158864	NDUFS2	125	0.78969
FAVA	Alzheimer	GWAS	Ruiz/DGIdb	DB00157	NADH	ENSG00000213619	NDUFS3	131	0.827595
FAVA	MDD	GWAS	DrugBank/DGIdb	DB06288	Amisulpride	ENSG00000149295	DRD2	13	0.0821277
FAVA	MDD	GWAS	DrugBank/DGIdb	DB00934	Maprotiline	ENSG00000149295	DRD2	13	0.0821277
FAVA	MDD	GWAS	DrugBank/DGIdb	DB01238	Aripiprazole	ENSG00000149295	DRD2	13	0.0821277
FAVA	MDD	GWAS	DrugBank/DGIdb	DB00715	Paroxetine	ENSG00000149295	DRD2	13	0.0821277
CoXRNAseq	MDD	eQTL-GWAS	Ruiz/DGIdb	DB00458	imipramine	ENSG00000149295	DRD2	56	0.299545
CoXRNAseq	MDD	eQTL-GWAS	Ruiz/DGIdb	DB00934	maprotiline	ENSG00000149295	DRD2	56	0.299545
CoXRNAseq	MDD	eQTL-GWAS	Ruiz/DGIdb	DB00715	paroxetine	ENSG00000149295	DRD2	56	0.299545
CoXRNAseq	MDD	eQTL-GWAS	Ruiz/DGIdb	DB00850	perphenazine	ENSG00000149295	DRD2	56	0.299545
CoXRNAseq	MDD	eQTL-GWAS	Ruiz/DGIdb	DB09128	brexpiprazole	ENSG00000149295	DRD2	56	0.299545
CoXRNAseq	MDD	eQTL-GWAS	Ruiz/DGIdb	DB00540	nortriptyline	ENSG00000149295	DRD2	56	0.299545
CoXRNAseq	MDD	eQTL-GWAS	Ruiz/DGIdb	DB00726	trimipramine	ENSG00000149295	DRD2	56	0.299545
CoXRNAseq	MDD	eQTL-GWAS	Ruiz/DGIdb	DB00334	olanzapine	ENSG00000149295	DRD2	56	0.299545
CoXRNAseq	MDD	eQTL-GWAS	Ruiz/DGIdb	DB06148	mianserin	ENSG00000149295	DRD2	56	0.299545
CoXRNAseq	MDD	eQTL-GWAS	Ruiz/DGIdb	DB01156	bupropion	ENSG00000170209	ANKK1	46	0.246055
CoXRNAseq	MDD	eQTL-GWAS	Ruiz/DGIdb	DB00543	amoxapine	ENSG00000197386	HTT	103	0.550949
CoXRNAseq	MDD	eQTL-GWAS	Ruiz/DGIdb	DB06700	desvenlafaxine	ENSG00000197386	HTT	103	0.550949
CoXRNAseq	MDD	eQTL-GWAS	Ruiz/DGIdb	DB00215	citalopram	ENSG00000204371	EHMT2	44	0.235357
CoXRNAseq	MDD	eQTL-GWAS	Ruiz/DGIdb	DB00458	imipramine	ENSG00000204371	EHMT2	44	0.235357
CoXRNAseq	MDD	eQTL-GWAS	Ruiz/DGIdb	DB00543	amoxapine	ENSG00000149295	DRD2	56	0.299545
CoXRNAseq	MDD	eQTL-GWAS	Ruiz/DGIdb	DB01151	desipramine	ENSG00000149295	DRD2	56	0.299545
CoXRNAseq	MDD	eQTL-GWAS	Ruiz/DGIdb	DB01156	bupropion	ENSG00000149295	DRD2	56	0.299545
CoXRNAseq	MDD	eQTL-GWAS	Ruiz/DGIdb	DB06684	vilazodone	ENSG00000149295	DRD2	56	0.299545
CoXRNAseq	MDD	eQTL-GWAS	Ruiz/DGIdb	DB01104	sertraline	ENSG00000159640	ACE	147	0.786306
CoXRNAseq	MDD	eQTL-GWAS	Ruiz/DGIdb	DB01156	bupropion	ENSG00000159640	ACE	147	0.786306
CoXRNAseq	MDD	eQTL-GWAS	Ruiz/DGIdb	DB00472	fluoxetine	ENSG00000159640	ACE	147	0.786306
CoXRNAseq	MDD	eQTL-GWAS	Ruiz/DGIdb	DB00334	olanzapine	ENSG00000170209	ANKK1	46	0.246055
CoXRNAseq	MDD	eQTL-GWAS	Ruiz/STITCH	DB00850	perphenazine	ENSG00000149295	DRD2	56	0.299545
CoXRNAseq	MDD	eQTL-GWAS	Ruiz/STITCH	DB01149	Nefazodone	ENSG00000149295	DRD2	56	0.299545
CoXRNAseq	MDD	eQTL-GWAS	DrugBank/DGIdb	DB01175	Escitalopram	ENSG00000149295	DRD2	56	0.299545
CoXRNAseq	MDD	eQTL-GWAS	DrugBank/DGIdb	DB00246	Ziprasidone	ENSG00000149295	DRD2	56	0.299545
CoXRNAseq	MDD	eQTL-GWAS	DrugBank/DGIdb	DB00540	Nortriptyline	ENSG00000149295	DRD2	56	0.299545
CoXRNAseq	MDD	eQTL-GWAS	DrugBank/DGIdb	DB00726	Trimipramine	ENSG00000149295	DRD2	56	0.299545
CoXRNAseq	MDD	eQTL-GWAS	DrugBank/DGIdb	DB06148	Mianserin	ENSG00000149295	DRD2	56	0.299545
FAVA	MDD	GWAS	DrugBank/DGIdb	DB00850	Perphenazine	ENSG00000149295	DRD2	13	0.0821277
FAVA	MDD	GWAS	DrugBank/DGIdb	DB00182	Amphetamine	ENSG00000149295	DRD2	13	0.0821277
FAVA	MDD	GWAS	DrugBank/DGIdb	DB00490	Buspirone	ENSG00000149295	DRD2	13	0.0821277
FAVA	MDD	GWAS	DrugBank/DGIdb	DB09128	Brexpiprazole	ENSG00000149295	DRD2	13	0.0821277
FAVA	MDD	GWAS	DrugBank/DGIdb	DB01224	Quetiapine	ENSG00000149295	DRD2	13	0.0821277
FAVA	MDD	GWAS	DrugBank/DGIdb	DB00543	Amoxapine	ENSG00000149295	DRD2	13	0.0821277
FAVA	MDD	GWAS	DrugBank/DGIdb	DB01151	Desipramine	ENSG00000149295	DRD2	13	0.0821277
FAVA	MDD	GWAS	DrugBank/DGIdb	DB01156	Bupropion	ENSG00000149295	DRD2	13	0.0821277
FAVA	MDD	GWAS	DrugBank/DGIdb	DB00875	Flupentixol	ENSG00000149295	DRD2	13	0.0821277
FAVA	MDD	GWAS	DrugBank/DGIdb	DB06684	Vilazodone	ENSG00000149295	DRD2	13	0.0821277
FAVA	MDD	GWAS	DrugBank/DGIdb	DB01364	Ephedrine	ENSG00000149295	DRD2	13	0.0821277
FAVA	MDD	GWAS	DrugBank/DGIdb	DB00623	Fluphenazine	ENSG00000149295	DRD2	13	0.0821277
FAVA	MDD	GWAS	DrugBank/DGIdb	DB01238	Aripiprazole	ENSG00000170209	ANKK1	53	0.334828
FAVA	MDD	GWAS	DrugBank/DGIdb	DB01156	Bupropion	ENSG00000170209	ANKK1	53	0.334828
FAVA	MDD	GWAS	DrugBank/DGIdb	DB00476	Duloxetine	ENSG00000179915	NRXN1	149	0.94131
FAVA	MDD	GWAS	DrugBank/DGIdb	DB06288	Amisulpride	ENSG00000185046	ANKS1B	120	0.758102
FAVA	MDD	GWAS	DrugBank/DGIdb	DB00543	Amoxapine	ENSG00000197386	HTT	111	0.701245
FAVA	MDD	GWAS	DrugBank/DGIdb	DB06700	Desvenlafaxine	ENSG00000197386	HTT	111	0.701245
FAVA	MDD	GWAS	DrugBank/STITCH	DB00543	Amoxapine	ENSG00000149295	DRD2	13	0.0821277
FAVA	MDD	GWAS	DrugBank/STITCH	DB00246	Ziprasidone	ENSG00000149295	DRD2	13	0.0821277
FAVA	MDD	GWAS	DrugBank/STITCH	DB00182	Amphetamine	ENSG00000149295	DRD2	13	0.0821277
FAVA	MDD	GWAS	DrugBank/STITCH	DB00490	Buspirone	ENSG00000149295	DRD2	13	0.0821277
FAVA	MDD	GWAS	DrugBank/STITCH	DB01242	Clomipramine	ENSG00000149295	DRD2	13	0.0821277
FAVA	MDD	GWAS	DrugBank/STITCH	DB06148	Mianserin	ENSG00000149295	DRD2	13	0.0821277
FAVA	MDD	GWAS	DrugBank/STITCH	DB01142	Doxepin	ENSG00000149295	DRD2	13	0.0821277
CoXRNAseq	MDD	eQTL-GWAS	Ruiz/DGIdb	DB00715	paroxetine	ENSG00000204371	EHMT2	44	0.235357
CoXRNAseq	MDD	eQTL-GWAS	Ruiz/DGIdb	DB00780	phenelzine	ENSG00000204371	EHMT2	44	0.235357
CoXRNAseq	MDD	eQTL-GWAS	Ruiz/STITCH	DB00543	amoxapine	ENSG00000149295	DRD2	56	0.299545
CoXRNAseq	MDD	eQTL-GWAS	Ruiz/STITCH	DB00334	olanzapine	ENSG00000149295	DRD2	56	0.299545
CoXRNAseq	MDD	eQTL-GWAS	Ruiz/STITCH	DB06148	mianserin	ENSG00000149295	DRD2	56	0.299545
CoXRNAseq	MDD	eQTL-GWAS	Ruiz/STITCH	DB01142	doxepin	ENSG00000149295	DRD2	56	0.299545
CoXRNAseq	MDD	eQTL-GWAS	Ruiz/STITCH	DB00540	nortriptyline	ENSG00000149295	DRD2	56	0.299545
CoXRNAseq	MDD	eQTL-GWAS	Ruiz/STITCH	DB00458	imipramine	ENSG00000149295	DRD2	56	0.299545
CoXRNAseq	MDD	GWAS	DrugBank/STITCH	DB01149	Nefazodone	ENSG00000149295	DRD2	21	0.112329
CoXRNAseq	MDD	GWAS	DrugBank/STITCH	DB00875	Flupentixol	ENSG00000149295	DRD2	21	0.112329
CoXRNAseq	MDD	GWAS	DrugBank/STITCH	DB00182	Amphetamine	ENSG00000168959	GRM5	19	0.101631
CoXRNAseq	MDD	GWAS	ChEMBL/ChEMBL	CHEMBL1112	ARIPIPRAZOLE	ENSG00000149295	DRD2	21	0.112329
CoXRNAseq	MDD	GWAS	ChEMBL/ChEMBL	CHEMBL716	QUETIAPINE	ENSG00000149295	DRD2	21	0.112329
CoXRNAseq	MDD	GWAS	ChEMBL/ChEMBL	CHEMBL644	TRIMIPRAMINE	ENSG00000149295	DRD2	21	0.112329
CoXRNAseq	MDD	GWAS	ChEMBL/ChEMBL	CHEMBL2105760	BREXPIPRAZOLE	ENSG00000149295	DRD2	21	0.112329
CoXRNAseq	MDD	GWAS	ChEMBL/ChEMBL	CHEMBL1113	AMOXAPINE	ENSG00000149295	DRD2	21	0.112329
CoXRNAseq	MDD	GWAS	ChEMBL/ChEMBL	CHEMBL2219425	ARIPIPRAZOLE LAUROXIL	ENSG00000149295	DRD2	21	0.112329
CoXRNAseq	MDD	GWAS	ChEMBL/ChEMBL	CHEMBL715	OLANZAPINE	ENSG00000149295	DRD2	21	0.112329
CoXRNAseq	MDD	eQTL-GWAS	Ruiz/DGIdb	DB01175	escitalopram	ENSG00000149295	DRD2	56	0.299545
CoXRNAseq	MDD	Exome	Ruiz/DGIdb	DB00458	imipramine	ENSG00000168539	CHRM1	82	0.43862
CoXRNAseq	MDD	Exome	Ruiz/DGIdb	DB00934	maprotiline	ENSG00000168539	CHRM1	82	0.43862
CoXRNAseq	MDD	Exome	Ruiz/DGIdb	DB00715	paroxetine	ENSG00000168539	CHRM1	82	0.43862
CoXRNAseq	MDD	Exome	Ruiz/DGIdb	DB00321	amitriptyline	ENSG00000168539	CHRM1	82	0.43862
CoXRNAseq	MDD	Exome	Ruiz/DGIdb	DB00543	amoxapine	ENSG00000168539	CHRM1	82	0.43862
CoXRNAseq	MDD	Exome	Ruiz/DGIdb	DB01151	desipramine	ENSG00000168539	CHRM1	82	0.43862
CoXRNAseq	MDD	Exome	Ruiz/DGIdb	DB09167	dosulepin	ENSG00000168539	CHRM1	82	0.43862
CoXRNAseq	MDD	Exome	Ruiz/DGIdb	DB01037	selegiline	ENSG00000175003	SLC22A1	175	0.936079
CoXRNAseq	MDD	Exome	Ruiz/STITCH	DB00472	fluoxetine	ENSG00000118260	CREB1	125	0.668628
CoXRNAseq	MDD	Exome	Ruiz/STITCH	DB00458	imipramine	ENSG00000118260	CREB1	125	0.668628
CoXRNAseq	MDD	Exome	Ruiz/STITCH	DB00215	citalopram	ENSG00000136244	IL6	29	0.155122
CoXRNAseq	MDD	Exome	Ruiz/STITCH	DB01175	escitalopram	ENSG00000136244	IL6	29	0.155122
CoXRNAseq	MDD	Exome	Ruiz/STITCH	DB00285	venlafaxine	ENSG00000136244	IL6	29	0.155122
CoXRNAseq	MDD	Exome	Ruiz/STITCH	DB00215	citalopram	ENSG00000157005	SST	92	0.49211
CoXRNAseq	MDD	Exome	Ruiz/STITCH	DB01175	escitalopram	ENSG00000157005	SST	92	0.49211
CoXRNAseq	MDD	Exome	Ruiz/STITCH	DB01151	desipramine	ENSG00000166311	SMPD1	23	0.123028
CoXRNAseq	MDD	Exome	Ruiz/STITCH	DB00543	amoxapine	ENSG00000168539	CHRM1	82	0.43862
CoXRNAseq	MDD	Exome	Ruiz/STITCH	DB00334	olanzapine	ENSG00000168539	CHRM1	82	0.43862
CoXRNAseq	MDD	Exome	Ruiz/STITCH	DB00321	amitriptyline	ENSG00000168539	CHRM1	82	0.43862
CoXRNAseq	MDD	Exome	Ruiz/STITCH	DB01151	desipramine	ENSG00000168539	CHRM1	82	0.43862
CoXRNAseq	MDD	Exome	Ruiz/STITCH	DB01142	doxepin	ENSG00000168539	CHRM1	82	0.43862
CoXRNAseq	MDD	Exome	Ruiz/STITCH	DB00472	fluoxetine	ENSG00000168539	CHRM1	82	0.43862
CoXRNAseq	MDD	Exome	Ruiz/STITCH	DB00715	paroxetine	ENSG00000168539	CHRM1	82	0.43862
CoXRNAseq	MDD	Exome	Ruiz/STITCH	DB00215	citalopram	ENSG00000168539	CHRM1	82	0.43862
CoXRNAseq	MDD	Exome	Ruiz/STITCH	DB01175	escitalopram	ENSG00000168539	CHRM1	82	0.43862
CoXRNAseq	MDD	Exome	Ruiz/STITCH	DB00540	nortriptyline	ENSG00000168539	CHRM1	82	0.43862
CoXRNAseq	MDD	Exome	Ruiz/STITCH	DB00458	imipramine	ENSG00000168539	CHRM1	82	0.43862
CoXRNAseq	MDD	Exome	Ruiz/STITCH	DB01104	sertraline	ENSG00000168539	CHRM1	82	0.43862
CoXRNAseq	MDD	Exome	Ruiz/STITCH	DB00934	maprotiline	ENSG00000168539	CHRM1	82	0.43862
CoXRNAseq	MDD	Exome	Ruiz/STITCH	DB00472	fluoxetine	ENSG00000181449	SOX2	96	0.513506
CoXRNAseq	MDD	Exome	DrugBank/DGIdb	DB00215	Citalopram	ENSG00000118260	CREB1	125	0.668628
CoXRNAseq	MDD	Exome	DrugBank/DGIdb	DB00182	Amphetamine	ENSG00000157005	SST	92	0.49211
CoXRNAseq	MDD	Exome	DrugBank/DGIdb	DB06148	Mianserin	ENSG00000164270	HTR4	30	0.160471
CoXRNAseq	MDD	Exome	DrugBank/DGIdb	DB00472	Fluoxetine	ENSG00000164270	HTR4	30	0.160471
CoXRNAseq	MDD	Exome	DrugBank/DGIdb	DB06684	Vilazodone	ENSG00000164270	HTR4	30	0.160471
CoXRNAseq	MDD	Exome	DrugBank/DGIdb	DB01151	Desipramine	ENSG00000166311	SMPD1	23	0.123028
CoXRNAseq	MDD	Exome	DrugBank/DGIdb	DB01175	Escitalopram	ENSG00000168539	CHRM1	82	0.43862
CoXRNAseq	MDD	eQTL-GWAS	DrugBank/DGIdb	DB00458	Imipramine	ENSG00000149295	DRD2	56	0.299545
CoXRNAseq	MDD	eQTL-GWAS	DrugBank/DGIdb	DB06288	Amisulpride	ENSG00000149295	DRD2	56	0.299545
CoXRNAseq	MDD	eQTL-GWAS	DrugBank/DGIdb	DB00934	Maprotiline	ENSG00000149295	DRD2	56	0.299545
CoXRNAseq	MDD	eQTL-GWAS	DrugBank/DGIdb	DB01238	Aripiprazole	ENSG00000149295	DRD2	56	0.299545
CoXRNAseq	MDD	eQTL-GWAS	DrugBank/DGIdb	DB00715	Paroxetine	ENSG00000149295	DRD2	56	0.299545
CoXRNAseq	MDD	eQTL-GWAS	DrugBank/DGIdb	DB00850	Perphenazine	ENSG00000149295	DRD2	56	0.299545
CoXRNAseq	MDD	eQTL-GWAS	DrugBank/DGIdb	DB00182	Amphetamine	ENSG00000149295	DRD2	56	0.299545
CoXRNAseq	MDD	eQTL-GWAS	DrugBank/DGIdb	DB00490	Buspirone	ENSG00000149295	DRD2	56	0.299545
CoXRNAseq	MDD	eQTL-GWAS	DrugBank/DGIdb	DB09128	Brexpiprazole	ENSG00000149295	DRD2	56	0.299545
CoXRNAseq	MDD	eQTL-GWAS	DrugBank/DGIdb	DB01224	Quetiapine	ENSG00000149295	DRD2	56	0.299545
CoXRNAseq	MDD	eQTL-GWAS	DrugBank/DGIdb	DB00543	Amoxapine	ENSG00000149295	DRD2	56	0.299545
CoXRNAseq	MDD	eQTL-GWAS	DrugBank/DGIdb	DB01151	Desipramine	ENSG00000149295	DRD2	56	0.299545
CoXRNAseq	MDD	eQTL-GWAS	DrugBank/DGIdb	DB01156	Bupropion	ENSG00000149295	DRD2	56	0.299545
CoXRNAseq	MDD	eQTL-GWAS	DrugBank/DGIdb	DB00875	Flupentixol	ENSG00000149295	DRD2	56	0.299545
CoXRNAseq	MDD	eQTL-GWAS	DrugBank/DGIdb	DB06684	Vilazodone	ENSG00000149295	DRD2	56	0.299545
CoXRNAseq	MDD	eQTL-GWAS	DrugBank/DGIdb	DB01364	Ephedrine	ENSG00000149295	DRD2	56	0.299545
CoXRNAseq	MDD	eQTL-GWAS	DrugBank/DGIdb	DB00623	Fluphenazine	ENSG00000149295	DRD2	56	0.299545
CoXRNAseq	MDD	eQTL-GWAS	DrugBank/DGIdb	DB01104	Sertraline	ENSG00000159640	ACE	147	0.786306
CoXRNAseq	MDD	eQTL-GWAS	DrugBank/DGIdb	DB01156	Bupropion	ENSG00000159640	ACE	147	0.786306
CoXRNAseq	MDD	eQTL-GWAS	DrugBank/DGIdb	DB00472	Fluoxetine	ENSG00000159640	ACE	147	0.786306
CoXRNAseq	MDD	eQTL-GWAS	DrugBank/DGIdb	DB01238	Aripiprazole	ENSG00000170209	ANKK1	46	0.246055
CoXRNAseq	MDD	eQTL-GWAS	DrugBank/DGIdb	DB01156	Bupropion	ENSG00000170209	ANKK1	46	0.246055
CoXRNAseq	MDD	eQTL-GWAS	DrugBank/DGIdb	DB00543	Amoxapine	ENSG00000197386	HTT	103	0.550949
CoXRNAseq	MDD	eQTL-GWAS	DrugBank/DGIdb	DB06700	Desvenlafaxine	ENSG00000197386	HTT	103	0.550949
CoXRNAseq	MDD	eQTL-GWAS	DrugBank/DGIdb	DB00246	Ziprasidone	ENSG00000204371	EHMT2	44	0.235357
CoXRNAseq	MDD	eQTL-GWAS	DrugBank/DGIdb	DB00215	Citalopram	ENSG00000204371	EHMT2	44	0.235357
CoXRNAseq	MDD	eQTL-GWAS	DrugBank/DGIdb	DB00458	Imipramine	ENSG00000204371	EHMT2	44	0.235357
CoXRNAseq	MDD	eQTL-GWAS	DrugBank/DGIdb	DB00715	Paroxetine	ENSG00000204371	EHMT2	44	0.235357
CoXRNAseq	MDD	eQTL-GWAS	DrugBank/DGIdb	DB00780	Phenelzine	ENSG00000204371	EHMT2	44	0.235357
CoXRNAseq	MDD	eQTL-GWAS	DrugBank/DGIdb	DB00490	Buspirone	ENSG00000204371	EHMT2	44	0.235357
CoXRNAseq	MDD	eQTL-GWAS	DrugBank/DGIdb	DB00150	Tryptophan	ENSG00000204371	EHMT2	44	0.235357
CoXRNAseq	MDD	eQTL-GWAS	DrugBank/DGIdb	DB00623	Fluphenazine	ENSG00000204371	EHMT2	44	0.235357
CoXRNAseq	MDD	eQTL-GWAS	DrugBank/STITCH	DB00543	Amoxapine	ENSG00000149295	DRD2	56	0.299545
CoXRNAseq	MDD	eQTL-GWAS	DrugBank/STITCH	DB00246	Ziprasidone	ENSG00000149295	DRD2	56	0.299545
CoXRNAseq	MDD	eQTL-GWAS	DrugBank/STITCH	DB00182	Amphetamine	ENSG00000149295	DRD2	56	0.299545
CoXRNAseq	MDD	eQTL-GWAS	DrugBank/STITCH	DB00490	Buspirone	ENSG00000149295	DRD2	56	0.299545
CoXRNAseq	MDD	eQTL-GWAS	DrugBank/STITCH	DB01242	Clomipramine	ENSG00000149295	DRD2	56	0.299545
CoXRNAseq	MDD	eQTL-GWAS	DrugBank/STITCH	DB06148	Mianserin	ENSG00000149295	DRD2	56	0.299545
CoXRNAseq	MDD	eQTL-GWAS	DrugBank/STITCH	DB01142	Doxepin	ENSG00000149295	DRD2	56	0.299545
CoXRNAseq	MDD	eQTL-GWAS	DrugBank/STITCH	DB00623	Fluphenazine	ENSG00000149295	DRD2	56	0.299545
CoXRNAseq	MDD	eQTL-GWAS	DrugBank/STITCH	DB00540	Nortriptyline	ENSG00000149295	DRD2	56	0.299545
CoXRNAseq	MDD	eQTL-GWAS	DrugBank/STITCH	DB00458	Imipramine	ENSG00000149295	DRD2	56	0.299545
CoXRNAseq	MDD	eQTL-GWAS	DrugBank/STITCH	DB01224	Quetiapine	ENSG00000149295	DRD2	56	0.299545
CoXRNAseq	MDD	eQTL-GWAS	DrugBank/STITCH	DB00850	Perphenazine	ENSG00000149295	DRD2	56	0.299545
CoXRNAseq	MDD	eQTL-GWAS	DrugBank/STITCH	DB01238	Aripiprazole	ENSG00000149295	DRD2	56	0.299545
CoXRNAseq	MDD	eQTL-GWAS	DrugBank/STITCH	DB06288	Amisulpride	ENSG00000149295	DRD2	56	0.299545
CoXRNAseq	MDD	eQTL-GWAS	DrugBank/STITCH	DB01149	Nefazodone	ENSG00000149295	DRD2	56	0.299545
CoXRNAseq	MDD	eQTL-GWAS	DrugBank/STITCH	DB00875	Flupentixol	ENSG00000149295	DRD2	56	0.299545
CoXRNAseq	MDD	eQTL-GWAS	ChEMBL/ChEMBL	CHEMBL1112	ARIPIPRAZOLE	ENSG00000149295	DRD2	56	0.299545
CoXRNAseq	MDD	eQTL-GWAS	ChEMBL/ChEMBL	CHEMBL716	QUETIAPINE	ENSG00000149295	DRD2	56	0.299545
CoXRNAseq	MDD	eQTL-GWAS	ChEMBL/ChEMBL	CHEMBL644	TRIMIPRAMINE	ENSG00000149295	DRD2	56	0.299545
CoXRNAseq	MDD	eQTL-GWAS	ChEMBL/ChEMBL	CHEMBL2105760	BREXPIPRAZOLE	ENSG00000149295	DRD2	56	0.299545
CoXRNAseq	MDD	eQTL-GWAS	ChEMBL/ChEMBL	CHEMBL1113	AMOXAPINE	ENSG00000149295	DRD2	56	0.299545
CoXRNAseq	MDD	eQTL-GWAS	ChEMBL/ChEMBL	CHEMBL2219425	ARIPIPRAZOLE LAUROXIL	ENSG00000149295	DRD2	56	0.299545
CoXRNAseq	MDD	eQTL-GWAS	ChEMBL/ChEMBL	CHEMBL715	OLANZAPINE	ENSG00000149295	DRD2	56	0.299545
CoXRNAseq	MDD	pQTL-GWAS	Ruiz/DGIdb	DB06148	mianserin	ENSG00000044574	HSPA5	15	0.0802354
CoXRNAseq	MDD	pQTL-GWAS	Ruiz/DGIdb	DB00780	phenelzine	ENSG00000167701	GPT	46	0.246055
CoXRNAseq	MDD	pQTL-GWAS	Ruiz/STITCH	DB00321	amitriptyline	ENSG00000084207	GSTP1	121	0.647232
CoXRNAseq	MDD	pQTL-GWAS	Ruiz/STITCH	DB01142	doxepin	ENSG00000084207	GSTP1	121	0.647232
CoXRNAseq	MDD	pQTL-GWAS	Ruiz/STITCH	DB00458	imipramine	ENSG00000084207	GSTP1	121	0.647232
CoXRNAseq	MDD	pQTL-GWAS	Ruiz/STITCH	DB00780	phenelzine	ENSG00000167701	GPT	46	0.246055
CoXRNAseq	MDD	pQTL-GWAS	DrugBank/DGIdb	DB06148	Mianserin	ENSG00000044574	HSPA5	15	0.0802354
CoXRNAseq	MDD	pQTL-GWAS	DrugBank/DGIdb	DB01242	Clomipramine	ENSG00000084207	GSTP1	121	0.647232
CoXRNAseq	MDD	pQTL-GWAS	DrugBank/DGIdb	DB01356	Lithium cation	ENSG00000133731	IMPA1	131	0.700722
CoXRNAseq	MDD	pQTL-GWAS	DrugBank/DGIdb	DB00780	Phenelzine	ENSG00000167701	GPT	46	0.246055
CoXRNAseq	MDD	pQTL-GWAS	DrugBank/STITCH	DB01356	Lithium cation	ENSG00000044574	HSPA5	15	0.0802354
CoXRNAseq	MDD	pQTL-GWAS	DrugBank/STITCH	DB00321	Amitriptyline	ENSG00000084207	GSTP1	121	0.647232
CoXRNAseq	MDD	pQTL-GWAS	DrugBank/STITCH	DB01242	Clomipramine	ENSG00000084207	GSTP1	121	0.647232
CoXRNAseq	MDD	pQTL-GWAS	DrugBank/STITCH	DB01142	Doxepin	ENSG00000084207	GSTP1	121	0.647232
CoXRNAseq	MDD	pQTL-GWAS	DrugBank/STITCH	DB00458	Imipramine	ENSG00000084207	GSTP1	121	0.647232
CoXRNAseq	MDD	pQTL-GWAS	DrugBank/STITCH	DB01356	Lithium cation	ENSG00000108342	CSF3	10	0.0534902
CoXRNAseq	MDD	pQTL-GWAS	DrugBank/STITCH	DB01356	Lithium cation	ENSG00000133731	IMPA1	131	0.700722
CoXRNAseq	MDD	pQTL-GWAS	DrugBank/STITCH	DB00780	Phenelzine	ENSG00000167701	GPT	46	0.246055
CoXRNAseq	MDD	pQTL-GWAS	ChEMBL/ChEMBL	CHEMBL1200826	LITHIUM CARBONATE	ENSG00000133731	IMPA1	131	0.700722
CoXRNAseq	MDD	Exome	Ruiz/DGIdb	DB00215	citalopram	ENSG00000118260	CREB1	125	0.668628
CoXRNAseq	MDD	Exome	Ruiz/DGIdb	DB06148	mianserin	ENSG00000164270	HTR4	30	0.160471
CoXRNAseq	MDD	Exome	Ruiz/DGIdb	DB00472	fluoxetine	ENSG00000164270	HTR4	30	0.160471
CoXRNAseq	MDD	Exome	Ruiz/DGIdb	DB06684	vilazodone	ENSG00000164270	HTR4	30	0.160471
CoXRNAseq	MDD	Exome	Ruiz/DGIdb	DB01151	desipramine	ENSG00000166311	SMPD1	23	0.123028
CoXRNAseq	MDD	Exome	Ruiz/DGIdb	DB01175	escitalopram	ENSG00000168539	CHRM1	82	0.43862
CoXRNAseq	MDD	Exome	Ruiz/DGIdb	DB01142	doxepin	ENSG00000168539	CHRM1	82	0.43862
CoXRNAseq	MDD	Exome	Ruiz/DGIdb	DB00540	nortriptyline	ENSG00000168539	CHRM1	82	0.43862
CoXRNAseq	MDD	Exome	Ruiz/DGIdb	DB00726	trimipramine	ENSG00000168539	CHRM1	82	0.43862
CoXRNAseq	MDD	Exome	Ruiz/DGIdb	DB00334	olanzapine	ENSG00000168539	CHRM1	82	0.43862
FAVA	MDD	GWAS	Ruiz/DGIdb	DB01175	escitalopram	ENSG00000149295	DRD2	13	0.0821277
FAVA	MDD	GWAS	Ruiz/DGIdb	DB00540	nortriptyline	ENSG00000149295	DRD2	13	0.0821277
FAVA	MDD	GWAS	Ruiz/DGIdb	DB00726	trimipramine	ENSG00000149295	DRD2	13	0.0821277
FAVA	MDD	GWAS	Ruiz/DGIdb	DB00334	olanzapine	ENSG00000149295	DRD2	13	0.0821277
FAVA	MDD	GWAS	Ruiz/DGIdb	DB06148	mianserin	ENSG00000149295	DRD2	13	0.0821277
FAVA	MDD	GWAS	Ruiz/DGIdb	DB00458	imipramine	ENSG00000149295	DRD2	13	0.0821277
FAVA	MDD	GWAS	Ruiz/DGIdb	DB00934	maprotiline	ENSG00000149295	DRD2	13	0.0821277
FAVA	MDD	GWAS	Ruiz/DGIdb	DB00715	paroxetine	ENSG00000149295	DRD2	13	0.0821277
FAVA	MDD	GWAS	Ruiz/DGIdb	DB00850	perphenazine	ENSG00000149295	DRD2	13	0.0821277
FAVA	MDD	GWAS	Ruiz/DGIdb	DB09128	brexpiprazole	ENSG00000149295	DRD2	13	0.0821277
FAVA	MDD	GWAS	Ruiz/DGIdb	DB00543	amoxapine	ENSG00000149295	DRD2	13	0.0821277
FAVA	MDD	GWAS	Ruiz/DGIdb	DB01151	desipramine	ENSG00000149295	DRD2	13	0.0821277
FAVA	MDD	GWAS	Ruiz/DGIdb	DB01156	bupropion	ENSG00000149295	DRD2	13	0.0821277
FAVA	MDD	GWAS	Ruiz/DGIdb	DB06684	vilazodone	ENSG00000149295	DRD2	13	0.0821277
FAVA	MDD	GWAS	Ruiz/DGIdb	DB00404	Alprazolam	ENSG00000163939	PBRM1	140	0.884453
FAVA	MDD	GWAS	Ruiz/DGIdb	DB00334	olanzapine	ENSG00000170209	ANKK1	53	0.334828
FAVA	MDD	GWAS	Ruiz/DGIdb	DB01156	bupropion	ENSG00000170209	ANKK1	53	0.334828
FAVA	MDD	GWAS	Ruiz/DGIdb	DB00476	duloxetine	ENSG00000179915	NRXN1	149	0.94131
FAVA	MDD	GWAS	Ruiz/DGIdb	DB00543	amoxapine	ENSG00000197386	HTT	111	0.701245
FAVA	MDD	GWAS	Ruiz/DGIdb	DB06700	desvenlafaxine	ENSG00000197386	HTT	111	0.701245
FAVA	MDD	GWAS	Ruiz/STITCH	DB00543	amoxapine	ENSG00000149295	DRD2	13	0.0821277
FAVA	MDD	GWAS	Ruiz/STITCH	DB00334	olanzapine	ENSG00000149295	DRD2	13	0.0821277
FAVA	MDD	GWAS	Ruiz/STITCH	DB06148	mianserin	ENSG00000149295	DRD2	13	0.0821277
FAVA	MDD	GWAS	Ruiz/STITCH	DB01142	doxepin	ENSG00000149295	DRD2	13	0.0821277
FAVA	MDD	GWAS	Ruiz/STITCH	DB00540	nortriptyline	ENSG00000149295	DRD2	13	0.0821277
FAVA	MDD	GWAS	Ruiz/STITCH	DB00458	imipramine	ENSG00000149295	DRD2	13	0.0821277
FAVA	MDD	GWAS	Ruiz/STITCH	DB00850	perphenazine	ENSG00000149295	DRD2	13	0.0821277
FAVA	MDD	GWAS	Ruiz/STITCH	DB01149	Nefazodone	ENSG00000149295	DRD2	13	0.0821277
FAVA	MDD	GWAS	DrugBank/DGIdb	DB01175	Escitalopram	ENSG00000149295	DRD2	13	0.0821277
FAVA	MDD	GWAS	DrugBank/DGIdb	DB00246	Ziprasidone	ENSG00000149295	DRD2	13	0.0821277
FAVA	MDD	GWAS	DrugBank/DGIdb	DB00540	Nortriptyline	ENSG00000149295	DRD2	13	0.0821277
FAVA	MDD	GWAS	DrugBank/DGIdb	DB00726	Trimipramine	ENSG00000149295	DRD2	13	0.0821277
FAVA	MDD	GWAS	DrugBank/DGIdb	DB06148	Mianserin	ENSG00000149295	DRD2	13	0.0821277
FAVA	MDD	GWAS	DrugBank/DGIdb	DB00458	Imipramine	ENSG00000149295	DRD2	13	0.0821277
STRING	MDD	Exome	DrugBank/DGIdb	DB00182	Amphetamine	ENSG00000157005	SST	106	0.570721
STRING	MDD	Exome	DrugBank/DGIdb	DB06148	Mianserin	ENSG00000164270	HTR4	42	0.226135
STRING	MDD	Exome	DrugBank/DGIdb	DB00472	Fluoxetine	ENSG00000164270	HTR4	42	0.226135
STRING	MDD	Exome	DrugBank/DGIdb	DB06684	Vilazodone	ENSG00000164270	HTR4	42	0.226135
STRING	MDD	Exome	DrugBank/DGIdb	DB01151	Desipramine	ENSG00000166311	SMPD1	25	0.134604
STRING	MDD	Exome	DrugBank/DGIdb	DB01175	Escitalopram	ENSG00000168539	CHRM1	60	0.32305
STRING	MDD	Exome	DrugBank/DGIdb	DB01142	Doxepin	ENSG00000168539	CHRM1	60	0.32305
STRING	MDD	Exome	DrugBank/DGIdb	DB00246	Ziprasidone	ENSG00000168539	CHRM1	60	0.32305
STRING	MDD	Exome	DrugBank/DGIdb	DB00540	Nortriptyline	ENSG00000168539	CHRM1	60	0.32305
STRING	MDD	Exome	DrugBank/DGIdb	DB00726	Trimipramine	ENSG00000168539	CHRM1	60	0.32305
STRING	MDD	Exome	DrugBank/DGIdb	DB00458	Imipramine	ENSG00000168539	CHRM1	60	0.32305
STRING	MDD	Exome	DrugBank/DGIdb	DB00934	Maprotiline	ENSG00000168539	CHRM1	60	0.32305
STRING	MDD	Exome	DrugBank/DGIdb	DB01238	Aripiprazole	ENSG00000168539	CHRM1	60	0.32305
STRING	MDD	Exome	DrugBank/DGIdb	DB00715	Paroxetine	ENSG00000168539	CHRM1	60	0.32305
STRING	MDD	Exome	DrugBank/DGIdb	DB00321	Amitriptyline	ENSG00000168539	CHRM1	60	0.32305
STRING	MDD	Exome	DrugBank/DGIdb	DB01224	Quetiapine	ENSG00000168539	CHRM1	60	0.32305
STRING	MDD	Exome	DrugBank/DGIdb	DB00543	Amoxapine	ENSG00000168539	CHRM1	60	0.32305
STRING	MDD	Exome	DrugBank/DGIdb	DB01151	Desipramine	ENSG00000168539	CHRM1	60	0.32305
STRING	MDD	Exome	DrugBank/DGIdb	DB09167	Dosulepin	ENSG00000168539	CHRM1	60	0.32305
STRING	MDD	Exome	DrugBank/DGIdb	DB00875	Flupentixol	ENSG00000168539	CHRM1	60	0.32305
STRING	MDD	Exome	DrugBank/DGIdb	DB00475	Chlordiazepoxide	ENSG00000169083	AR	69	0.371507
STRING	MDD	Exome	DrugBank/DGIdb	DB00246	Ziprasidone	ENSG00000169083	AR	69	0.371507
STRING	MDD	Exome	DrugBank/DGIdb	DB00715	Paroxetine	ENSG00000169083	AR	69	0.371507
STRING	MDD	Exome	DrugBank/DGIdb	DB00472	Fluoxetine	ENSG00000169083	AR	69	0.371507
STRING	MDD	Exome	DrugBank/DGIdb	DB08811	Tofisopam	ENSG00000169083	AR	69	0.371507
STRING	MDD	Exome	DrugBank/DGIdb	DB01171	Moclobemide	ENSG00000169083	AR	69	0.371507
STRING	MDD	Exome	DrugBank/DGIdb	DB00623	Fluphenazine	ENSG00000169083	AR	69	0.371507
STRING	MDD	Exome	DrugBank/DGIdb	DB01037	Selegiline	ENSG00000175003	SLC22A1	176	0.947612
STRING	MDD	Exome	DrugBank/STITCH	DB00182	Amphetamine	ENSG00000102882	MAPK3	85	0.457654
STRING	MDD	Exome	DrugBank/STITCH	DB01151	Desipramine	ENSG00000102882	MAPK3	85	0.457654
STRING	MDD	Exome	DrugBank/STITCH	DB01356	Lithium cation	ENSG00000102882	MAPK3	85	0.457654
STRING	MDD	Exome	DrugBank/STITCH	DB00472	Fluoxetine	ENSG00000118260	CREB1	51	0.274592
STRING	MDD	Exome	DrugBank/STITCH	DB00458	Imipramine	ENSG00000118260	CREB1	51	0.274592
STRING	MDD	Exome	DrugBank/STITCH	DB01175	Escitalopram	ENSG00000136244	IL6	11	0.0592258
STRING	MDD	Exome	DrugBank/STITCH	DB00215	Citalopram	ENSG00000136244	IL6	11	0.0592258
STRING	MDD	Exome	DrugBank/STITCH	DB00285	Venlafaxine	ENSG00000136244	IL6	11	0.0592258
STRING	MDD	Exome	DrugBank/STITCH	DB01175	Escitalopram	ENSG00000157005	SST	106	0.570721
STRING	MDD	Exome	DrugBank/STITCH	DB00215	Citalopram	ENSG00000157005	SST	106	0.570721
STRING	MDD	Exome	DrugBank/STITCH	DB01151	Desipramine	ENSG00000166311	SMPD1	25	0.134604
STRING	MDD	Exome	DrugBank/STITCH	DB00543	Amoxapine	ENSG00000168539	CHRM1	60	0.32305
STRING	MDD	Exome	DrugBank/STITCH	DB00246	Ziprasidone	ENSG00000168539	CHRM1	60	0.32305
STRING	MDD	Exome	DrugBank/STITCH	DB00321	Amitriptyline	ENSG00000168539	CHRM1	60	0.32305
STRING	MDD	Exome	DrugBank/STITCH	DB01151	Desipramine	ENSG00000168539	CHRM1	60	0.32305
STRING	MDD	Exome	DrugBank/STITCH	DB00150	Tryptophan	ENSG00000168539	CHRM1	60	0.32305
STRING	MDD	Exome	DrugBank/STITCH	DB01142	Doxepin	ENSG00000168539	CHRM1	60	0.32305
STRING	MDD	Exome	DrugBank/STITCH	DB00472	Fluoxetine	ENSG00000168539	CHRM1	60	0.32305
STRING	MDD	Exome	DrugBank/STITCH	DB00715	Paroxetine	ENSG00000168539	CHRM1	60	0.32305
STRING	MDD	Exome	DrugBank/STITCH	DB01175	Escitalopram	ENSG00000168539	CHRM1	60	0.32305
STRING	MDD	Exome	DrugBank/STITCH	DB00215	Citalopram	ENSG00000168539	CHRM1	60	0.32305
STRING	MDD	Exome	DrugBank/STITCH	DB00540	Nortriptyline	ENSG00000168539	CHRM1	60	0.32305
STRING	MDD	Exome	DrugBank/STITCH	DB00458	Imipramine	ENSG00000168539	CHRM1	60	0.32305
STRING	MDD	Exome	DrugBank/STITCH	DB01224	Quetiapine	ENSG00000168539	CHRM1	60	0.32305
STRING	MDD	Exome	DrugBank/STITCH	DB01238	Aripiprazole	ENSG00000168539	CHRM1	60	0.32305
STRING	MDD	Exome	DrugBank/STITCH	DB01104	Sertraline	ENSG00000168539	CHRM1	60	0.32305
STRING	MDD	Exome	DrugBank/STITCH	DB00875	Flupentixol	ENSG00000168539	CHRM1	60	0.32305
STRING	MDD	Exome	DrugBank/STITCH	DB00934	Maprotiline	ENSG00000168539	CHRM1	60	0.32305
STRING	MDD	Exome	DrugBank/STITCH	DB00472	Fluoxetine	ENSG00000181449	SOX2	40	0.215366
STRING	MDD	Exome	DrugBank/STITCH	DB01151	Desipramine	ENSG00000232810	TNF	104	0.559953
STRING	MDD	Exome	DrugBank/STITCH	DB00472	Fluoxetine	ENSG00000232810	TNF	104	0.559953
STRING	MDD	Exome	ChEMBL/ChEMBL	CHEMBL37744	ZIMELDINE	ENSG00000164270	HTR4	42	0.226135
STRING	MDD	Exome	ChEMBL/ChEMBL	CHEMBL278819	MINAPRINE	ENSG00000168539	CHRM1	60	0.32305
CoXRNAseq	MDD	GWAS	DrugBank/DGIdb	DB06700	Desvenlafaxine	ENSG00000197386	HTT	158	0.845146
CoXRNAseq	MDD	GWAS	DrugBank/STITCH	DB00543	Amoxapine	ENSG00000022355	GABRA1	171	0.914683
CoXRNAseq	MDD	GWAS	DrugBank/STITCH	DB00543	Amoxapine	ENSG00000149295	DRD2	21	0.112329
CoXRNAseq	MDD	GWAS	DrugBank/STITCH	DB00246	Ziprasidone	ENSG00000149295	DRD2	21	0.112329
CoXRNAseq	MDD	GWAS	DrugBank/STITCH	DB00182	Amphetamine	ENSG00000149295	DRD2	21	0.112329
CoXRNAseq	MDD	GWAS	DrugBank/STITCH	DB00490	Buspirone	ENSG00000149295	DRD2	21	0.112329
CoXRNAseq	MDD	GWAS	DrugBank/STITCH	DB01242	Clomipramine	ENSG00000149295	DRD2	21	0.112329
CoXRNAseq	MDD	GWAS	DrugBank/STITCH	DB06148	Mianserin	ENSG00000149295	DRD2	21	0.112329
CoXRNAseq	MDD	GWAS	DrugBank/STITCH	DB01142	Doxepin	ENSG00000149295	DRD2	21	0.112329
CoXRNAseq	MDD	GWAS	DrugBank/STITCH	DB00623	Fluphenazine	ENSG00000149295	DRD2	21	0.112329
CoXRNAseq	MDD	GWAS	DrugBank/STITCH	DB00540	Nortriptyline	ENSG00000149295	DRD2	21	0.112329
CoXRNAseq	MDD	GWAS	DrugBank/STITCH	DB00458	Imipramine	ENSG00000149295	DRD2	21	0.112329
CoXRNAseq	MDD	GWAS	DrugBank/STITCH	DB01224	Quetiapine	ENSG00000149295	DRD2	21	0.112329
CoXRNAseq	MDD	GWAS	DrugBank/STITCH	DB00850	Perphenazine	ENSG00000149295	DRD2	21	0.112329
CoXRNAseq	MDD	GWAS	DrugBank/STITCH	DB01238	Aripiprazole	ENSG00000149295	DRD2	21	0.112329
CoXRNAseq	MDD	GWAS	DrugBank/STITCH	DB06288	Amisulpride	ENSG00000149295	DRD2	21	0.112329
FAVA	MDD	eQTL-GWAS	Ruiz/STITCH	DB06148	mianserin	ENSG00000149295	DRD2	36	0.227431
FAVA	MDD	eQTL-GWAS	Ruiz/STITCH	DB01142	doxepin	ENSG00000149295	DRD2	36	0.227431
FAVA	MDD	eQTL-GWAS	Ruiz/STITCH	DB00540	nortriptyline	ENSG00000149295	DRD2	36	0.227431
FAVA	MDD	eQTL-GWAS	Ruiz/STITCH	DB00458	imipramine	ENSG00000149295	DRD2	36	0.227431
FAVA	MDD	eQTL-GWAS	Ruiz/STITCH	DB00850	perphenazine	ENSG00000149295	DRD2	36	0.227431
FAVA	MDD	eQTL-GWAS	Ruiz/STITCH	DB01149	Nefazodone	ENSG00000149295	DRD2	36	0.227431
FAVA	MDD	eQTL-GWAS	DrugBank/DGIdb	DB01175	Escitalopram	ENSG00000149295	DRD2	36	0.227431
FAVA	MDD	eQTL-GWAS	DrugBank/DGIdb	DB00246	Ziprasidone	ENSG00000149295	DRD2	36	0.227431
FAVA	MDD	eQTL-GWAS	DrugBank/DGIdb	DB00540	Nortriptyline	ENSG00000149295	DRD2	36	0.227431
FAVA	MDD	eQTL-GWAS	DrugBank/DGIdb	DB00726	Trimipramine	ENSG00000149295	DRD2	36	0.227431
FAVA	MDD	eQTL-GWAS	DrugBank/DGIdb	DB06148	Mianserin	ENSG00000149295	DRD2	36	0.227431
FAVA	MDD	eQTL-GWAS	DrugBank/DGIdb	DB00458	Imipramine	ENSG00000149295	DRD2	36	0.227431
FAVA	MDD	eQTL-GWAS	DrugBank/DGIdb	DB06288	Amisulpride	ENSG00000149295	DRD2	36	0.227431
FAVA	MDD	eQTL-GWAS	DrugBank/DGIdb	DB00934	Maprotiline	ENSG00000149295	DRD2	36	0.227431
FAVA	MDD	eQTL-GWAS	DrugBank/DGIdb	DB01238	Aripiprazole	ENSG00000149295	DRD2	36	0.227431
FAVA	MDD	eQTL-GWAS	DrugBank/DGIdb	DB00715	Paroxetine	ENSG00000149295	DRD2	36	0.227431
FAVA	MDD	eQTL-GWAS	DrugBank/DGIdb	DB00850	Perphenazine	ENSG00000149295	DRD2	36	0.227431
FAVA	MDD	eQTL-GWAS	DrugBank/DGIdb	DB00182	Amphetamine	ENSG00000149295	DRD2	36	0.227431
FAVA	MDD	eQTL-GWAS	DrugBank/DGIdb	DB00490	Buspirone	ENSG00000149295	DRD2	36	0.227431
FAVA	MDD	eQTL-GWAS	DrugBank/DGIdb	DB09128	Brexpiprazole	ENSG00000149295	DRD2	36	0.227431
FAVA	MDD	eQTL-GWAS	DrugBank/DGIdb	DB01224	Quetiapine	ENSG00000149295	DRD2	36	0.227431
FAVA	MDD	eQTL-GWAS	DrugBank/DGIdb	DB00543	Amoxapine	ENSG00000149295	DRD2	36	0.227431
FAVA	MDD	eQTL-GWAS	DrugBank/DGIdb	DB01151	Desipramine	ENSG00000149295	DRD2	36	0.227431
FAVA	MDD	eQTL-GWAS	DrugBank/DGIdb	DB01156	Bupropion	ENSG00000149295	DRD2	36	0.227431
FAVA	MDD	eQTL-GWAS	DrugBank/DGIdb	DB00875	Flupentixol	ENSG00000149295	DRD2	36	0.227431
FAVA	MDD	eQTL-GWAS	DrugBank/DGIdb	DB06684	Vilazodone	ENSG00000149295	DRD2	36	0.227431
FAVA	MDD	eQTL-GWAS	DrugBank/DGIdb	DB01364	Ephedrine	ENSG00000149295	DRD2	36	0.227431
FAVA	MDD	eQTL-GWAS	DrugBank/DGIdb	DB00623	Fluphenazine	ENSG00000149295	DRD2	36	0.227431
FAVA	MDD	eQTL-GWAS	DrugBank/DGIdb	DB01104	Sertraline	ENSG00000159640	ACE	128	0.808642
FAVA	MDD	eQTL-GWAS	DrugBank/DGIdb	DB01156	Bupropion	ENSG00000159640	ACE	128	0.808642
FAVA	MDD	eQTL-GWAS	DrugBank/DGIdb	DB00472	Fluoxetine	ENSG00000159640	ACE	128	0.808642
FAVA	MDD	eQTL-GWAS	DrugBank/DGIdb	DB01238	Aripiprazole	ENSG00000170209	ANKK1	44	0.277971
FAVA	MDD	eQTL-GWAS	DrugBank/DGIdb	DB01156	Bupropion	ENSG00000170209	ANKK1	44	0.277971
FAVA	MDD	eQTL-GWAS	DrugBank/DGIdb	DB00543	Amoxapine	ENSG00000197386	HTT	73	0.461179
FAVA	MDD	eQTL-GWAS	DrugBank/DGIdb	DB06700	Desvenlafaxine	ENSG00000197386	HTT	73	0.461179
FAVA	MDD	eQTL-GWAS	DrugBank/DGIdb	DB00246	Ziprasidone	ENSG00000204371	EHMT2	43	0.271653
FAVA	MDD	eQTL-GWAS	DrugBank/DGIdb	DB00215	Citalopram	ENSG00000204371	EHMT2	43	0.271653
FAVA	MDD	eQTL-GWAS	DrugBank/DGIdb	DB00458	Imipramine	ENSG00000204371	EHMT2	43	0.271653
FAVA	MDD	eQTL-GWAS	DrugBank/DGIdb	DB00715	Paroxetine	ENSG00000204371	EHMT2	43	0.271653
FAVA	MDD	eQTL-GWAS	DrugBank/DGIdb	DB00780	Phenelzine	ENSG00000204371	EHMT2	43	0.271653
FAVA	MDD	eQTL-GWAS	DrugBank/DGIdb	DB00490	Buspirone	ENSG00000204371	EHMT2	43	0.271653
FAVA	MDD	eQTL-GWAS	DrugBank/DGIdb	DB00150	Tryptophan	ENSG00000204371	EHMT2	43	0.271653
FAVA	MDD	eQTL-GWAS	DrugBank/DGIdb	DB00623	Fluphenazine	ENSG00000204371	EHMT2	43	0.271653
FAVA	MDD	eQTL-GWAS	DrugBank/STITCH	DB00543	Amoxapine	ENSG00000149295	DRD2	36	0.227431
FAVA	MDD	eQTL-GWAS	DrugBank/STITCH	DB00246	Ziprasidone	ENSG00000149295	DRD2	36	0.227431
FAVA	MDD	eQTL-GWAS	DrugBank/STITCH	DB00182	Amphetamine	ENSG00000149295	DRD2	36	0.227431
FAVA	MDD	eQTL-GWAS	DrugBank/STITCH	DB00490	Buspirone	ENSG00000149295	DRD2	36	0.227431
FAVA	MDD	eQTL-GWAS	DrugBank/STITCH	DB01242	Clomipramine	ENSG00000149295	DRD2	36	0.227431
FAVA	MDD	eQTL-GWAS	DrugBank/STITCH	DB06148	Mianserin	ENSG00000149295	DRD2	36	0.227431
FAVA	MDD	eQTL-GWAS	DrugBank/STITCH	DB01142	Doxepin	ENSG00000149295	DRD2	36	0.227431
FAVA	MDD	eQTL-GWAS	DrugBank/STITCH	DB00623	Fluphenazine	ENSG00000149295	DRD2	36	0.227431
FAVA	MDD	eQTL-GWAS	DrugBank/STITCH	DB00540	Nortriptyline	ENSG00000149295	DRD2	36	0.227431
FAVA	MDD	eQTL-GWAS	DrugBank/STITCH	DB00458	Imipramine	ENSG00000149295	DRD2	36	0.227431
FAVA	MDD	eQTL-GWAS	DrugBank/STITCH	DB01224	Quetiapine	ENSG00000149295	DRD2	36	0.227431
FAVA	MDD	eQTL-GWAS	DrugBank/STITCH	DB00850	Perphenazine	ENSG00000149295	DRD2	36	0.227431
FAVA	MDD	eQTL-GWAS	DrugBank/STITCH	DB01238	Aripiprazole	ENSG00000149295	DRD2	36	0.227431
FAVA	MDD	eQTL-GWAS	DrugBank/STITCH	DB06288	Amisulpride	ENSG00000149295	DRD2	36	0.227431
FAVA	MDD	eQTL-GWAS	DrugBank/STITCH	DB01149	Nefazodone	ENSG00000149295	DRD2	36	0.227431
FAVA	MDD	eQTL-GWAS	DrugBank/STITCH	DB00875	Flupentixol	ENSG00000149295	DRD2	36	0.227431
FAVA	MDD	eQTL-GWAS	ChEMBL/ChEMBL	CHEMBL1112	ARIPIPRAZOLE	ENSG00000149295	DRD2	36	0.227431
FAVA	MDD	eQTL-GWAS	ChEMBL/ChEMBL	CHEMBL716	QUETIAPINE	ENSG00000149295	DRD2	36	0.227431
FAVA	MDD	eQTL-GWAS	ChEMBL/ChEMBL	CHEMBL644	TRIMIPRAMINE	ENSG00000149295	DRD2	36	0.227431
FAVA	MDD	eQTL-GWAS	ChEMBL/ChEMBL	CHEMBL2105760	BREXPIPRAZOLE	ENSG00000149295	DRD2	36	0.227431
FAVA	MDD	eQTL-GWAS	ChEMBL/ChEMBL	CHEMBL1113	AMOXAPINE	ENSG00000149295	DRD2	36	0.227431
FAVA	MDD	eQTL-GWAS	ChEMBL/ChEMBL	CHEMBL2219425	ARIPIPRAZOLE LAUROXIL	ENSG00000149295	DRD2	36	0.227431
FAVA	MDD	eQTL-GWAS	ChEMBL/ChEMBL	CHEMBL715	OLANZAPINE	ENSG00000149295	DRD2	36	0.227431
FAVA	MDD	pQTL-GWAS	Ruiz/DGIdb	DB06148	mianserin	ENSG00000044574	HSPA5	14	0.0884453
FAVA	MDD	pQTL-GWAS	Ruiz/DGIdb	DB00780	phenelzine	ENSG00000167701	GPT	49	0.309558
FAVA	MDD	pQTL-GWAS	Ruiz/STITCH	DB00321	amitriptyline	ENSG00000084207	GSTP1	126	0.796007
FAVA	MDD	pQTL-GWAS	Ruiz/STITCH	DB01142	doxepin	ENSG00000084207	GSTP1	126	0.796007
FAVA	MDD	pQTL-GWAS	Ruiz/STITCH	DB00458	imipramine	ENSG00000084207	GSTP1	126	0.796007
FAVA	MDD	pQTL-GWAS	Ruiz/STITCH	DB00780	phenelzine	ENSG00000167701	GPT	49	0.309558
FAVA	MDD	pQTL-GWAS	DrugBank/DGIdb	DB06148	Mianserin	ENSG00000044574	HSPA5	14	0.0884453
FAVA	MDD	pQTL-GWAS	DrugBank/DGIdb	DB01242	Clomipramine	ENSG00000084207	GSTP1	126	0.796007
FAVA	MDD	pQTL-GWAS	DrugBank/DGIdb	DB01356	Lithium cation	ENSG00000133731	IMPA1	109	0.68861
FAVA	MDD	pQTL-GWAS	DrugBank/DGIdb	DB00780	Phenelzine	ENSG00000167701	GPT	49	0.309558
FAVA	MDD	pQTL-GWAS	DrugBank/STITCH	DB01356	Lithium cation	ENSG00000044574	HSPA5	14	0.0884453
FAVA	MDD	pQTL-GWAS	DrugBank/STITCH	DB00321	Amitriptyline	ENSG00000084207	GSTP1	126	0.796007
FAVA	MDD	pQTL-GWAS	DrugBank/STITCH	DB01242	Clomipramine	ENSG00000084207	GSTP1	126	0.796007
FAVA	MDD	pQTL-GWAS	DrugBank/STITCH	DB01142	Doxepin	ENSG00000084207	GSTP1	126	0.796007
FAVA	MDD	pQTL-GWAS	DrugBank/STITCH	DB00458	Imipramine	ENSG00000084207	GSTP1	126	0.796007
FAVA	MDD	pQTL-GWAS	DrugBank/STITCH	DB01356	Lithium cation	ENSG00000108342	CSF3	9	0.0568577
FAVA	MDD	pQTL-GWAS	DrugBank/STITCH	DB01356	Lithium cation	ENSG00000133731	IMPA1	109	0.68861
FAVA	MDD	pQTL-GWAS	DrugBank/STITCH	DB00780	Phenelzine	ENSG00000167701	GPT	49	0.309558
FAVA	MDD	pQTL-GWAS	ChEMBL/ChEMBL	CHEMBL1200826	LITHIUM CARBONATE	ENSG00000133731	IMPA1	109	0.68861
FAVA	MDD	Exome	Ruiz/DGIdb	DB00215	citalopram	ENSG00000118260	CREB1	129	0.81496
FAVA	MDD	Exome	Ruiz/DGIdb	DB06148	mianserin	ENSG00000164270	HTR4	29	0.183208
FAVA	MDD	Exome	Ruiz/DGIdb	DB00472	fluoxetine	ENSG00000164270	HTR4	29	0.183208
FAVA	MDD	Exome	Ruiz/DGIdb	DB06684	vilazodone	ENSG00000164270	HTR4	29	0.183208
FAVA	MDD	Exome	Ruiz/DGIdb	DB01151	desipramine	ENSG00000166311	SMPD1	14	0.0884453
FAVA	MDD	Exome	Ruiz/DGIdb	DB01175	escitalopram	ENSG00000168539	CHRM1	93	0.587529
FAVA	MDD	Exome	Ruiz/DGIdb	DB01142	doxepin	ENSG00000168539	CHRM1	93	0.587529
FAVA	MDD	Exome	Ruiz/DGIdb	DB00540	nortriptyline	ENSG00000168539	CHRM1	93	0.587529
FAVA	MDD	Exome	Ruiz/DGIdb	DB00726	trimipramine	ENSG00000168539	CHRM1	93	0.587529
FAVA	MDD	Exome	Ruiz/DGIdb	DB00334	olanzapine	ENSG00000168539	CHRM1	93	0.587529
FAVA	MDD	Exome	Ruiz/DGIdb	DB00458	imipramine	ENSG00000168539	CHRM1	93	0.587529
FAVA	MDD	Exome	Ruiz/DGIdb	DB00934	maprotiline	ENSG00000168539	CHRM1	93	0.587529
FAVA	MDD	Exome	Ruiz/DGIdb	DB00715	paroxetine	ENSG00000168539	CHRM1	93	0.587529
FAVA	MDD	Exome	Ruiz/DGIdb	DB00321	amitriptyline	ENSG00000168539	CHRM1	93	0.587529
FAVA	MDD	Exome	Ruiz/DGIdb	DB00543	amoxapine	ENSG00000168539	CHRM1	93	0.587529
FAVA	MDD	Exome	Ruiz/DGIdb	DB01151	desipramine	ENSG00000168539	CHRM1	93	0.587529
FAVA	MDD	Exome	Ruiz/DGIdb	DB09167	dosulepin	ENSG00000168539	CHRM1	93	0.587529
FAVA	MDD	Exome	Ruiz/DGIdb	DB00475	Chlordiazepoxide	ENSG00000169083	AR	137	0.8655
FAVA	MDD	Exome	Ruiz/DGIdb	DB00715	paroxetine	ENSG00000169083	AR	137	0.8655
FAVA	MDD	Exome	Ruiz/DGIdb	DB00472	fluoxetine	ENSG00000169083	AR	137	0.8655
FAVA	MDD	Exome	Ruiz/DGIdb	DB01171	moclobemide	ENSG00000169083	AR	137	0.8655
FAVA	MDD	Exome	Ruiz/STITCH	DB00472	fluoxetine	ENSG00000118260	CREB1	129	0.81496
FAVA	MDD	Exome	Ruiz/STITCH	DB00458	imipramine	ENSG00000118260	CREB1	129	0.81496
FAVA	MDD	Exome	Ruiz/STITCH	DB00215	citalopram	ENSG00000136244	IL6	20	0.12635
FAVA	MDD	Exome	Ruiz/STITCH	DB01175	escitalopram	ENSG00000136244	IL6	20	0.12635
FAVA	MDD	Exome	Ruiz/STITCH	DB00285	venlafaxine	ENSG00000136244	IL6	20	0.12635
FAVA	MDD	Exome	Ruiz/STITCH	DB00215	citalopram	ENSG00000157005	SST	154	0.972898
FAVA	MDD	Exome	Ruiz/STITCH	DB01175	escitalopram	ENSG00000157005	SST	154	0.972898
FAVA	MDD	Exome	Ruiz/STITCH	DB01151	desipramine	ENSG00000166311	SMPD1	14	0.0884453
FAVA	MDD	Exome	Ruiz/STITCH	DB00543	amoxapine	ENSG00000168539	CHRM1	93	0.587529
FAVA	MDD	Exome	Ruiz/STITCH	DB00334	olanzapine	ENSG00000168539	CHRM1	93	0.587529
FAVA	MDD	Exome	Ruiz/STITCH	DB00321	amitriptyline	ENSG00000168539	CHRM1	93	0.587529
FAVA	MDD	Exome	Ruiz/STITCH	DB01151	desipramine	ENSG00000168539	CHRM1	93	0.587529
FAVA	MDD	Exome	Ruiz/STITCH	DB01142	doxepin	ENSG00000168539	CHRM1	93	0.587529
FAVA	MDD	Exome	Ruiz/STITCH	DB00472	fluoxetine	ENSG00000168539	CHRM1	93	0.587529
FAVA	MDD	Exome	Ruiz/STITCH	DB00715	paroxetine	ENSG00000168539	CHRM1	93	0.587529
FAVA	MDD	Exome	Ruiz/STITCH	DB00215	citalopram	ENSG00000168539	CHRM1	93	0.587529
FAVA	MDD	Exome	Ruiz/STITCH	DB01175	escitalopram	ENSG00000168539	CHRM1	93	0.587529
FAVA	MDD	Exome	Ruiz/STITCH	DB00540	nortriptyline	ENSG00000168539	CHRM1	93	0.587529
FAVA	MDD	Exome	Ruiz/STITCH	DB00458	imipramine	ENSG00000168539	CHRM1	93	0.587529
FAVA	MDD	Exome	Ruiz/STITCH	DB01104	sertraline	ENSG00000168539	CHRM1	93	0.587529
FAVA	MDD	Exome	Ruiz/STITCH	DB00934	maprotiline	ENSG00000168539	CHRM1	93	0.587529
FAVA	MDD	Exome	Ruiz/STITCH	DB00472	fluoxetine	ENSG00000181449	SOX2	92	0.581212
FAVA	MDD	Exome	DrugBank/DGIdb	DB00215	Citalopram	ENSG00000118260	CREB1	129	0.81496
FAVA	MDD	Exome	DrugBank/DGIdb	DB00182	Amphetamine	ENSG00000157005	SST	154	0.972898
FAVA	MDD	Exome	DrugBank/DGIdb	DB06148	Mianserin	ENSG00000164270	HTR4	29	0.183208
FAVA	MDD	Exome	DrugBank/DGIdb	DB00472	Fluoxetine	ENSG00000164270	HTR4	29	0.183208
FAVA	MDD	Exome	DrugBank/DGIdb	DB06684	Vilazodone	ENSG00000164270	HTR4	29	0.183208
FAVA	MDD	Exome	DrugBank/DGIdb	DB01151	Desipramine	ENSG00000166311	SMPD1	14	0.0884453
FAVA	MDD	Exome	DrugBank/DGIdb	DB01175	Escitalopram	ENSG00000168539	CHRM1	93	0.587529
FAVA	MDD	Exome	DrugBank/DGIdb	DB01142	Doxepin	ENSG00000168539	CHRM1	93	0.587529
FAVA	MDD	Exome	DrugBank/DGIdb	DB00246	Ziprasidone	ENSG00000168539	CHRM1	93	0.587529
FAVA	MDD	Exome	DrugBank/DGIdb	DB00540	Nortriptyline	ENSG00000168539	CHRM1	93	0.587529
FAVA	MDD	Exome	DrugBank/DGIdb	DB00726	Trimipramine	ENSG00000168539	CHRM1	93	0.587529
FAVA	MDD	Exome	DrugBank/DGIdb	DB00458	Imipramine	ENSG00000168539	CHRM1	93	0.587529
FAVA	MDD	Exome	DrugBank/DGIdb	DB00934	Maprotiline	ENSG00000168539	CHRM1	93	0.587529
FAVA	MDD	Exome	DrugBank/DGIdb	DB01238	Aripiprazole	ENSG00000168539	CHRM1	93	0.587529
FAVA	MDD	Exome	DrugBank/DGIdb	DB00715	Paroxetine	ENSG00000168539	CHRM1	93	0.587529
FAVA	MDD	Exome	DrugBank/DGIdb	DB00321	Amitriptyline	ENSG00000168539	CHRM1	93	0.587529
FAVA	MDD	Exome	DrugBank/DGIdb	DB01224	Quetiapine	ENSG00000168539	CHRM1	93	0.587529
FAVA	MDD	Exome	DrugBank/DGIdb	DB00543	Amoxapine	ENSG00000168539	CHRM1	93	0.587529
FAVA	MDD	Exome	DrugBank/DGIdb	DB01151	Desipramine	ENSG00000168539	CHRM1	93	0.587529
FAVA	MDD	Exome	DrugBank/DGIdb	DB09167	Dosulepin	ENSG00000168539	CHRM1	93	0.587529
FAVA	MDD	Exome	DrugBank/DGIdb	DB00875	Flupentixol	ENSG00000168539	CHRM1	93	0.587529
FAVA	MDD	Exome	DrugBank/DGIdb	DB00475	Chlordiazepoxide	ENSG00000169083	AR	137	0.8655
FAVA	MDD	Exome	DrugBank/DGIdb	DB00246	Ziprasidone	ENSG00000169083	AR	137	0.8655
FAVA	MDD	Exome	DrugBank/DGIdb	DB00715	Paroxetine	ENSG00000169083	AR	137	0.8655
FAVA	MDD	Exome	DrugBank/DGIdb	DB00472	Fluoxetine	ENSG00000169083	AR	137	0.8655
FAVA	MDD	Exome	DrugBank/DGIdb	DB08811	Tofisopam	ENSG00000169083	AR	137	0.8655
FAVA	MDD	Exome	DrugBank/DGIdb	DB01171	Moclobemide	ENSG00000169083	AR	137	0.8655
FAVA	MDD	Exome	DrugBank/DGIdb	DB00623	Fluphenazine	ENSG00000169083	AR	137	0.8655
FAVA	MDD	Exome	DrugBank/STITCH	DB00472	Fluoxetine	ENSG00000118260	CREB1	129	0.81496
FAVA	MDD	Exome	DrugBank/STITCH	DB00458	Imipramine	ENSG00000118260	CREB1	129	0.81496
FAVA	MDD	Exome	DrugBank/STITCH	DB01175	Escitalopram	ENSG00000136244	IL6	20	0.12635
FAVA	MDD	Exome	DrugBank/STITCH	DB00215	Citalopram	ENSG00000136244	IL6	20	0.12635
FAVA	MDD	Exome	DrugBank/STITCH	DB00285	Venlafaxine	ENSG00000136244	IL6	20	0.12635
FAVA	MDD	Exome	DrugBank/STITCH	DB01175	Escitalopram	ENSG00000157005	SST	154	0.972898
FAVA	MDD	Exome	DrugBank/STITCH	DB00215	Citalopram	ENSG00000157005	SST	154	0.972898
FAVA	MDD	Exome	DrugBank/STITCH	DB01151	Desipramine	ENSG00000166311	SMPD1	14	0.0884453
FAVA	MDD	Exome	DrugBank/STITCH	DB00543	Amoxapine	ENSG00000168539	CHRM1	93	0.587529
FAVA	MDD	Exome	DrugBank/STITCH	DB00246	Ziprasidone	ENSG00000168539	CHRM1	93	0.587529
FAVA	MDD	Exome	DrugBank/STITCH	DB00321	Amitriptyline	ENSG00000168539	CHRM1	93	0.587529
FAVA	MDD	Exome	DrugBank/STITCH	DB01151	Desipramine	ENSG00000168539	CHRM1	93	0.587529
FAVA	MDD	Exome	DrugBank/STITCH	DB00150	Tryptophan	ENSG00000168539	CHRM1	93	0.587529
CoXRNAseq	MDD	Exome	DrugBank/DGIdb	DB01142	Doxepin	ENSG00000168539	CHRM1	82	0.43862
CoXRNAseq	MDD	Exome	DrugBank/DGIdb	DB00246	Ziprasidone	ENSG00000168539	CHRM1	82	0.43862
CoXRNAseq	MDD	Exome	DrugBank/DGIdb	DB00540	Nortriptyline	ENSG00000168539	CHRM1	82	0.43862
CoXRNAseq	MDD	Exome	DrugBank/DGIdb	DB00726	Trimipramine	ENSG00000168539	CHRM1	82	0.43862
CoXRNAseq	MDD	Exome	DrugBank/DGIdb	DB00458	Imipramine	ENSG00000168539	CHRM1	82	0.43862
CoXRNAseq	MDD	Exome	DrugBank/DGIdb	DB00934	Maprotiline	ENSG00000168539	CHRM1	82	0.43862
CoXRNAseq	MDD	Exome	DrugBank/DGIdb	DB01238	Aripiprazole	ENSG00000168539	CHRM1	82	0.43862
CoXRNAseq	MDD	Exome	DrugBank/DGIdb	DB00715	Paroxetine	ENSG00000168539	CHRM1	82	0.43862
CoXRNAseq	MDD	Exome	DrugBank/DGIdb	DB00321	Amitriptyline	ENSG00000168539	CHRM1	82	0.43862
CoXRNAseq	MDD	Exome	DrugBank/DGIdb	DB01224	Quetiapine	ENSG00000168539	CHRM1	82	0.43862
CoXRNAseq	MDD	Exome	DrugBank/DGIdb	DB00543	Amoxapine	ENSG00000168539	CHRM1	82	0.43862
CoXRNAseq	MDD	Exome	DrugBank/DGIdb	DB01151	Desipramine	ENSG00000168539	CHRM1	82	0.43862
CoXRNAseq	MDD	Exome	DrugBank/DGIdb	DB09167	Dosulepin	ENSG00000168539	CHRM1	82	0.43862
CoXRNAseq	MDD	Exome	DrugBank/DGIdb	DB00875	Flupentixol	ENSG00000168539	CHRM1	82	0.43862
CoXRNAseq	MDD	Exome	DrugBank/DGIdb	DB01037	Selegiline	ENSG00000175003	SLC22A1	175	0.936079
CoXRNAseq	MDD	Exome	DrugBank/STITCH	DB00472	Fluoxetine	ENSG00000118260	CREB1	125	0.668628
CoXRNAseq	MDD	Exome	DrugBank/STITCH	DB00458	Imipramine	ENSG00000118260	CREB1	125	0.668628
CoXRNAseq	MDD	Exome	DrugBank/STITCH	DB01175	Escitalopram	ENSG00000136244	IL6	29	0.155122
CoXRNAseq	MDD	Exome	DrugBank/STITCH	DB00215	Citalopram	ENSG00000136244	IL6	29	0.155122
CoXRNAseq	MDD	Exome	DrugBank/STITCH	DB00285	Venlafaxine	ENSG00000136244	IL6	29	0.155122
CoXRNAseq	MDD	Exome	DrugBank/STITCH	DB01175	Escitalopram	ENSG00000157005	SST	92	0.49211
CoXRNAseq	MDD	Exome	DrugBank/STITCH	DB00215	Citalopram	ENSG00000157005	SST	92	0.49211
CoXRNAseq	MDD	Exome	DrugBank/STITCH	DB01151	Desipramine	ENSG00000166311	SMPD1	23	0.123028
CoXRNAseq	MDD	Exome	DrugBank/STITCH	DB00543	Amoxapine	ENSG00000168539	CHRM1	82	0.43862
CoXRNAseq	MDD	Exome	DrugBank/STITCH	DB00246	Ziprasidone	ENSG00000168539	CHRM1	82	0.43862
CoXRNAseq	MDD	Exome	DrugBank/STITCH	DB00321	Amitriptyline	ENSG00000168539	CHRM1	82	0.43862
CoXRNAseq	MDD	Exome	DrugBank/STITCH	DB01151	Desipramine	ENSG00000168539	CHRM1	82	0.43862
CoXRNAseq	MDD	Exome	DrugBank/STITCH	DB00150	Tryptophan	ENSG00000168539	CHRM1	82	0.43862
CoXRNAseq	MDD	Exome	DrugBank/STITCH	DB01142	Doxepin	ENSG00000168539	CHRM1	82	0.43862
CoXRNAseq	MDD	Exome	DrugBank/STITCH	DB00472	Fluoxetine	ENSG00000168539	CHRM1	82	0.43862
CoXRNAseq	MDD	Exome	DrugBank/STITCH	DB00715	Paroxetine	ENSG00000168539	CHRM1	82	0.43862
CoXRNAseq	MDD	Exome	DrugBank/STITCH	DB01175	Escitalopram	ENSG00000168539	CHRM1	82	0.43862
CoXRNAseq	MDD	Exome	DrugBank/STITCH	DB00215	Citalopram	ENSG00000168539	CHRM1	82	0.43862
CoXRNAseq	MDD	Exome	DrugBank/STITCH	DB00540	Nortriptyline	ENSG00000168539	CHRM1	82	0.43862
CoXRNAseq	MDD	Exome	DrugBank/STITCH	DB00458	Imipramine	ENSG00000168539	CHRM1	82	0.43862
CoXRNAseq	MDD	Exome	DrugBank/STITCH	DB01224	Quetiapine	ENSG00000168539	CHRM1	82	0.43862
CoXRNAseq	MDD	Exome	DrugBank/STITCH	DB01238	Aripiprazole	ENSG00000168539	CHRM1	82	0.43862
CoXRNAseq	MDD	Exome	DrugBank/STITCH	DB01104	Sertraline	ENSG00000168539	CHRM1	82	0.43862
CoXRNAseq	MDD	Exome	DrugBank/STITCH	DB00875	Flupentixol	ENSG00000168539	CHRM1	82	0.43862
CoXRNAseq	MDD	Exome	DrugBank/STITCH	DB00934	Maprotiline	ENSG00000168539	CHRM1	82	0.43862
CoXRNAseq	MDD	Exome	DrugBank/STITCH	DB00472	Fluoxetine	ENSG00000181449	SOX2	96	0.513506
CoXRNAseq	MDD	Exome	ChEMBL/ChEMBL	CHEMBL37744	ZIMELDINE	ENSG00000164270	HTR4	30	0.160471
CoXRNAseq	MDD	Exome	ChEMBL/ChEMBL	CHEMBL278819	MINAPRINE	ENSG00000168539	CHRM1	82	0.43862
STRING	MDD	eQTL-GWAS	ChEMBL/ChEMBL	CHEMBL644	TRIMIPRAMINE	ENSG00000149295	DRD2	48	0.25844
STRING	MDD	eQTL-GWAS	ChEMBL/ChEMBL	CHEMBL2105760	BREXPIPRAZOLE	ENSG00000149295	DRD2	48	0.25844
STRING	MDD	eQTL-GWAS	ChEMBL/ChEMBL	CHEMBL1113	AMOXAPINE	ENSG00000149295	DRD2	48	0.25844
STRING	MDD	eQTL-GWAS	ChEMBL/ChEMBL	CHEMBL2219425	ARIPIPRAZOLE LAUROXIL	ENSG00000149295	DRD2	48	0.25844
STRING	MDD	eQTL-GWAS	ChEMBL/ChEMBL	CHEMBL715	OLANZAPINE	ENSG00000149295	DRD2	48	0.25844
STRING	MDD	pQTL-GWAS	Ruiz/DGIdb	DB06148	mianserin	ENSG00000044574	HSPA5	13	0.0699941
STRING	MDD	pQTL-GWAS	Ruiz/DGIdb	DB00780	phenelzine	ENSG00000167701	GPT	42	0.226135
STRING	MDD	pQTL-GWAS	Ruiz/STITCH	DB00321	amitriptyline	ENSG00000084207	GSTP1	119	0.640715
STRING	MDD	pQTL-GWAS	Ruiz/STITCH	DB01142	doxepin	ENSG00000084207	GSTP1	119	0.640715
STRING	MDD	pQTL-GWAS	Ruiz/STITCH	DB00458	imipramine	ENSG00000084207	GSTP1	119	0.640715
STRING	MDD	pQTL-GWAS	Ruiz/STITCH	DB01151	desipramine	ENSG00000102882	MAPK3	161	0.86685
STRING	MDD	pQTL-GWAS	Ruiz/STITCH	DB00780	phenelzine	ENSG00000167701	GPT	42	0.226135
STRING	MDD	pQTL-GWAS	DrugBank/DGIdb	DB06148	Mianserin	ENSG00000044574	HSPA5	13	0.0699941
STRING	MDD	pQTL-GWAS	DrugBank/DGIdb	DB01242	Clomipramine	ENSG00000084207	GSTP1	119	0.640715
STRING	MDD	pQTL-GWAS	DrugBank/DGIdb	DB01356	Lithium cation	ENSG00000133731	IMPA1	129	0.694557
STRING	MDD	pQTL-GWAS	DrugBank/DGIdb	DB00780	Phenelzine	ENSG00000167701	GPT	42	0.226135
STRING	MDD	pQTL-GWAS	DrugBank/STITCH	DB01356	Lithium cation	ENSG00000044574	HSPA5	13	0.0699941
STRING	MDD	pQTL-GWAS	DrugBank/STITCH	DB00321	Amitriptyline	ENSG00000084207	GSTP1	119	0.640715
STRING	MDD	pQTL-GWAS	DrugBank/STITCH	DB01242	Clomipramine	ENSG00000084207	GSTP1	119	0.640715
STRING	MDD	pQTL-GWAS	DrugBank/STITCH	DB01142	Doxepin	ENSG00000084207	GSTP1	119	0.640715
STRING	MDD	pQTL-GWAS	DrugBank/STITCH	DB00458	Imipramine	ENSG00000084207	GSTP1	119	0.640715
STRING	MDD	pQTL-GWAS	DrugBank/STITCH	DB00182	Amphetamine	ENSG00000102882	MAPK3	161	0.86685
STRING	MDD	pQTL-GWAS	DrugBank/STITCH	DB01151	Desipramine	ENSG00000102882	MAPK3	161	0.86685
STRING	MDD	pQTL-GWAS	DrugBank/STITCH	DB01356	Lithium cation	ENSG00000102882	MAPK3	161	0.86685
STRING	MDD	pQTL-GWAS	DrugBank/STITCH	DB01356	Lithium cation	ENSG00000108342	CSF3	10	0.0538416
STRING	MDD	pQTL-GWAS	DrugBank/STITCH	DB01356	Lithium cation	ENSG00000133731	IMPA1	129	0.694557
STRING	MDD	pQTL-GWAS	DrugBank/STITCH	DB00780	Phenelzine	ENSG00000167701	GPT	42	0.226135
STRING	MDD	pQTL-GWAS	ChEMBL/ChEMBL	CHEMBL1200826	LITHIUM CARBONATE	ENSG00000133731	IMPA1	129	0.694557
STRING	MDD	Exome	Ruiz/DGIdb	DB00215	citalopram	ENSG00000118260	CREB1	51	0.274592
STRING	MDD	Exome	Ruiz/DGIdb	DB06148	mianserin	ENSG00000164270	HTR4	42	0.226135
STRING	MDD	Exome	Ruiz/DGIdb	DB00472	fluoxetine	ENSG00000164270	HTR4	42	0.226135
STRING	MDD	Exome	Ruiz/DGIdb	DB06684	vilazodone	ENSG00000164270	HTR4	42	0.226135
STRING	MDD	Exome	Ruiz/DGIdb	DB01151	desipramine	ENSG00000166311	SMPD1	25	0.134604
STRING	MDD	Exome	Ruiz/DGIdb	DB01175	escitalopram	ENSG00000168539	CHRM1	60	0.32305
STRING	MDD	Exome	Ruiz/DGIdb	DB01142	doxepin	ENSG00000168539	CHRM1	60	0.32305
STRING	MDD	Exome	Ruiz/DGIdb	DB00540	nortriptyline	ENSG00000168539	CHRM1	60	0.32305
STRING	MDD	Exome	Ruiz/DGIdb	DB00726	trimipramine	ENSG00000168539	CHRM1	60	0.32305
STRING	MDD	Exome	Ruiz/DGIdb	DB00334	olanzapine	ENSG00000168539	CHRM1	60	0.32305
STRING	MDD	Exome	Ruiz/DGIdb	DB00458	imipramine	ENSG00000168539	CHRM1	60	0.32305
STRING	MDD	Exome	Ruiz/DGIdb	DB00934	maprotiline	ENSG00000168539	CHRM1	60	0.32305
STRING	MDD	Exome	Ruiz/DGIdb	DB00715	paroxetine	ENSG00000168539	CHRM1	60	0.32305
STRING	MDD	Exome	Ruiz/DGIdb	DB00321	amitriptyline	ENSG00000168539	CHRM1	60	0.32305
STRING	MDD	Exome	Ruiz/DGIdb	DB00543	amoxapine	ENSG00000168539	CHRM1	60	0.32305
STRING	MDD	Exome	Ruiz/DGIdb	DB01151	desipramine	ENSG00000168539	CHRM1	60	0.32305
STRING	MDD	Exome	Ruiz/DGIdb	DB09167	dosulepin	ENSG00000168539	CHRM1	60	0.32305
STRING	MDD	Exome	Ruiz/DGIdb	DB00475	Chlordiazepoxide	ENSG00000169083	AR	69	0.371507
STRING	MDD	Exome	Ruiz/DGIdb	DB00715	paroxetine	ENSG00000169083	AR	69	0.371507
STRING	MDD	Exome	Ruiz/DGIdb	DB00472	fluoxetine	ENSG00000169083	AR	69	0.371507
STRING	MDD	Exome	Ruiz/DGIdb	DB01171	moclobemide	ENSG00000169083	AR	69	0.371507
STRING	MDD	Exome	Ruiz/DGIdb	DB01037	selegiline	ENSG00000175003	SLC22A1	176	0.947612
STRING	MDD	Exome	Ruiz/STITCH	DB01151	desipramine	ENSG00000102882	MAPK3	85	0.457654
STRING	MDD	Exome	Ruiz/STITCH	DB00472	fluoxetine	ENSG00000118260	CREB1	51	0.274592
STRING	MDD	Exome	Ruiz/STITCH	DB00458	imipramine	ENSG00000118260	CREB1	51	0.274592
STRING	MDD	Exome	Ruiz/STITCH	DB00215	citalopram	ENSG00000136244	IL6	11	0.0592258
STRING	MDD	Exome	Ruiz/STITCH	DB01175	escitalopram	ENSG00000136244	IL6	11	0.0592258
STRING	MDD	Exome	Ruiz/STITCH	DB00285	venlafaxine	ENSG00000136244	IL6	11	0.0592258
STRING	MDD	Exome	Ruiz/STITCH	DB00215	citalopram	ENSG00000157005	SST	106	0.570721
STRING	MDD	Exome	Ruiz/STITCH	DB01175	escitalopram	ENSG00000157005	SST	106	0.570721
STRING	MDD	Exome	Ruiz/STITCH	DB01151	desipramine	ENSG00000166311	SMPD1	25	0.134604
STRING	MDD	Exome	Ruiz/STITCH	DB00543	amoxapine	ENSG00000168539	CHRM1	60	0.32305
STRING	MDD	Exome	Ruiz/STITCH	DB00334	olanzapine	ENSG00000168539	CHRM1	60	0.32305
STRING	MDD	Exome	Ruiz/STITCH	DB00321	amitriptyline	ENSG00000168539	CHRM1	60	0.32305
STRING	MDD	Exome	Ruiz/STITCH	DB01151	desipramine	ENSG00000168539	CHRM1	60	0.32305
STRING	MDD	Exome	Ruiz/STITCH	DB01142	doxepin	ENSG00000168539	CHRM1	60	0.32305
STRING	MDD	Exome	Ruiz/STITCH	DB00472	fluoxetine	ENSG00000168539	CHRM1	60	0.32305
STRING	MDD	Exome	Ruiz/STITCH	DB00715	paroxetine	ENSG00000168539	CHRM1	60	0.32305
STRING	MDD	Exome	Ruiz/STITCH	DB00215	citalopram	ENSG00000168539	CHRM1	60	0.32305
STRING	MDD	Exome	Ruiz/STITCH	DB01175	escitalopram	ENSG00000168539	CHRM1	60	0.32305
STRING	MDD	Exome	Ruiz/STITCH	DB00540	nortriptyline	ENSG00000168539	CHRM1	60	0.32305
STRING	MDD	Exome	Ruiz/STITCH	DB00458	imipramine	ENSG00000168539	CHRM1	60	0.32305
STRING	MDD	Exome	Ruiz/STITCH	DB01104	sertraline	ENSG00000168539	CHRM1	60	0.32305
STRING	MDD	Exome	Ruiz/STITCH	DB00934	maprotiline	ENSG00000168539	CHRM1	60	0.32305
STRING	MDD	Exome	Ruiz/STITCH	DB00472	fluoxetine	ENSG00000181449	SOX2	40	0.215366
STRING	MDD	Exome	Ruiz/STITCH	DB01151	desipramine	ENSG00000232810	TNF	104	0.559953
STRING	MDD	Exome	Ruiz/STITCH	DB00472	fluoxetine	ENSG00000232810	TNF	104	0.559953
STRING	MDD	Exome	DrugBank/DGIdb	DB00215	Citalopram	ENSG00000118260	CREB1	51	0.274592
CoXRNAseq	MDD	GWAS	Ruiz/DGIdb	DB00475	Chlordiazepoxide	ENSG00000022355	GABRA1	171	0.914683
CoXRNAseq	MDD	GWAS	Ruiz/DGIdb	DB00334	olanzapine	ENSG00000022355	GABRA1	171	0.914683
CoXRNAseq	MDD	GWAS	Ruiz/DGIdb	DB00404	Alprazolam	ENSG00000022355	GABRA1	171	0.914683
CoXRNAseq	MDD	GWAS	Ruiz/DGIdb	DB00543	amoxapine	ENSG00000022355	GABRA1	171	0.914683
CoXRNAseq	MDD	GWAS	Ruiz/DGIdb	DB00476	duloxetine	ENSG00000149294	NCAM1	148	0.791656
CoXRNAseq	MDD	GWAS	Ruiz/DGIdb	DB01175	escitalopram	ENSG00000149295	DRD2	21	0.112329
CoXRNAseq	MDD	GWAS	Ruiz/DGIdb	DB00540	nortriptyline	ENSG00000149295	DRD2	21	0.112329
CoXRNAseq	MDD	GWAS	Ruiz/DGIdb	DB00726	trimipramine	ENSG00000149295	DRD2	21	0.112329
CoXRNAseq	MDD	GWAS	Ruiz/DGIdb	DB00334	olanzapine	ENSG00000149295	DRD2	21	0.112329
CoXRNAseq	MDD	GWAS	Ruiz/DGIdb	DB06148	mianserin	ENSG00000149295	DRD2	21	0.112329
CoXRNAseq	MDD	GWAS	Ruiz/DGIdb	DB00458	imipramine	ENSG00000149295	DRD2	21	0.112329
CoXRNAseq	MDD	GWAS	Ruiz/DGIdb	DB00934	maprotiline	ENSG00000149295	DRD2	21	0.112329
CoXRNAseq	MDD	GWAS	Ruiz/DGIdb	DB00715	paroxetine	ENSG00000149295	DRD2	21	0.112329
CoXRNAseq	MDD	GWAS	Ruiz/DGIdb	DB00850	perphenazine	ENSG00000149295	DRD2	21	0.112329
CoXRNAseq	MDD	GWAS	Ruiz/DGIdb	DB09128	brexpiprazole	ENSG00000149295	DRD2	21	0.112329
CoXRNAseq	MDD	GWAS	Ruiz/DGIdb	DB00543	amoxapine	ENSG00000149295	DRD2	21	0.112329
CoXRNAseq	MDD	GWAS	Ruiz/DGIdb	DB01151	desipramine	ENSG00000149295	DRD2	21	0.112329
CoXRNAseq	MDD	GWAS	Ruiz/DGIdb	DB01156	bupropion	ENSG00000149295	DRD2	21	0.112329
CoXRNAseq	MDD	GWAS	Ruiz/DGIdb	DB06684	vilazodone	ENSG00000149295	DRD2	21	0.112329
CoXRNAseq	MDD	GWAS	Ruiz/DGIdb	DB00334	olanzapine	ENSG00000170209	ANKK1	67	0.358385
CoXRNAseq	MDD	GWAS	Ruiz/DGIdb	DB01156	bupropion	ENSG00000170209	ANKK1	67	0.358385
CoXRNAseq	MDD	GWAS	Ruiz/DGIdb	DB00543	amoxapine	ENSG00000197386	HTT	158	0.845146
CoXRNAseq	MDD	GWAS	Ruiz/DGIdb	DB06700	desvenlafaxine	ENSG00000197386	HTT	158	0.845146
CoXRNAseq	MDD	GWAS	Ruiz/STITCH	DB00543	amoxapine	ENSG00000022355	GABRA1	171	0.914683
CoXRNAseq	MDD	GWAS	Ruiz/STITCH	DB00543	amoxapine	ENSG00000149295	DRD2	21	0.112329
CoXRNAseq	MDD	GWAS	Ruiz/STITCH	DB00334	olanzapine	ENSG00000149295	DRD2	21	0.112329
CoXRNAseq	MDD	GWAS	Ruiz/STITCH	DB06148	mianserin	ENSG00000149295	DRD2	21	0.112329
CoXRNAseq	MDD	GWAS	Ruiz/STITCH	DB01142	doxepin	ENSG00000149295	DRD2	21	0.112329
CoXRNAseq	MDD	GWAS	Ruiz/STITCH	DB00540	nortriptyline	ENSG00000149295	DRD2	21	0.112329
CoXRNAseq	MDD	GWAS	Ruiz/STITCH	DB00458	imipramine	ENSG00000149295	DRD2	21	0.112329
FAVA	MDD	GWAS	DrugBank/STITCH	DB00623	Fluphenazine	ENSG00000149295	DRD2	13	0.0821277
FAVA	MDD	GWAS	DrugBank/STITCH	DB00540	Nortriptyline	ENSG00000149295	DRD2	13	0.0821277
FAVA	MDD	GWAS	DrugBank/STITCH	DB00458	Imipramine	ENSG00000149295	DRD2	13	0.0821277
FAVA	MDD	GWAS	DrugBank/STITCH	DB01224	Quetiapine	ENSG00000149295	DRD2	13	0.0821277
FAVA	MDD	GWAS	DrugBank/STITCH	DB00850	Perphenazine	ENSG00000149295	DRD2	13	0.0821277
FAVA	MDD	GWAS	DrugBank/STITCH	DB01238	Aripiprazole	ENSG00000149295	DRD2	13	0.0821277
FAVA	MDD	GWAS	DrugBank/STITCH	DB06288	Amisulpride	ENSG00000149295	DRD2	13	0.0821277
FAVA	MDD	GWAS	DrugBank/STITCH	DB01149	Nefazodone	ENSG00000149295	DRD2	13	0.0821277
FAVA	MDD	GWAS	DrugBank/STITCH	DB00875	Flupentixol	ENSG00000149295	DRD2	13	0.0821277
FAVA	MDD	GWAS	DrugBank/STITCH	DB00182	Amphetamine	ENSG00000168959	GRM5	14	0.0884453
FAVA	MDD	GWAS	ChEMBL/ChEMBL	CHEMBL1112	ARIPIPRAZOLE	ENSG00000149295	DRD2	13	0.0821277
FAVA	MDD	GWAS	ChEMBL/ChEMBL	CHEMBL716	QUETIAPINE	ENSG00000149295	DRD2	13	0.0821277
FAVA	MDD	GWAS	ChEMBL/ChEMBL	CHEMBL644	TRIMIPRAMINE	ENSG00000149295	DRD2	13	0.0821277
FAVA	MDD	GWAS	ChEMBL/ChEMBL	CHEMBL2105760	BREXPIPRAZOLE	ENSG00000149295	DRD2	13	0.0821277
FAVA	MDD	GWAS	ChEMBL/ChEMBL	CHEMBL1113	AMOXAPINE	ENSG00000149295	DRD2	13	0.0821277
FAVA	MDD	GWAS	ChEMBL/ChEMBL	CHEMBL2219425	ARIPIPRAZOLE LAUROXIL	ENSG00000149295	DRD2	13	0.0821277
FAVA	MDD	GWAS	ChEMBL/ChEMBL	CHEMBL715	OLANZAPINE	ENSG00000149295	DRD2	13	0.0821277
FAVA	MDD	eQTL-GWAS	Ruiz/DGIdb	DB01175	escitalopram	ENSG00000149295	DRD2	36	0.227431
FAVA	MDD	eQTL-GWAS	Ruiz/DGIdb	DB00540	nortriptyline	ENSG00000149295	DRD2	36	0.227431
FAVA	MDD	eQTL-GWAS	Ruiz/DGIdb	DB00726	trimipramine	ENSG00000149295	DRD2	36	0.227431
FAVA	MDD	eQTL-GWAS	Ruiz/DGIdb	DB00334	olanzapine	ENSG00000149295	DRD2	36	0.227431
FAVA	MDD	eQTL-GWAS	Ruiz/DGIdb	DB06148	mianserin	ENSG00000149295	DRD2	36	0.227431
FAVA	MDD	eQTL-GWAS	Ruiz/DGIdb	DB00458	imipramine	ENSG00000149295	DRD2	36	0.227431
FAVA	MDD	eQTL-GWAS	Ruiz/DGIdb	DB00934	maprotiline	ENSG00000149295	DRD2	36	0.227431
FAVA	MDD	eQTL-GWAS	Ruiz/DGIdb	DB00715	paroxetine	ENSG00000149295	DRD2	36	0.227431
FAVA	MDD	eQTL-GWAS	Ruiz/DGIdb	DB00850	perphenazine	ENSG00000149295	DRD2	36	0.227431
FAVA	MDD	eQTL-GWAS	Ruiz/DGIdb	DB09128	brexpiprazole	ENSG00000149295	DRD2	36	0.227431
FAVA	MDD	eQTL-GWAS	Ruiz/DGIdb	DB00543	amoxapine	ENSG00000149295	DRD2	36	0.227431
FAVA	MDD	eQTL-GWAS	Ruiz/DGIdb	DB01151	desipramine	ENSG00000149295	DRD2	36	0.227431
FAVA	MDD	eQTL-GWAS	Ruiz/DGIdb	DB01156	bupropion	ENSG00000149295	DRD2	36	0.227431
FAVA	MDD	eQTL-GWAS	Ruiz/DGIdb	DB06684	vilazodone	ENSG00000149295	DRD2	36	0.227431
FAVA	MDD	eQTL-GWAS	Ruiz/DGIdb	DB01104	sertraline	ENSG00000159640	ACE	128	0.808642
FAVA	MDD	eQTL-GWAS	Ruiz/DGIdb	DB01156	bupropion	ENSG00000159640	ACE	128	0.808642
FAVA	MDD	eQTL-GWAS	Ruiz/DGIdb	DB00472	fluoxetine	ENSG00000159640	ACE	128	0.808642
FAVA	MDD	eQTL-GWAS	Ruiz/DGIdb	DB00404	Alprazolam	ENSG00000163939	PBRM1	143	0.903405
FAVA	MDD	eQTL-GWAS	Ruiz/DGIdb	DB00334	olanzapine	ENSG00000170209	ANKK1	44	0.277971
FAVA	MDD	eQTL-GWAS	Ruiz/DGIdb	DB01156	bupropion	ENSG00000170209	ANKK1	44	0.277971
FAVA	MDD	eQTL-GWAS	Ruiz/DGIdb	DB00543	amoxapine	ENSG00000197386	HTT	73	0.461179
FAVA	MDD	eQTL-GWAS	Ruiz/DGIdb	DB06700	desvenlafaxine	ENSG00000197386	HTT	73	0.461179
FAVA	MDD	eQTL-GWAS	Ruiz/DGIdb	DB00404	Alprazolam	ENSG00000204256	BRD2	100	0.631752
FAVA	MDD	eQTL-GWAS	Ruiz/DGIdb	DB00215	citalopram	ENSG00000204371	EHMT2	43	0.271653
FAVA	MDD	eQTL-GWAS	Ruiz/DGIdb	DB00458	imipramine	ENSG00000204371	EHMT2	43	0.271653
FAVA	MDD	eQTL-GWAS	Ruiz/DGIdb	DB00715	paroxetine	ENSG00000204371	EHMT2	43	0.271653
FAVA	MDD	eQTL-GWAS	Ruiz/DGIdb	DB00780	phenelzine	ENSG00000204371	EHMT2	43	0.271653
FAVA	MDD	eQTL-GWAS	Ruiz/STITCH	DB00543	amoxapine	ENSG00000149295	DRD2	36	0.227431
FAVA	MDD	eQTL-GWAS	Ruiz/STITCH	DB00334	olanzapine	ENSG00000149295	DRD2	36	0.227431
STRING	MDD	GWAS	Ruiz/DGIdb	DB06148	mianserin	ENSG00000044574	HSPA5	165	0.888386
STRING	MDD	GWAS	Ruiz/DGIdb	DB00540	nortriptyline	ENSG00000141510	TP53	149	0.80224
STRING	MDD	GWAS	Ruiz/DGIdb	DB00934	maprotiline	ENSG00000141510	TP53	149	0.80224
STRING	MDD	GWAS	Ruiz/DGIdb	DB00850	perphenazine	ENSG00000141510	TP53	149	0.80224
STRING	MDD	GWAS	Ruiz/DGIdb	DB00543	amoxapine	ENSG00000141510	TP53	149	0.80224
STRING	MDD	GWAS	Ruiz/DGIdb	DB01104	sertraline	ENSG00000141510	TP53	149	0.80224
STRING	MDD	GWAS	Ruiz/DGIdb	DB01175	escitalopram	ENSG00000149295	DRD2	19	0.102299
STRING	MDD	GWAS	Ruiz/DGIdb	DB00540	nortriptyline	ENSG00000149295	DRD2	19	0.102299
STRING	MDD	GWAS	Ruiz/DGIdb	DB00726	trimipramine	ENSG00000149295	DRD2	19	0.102299
STRING	MDD	GWAS	Ruiz/DGIdb	DB00334	olanzapine	ENSG00000149295	DRD2	19	0.102299
STRING	MDD	GWAS	Ruiz/DGIdb	DB06148	mianserin	ENSG00000149295	DRD2	19	0.102299
STRING	MDD	GWAS	Ruiz/DGIdb	DB00458	imipramine	ENSG00000149295	DRD2	19	0.102299
STRING	MDD	GWAS	Ruiz/DGIdb	DB00934	maprotiline	ENSG00000149295	DRD2	19	0.102299
STRING	MDD	GWAS	Ruiz/DGIdb	DB00715	paroxetine	ENSG00000149295	DRD2	19	0.102299
STRING	MDD	GWAS	Ruiz/DGIdb	DB00850	perphenazine	ENSG00000149295	DRD2	19	0.102299
STRING	MDD	GWAS	Ruiz/DGIdb	DB09128	brexpiprazole	ENSG00000149295	DRD2	19	0.102299
STRING	MDD	GWAS	Ruiz/DGIdb	DB00543	amoxapine	ENSG00000149295	DRD2	19	0.102299
STRING	MDD	GWAS	Ruiz/DGIdb	DB01151	desipramine	ENSG00000149295	DRD2	19	0.102299
STRING	MDD	GWAS	Ruiz/DGIdb	DB01156	bupropion	ENSG00000149295	DRD2	19	0.102299
STRING	MDD	GWAS	Ruiz/DGIdb	DB06684	vilazodone	ENSG00000149295	DRD2	19	0.102299
STRING	MDD	GWAS	Ruiz/DGIdb	DB00334	olanzapine	ENSG00000170209	ANKK1	54	0.290745
STRING	MDD	GWAS	Ruiz/DGIdb	DB01156	bupropion	ENSG00000170209	ANKK1	54	0.290745
STRING	MDD	GWAS	Ruiz/DGIdb	DB00543	amoxapine	ENSG00000197386	HTT	90	0.484574
STRING	MDD	GWAS	Ruiz/DGIdb	DB06700	desvenlafaxine	ENSG00000197386	HTT	90	0.484574
STRING	MDD	GWAS	Ruiz/STITCH	DB00472	fluoxetine	ENSG00000113580	NR3C1	176	0.947612
STRING	MDD	GWAS	Ruiz/STITCH	DB00321	amitriptyline	ENSG00000141510	TP53	149	0.80224
STRING	MDD	GWAS	Ruiz/STITCH	DB00472	fluoxetine	ENSG00000141510	TP53	149	0.80224
STRING	MDD	GWAS	Ruiz/STITCH	DB00543	amoxapine	ENSG00000149295	DRD2	19	0.102299
STRING	MDD	GWAS	Ruiz/STITCH	DB00334	olanzapine	ENSG00000149295	DRD2	19	0.102299
STRING	MDD	GWAS	Ruiz/STITCH	DB06148	mianserin	ENSG00000149295	DRD2	19	0.102299
STRING	MDD	GWAS	Ruiz/STITCH	DB01142	doxepin	ENSG00000149295	DRD2	19	0.102299
STRING	MDD	GWAS	Ruiz/STITCH	DB00540	nortriptyline	ENSG00000149295	DRD2	19	0.102299
STRING	MDD	GWAS	Ruiz/STITCH	DB00458	imipramine	ENSG00000149295	DRD2	19	0.102299
STRING	MDD	GWAS	Ruiz/STITCH	DB00850	perphenazine	ENSG00000149295	DRD2	19	0.102299
STRING	MDD	GWAS	Ruiz/STITCH	DB01149	Nefazodone	ENSG00000149295	DRD2	19	0.102299
STRING	MDD	GWAS	Ruiz/STITCH	DB01151	desipramine	ENSG00000232810	TNF	72	0.38766
STRING	MDD	GWAS	Ruiz/STITCH	DB00472	fluoxetine	ENSG00000232810	TNF	72	0.38766
STRING	MDD	GWAS	DrugBank/DGIdb	DB06148	Mianserin	ENSG00000044574	HSPA5	165	0.888386
STRING	MDD	GWAS	DrugBank/DGIdb	DB00540	Nortriptyline	ENSG00000141510	TP53	149	0.80224
STRING	MDD	GWAS	DrugBank/DGIdb	DB00934	Maprotiline	ENSG00000141510	TP53	149	0.80224
STRING	MDD	GWAS	DrugBank/DGIdb	DB00850	Perphenazine	ENSG00000141510	TP53	149	0.80224
STRING	MDD	GWAS	DrugBank/DGIdb	DB00543	Amoxapine	ENSG00000141510	TP53	149	0.80224
STRING	MDD	GWAS	DrugBank/DGIdb	DB01104	Sertraline	ENSG00000141510	TP53	149	0.80224
STRING	MDD	GWAS	DrugBank/DGIdb	DB01242	Clomipramine	ENSG00000141510	TP53	149	0.80224
STRING	MDD	GWAS	DrugBank/DGIdb	DB00623	Fluphenazine	ENSG00000141510	TP53	149	0.80224
STRING	MDD	GWAS	DrugBank/DGIdb	DB01175	Escitalopram	ENSG00000149295	DRD2	19	0.102299
STRING	MDD	GWAS	DrugBank/DGIdb	DB00246	Ziprasidone	ENSG00000149295	DRD2	19	0.102299
STRING	MDD	GWAS	DrugBank/DGIdb	DB00540	Nortriptyline	ENSG00000149295	DRD2	19	0.102299
STRING	MDD	GWAS	DrugBank/DGIdb	DB00726	Trimipramine	ENSG00000149295	DRD2	19	0.102299
STRING	MDD	GWAS	DrugBank/DGIdb	DB06148	Mianserin	ENSG00000149295	DRD2	19	0.102299
STRING	MDD	GWAS	DrugBank/DGIdb	DB00458	Imipramine	ENSG00000149295	DRD2	19	0.102299
STRING	MDD	GWAS	DrugBank/DGIdb	DB06288	Amisulpride	ENSG00000149295	DRD2	19	0.102299
STRING	MDD	GWAS	DrugBank/DGIdb	DB00934	Maprotiline	ENSG00000149295	DRD2	19	0.102299
STRING	MDD	GWAS	DrugBank/DGIdb	DB01238	Aripiprazole	ENSG00000149295	DRD2	19	0.102299
STRING	MDD	GWAS	DrugBank/DGIdb	DB00715	Paroxetine	ENSG00000149295	DRD2	19	0.102299
STRING	MDD	GWAS	DrugBank/DGIdb	DB00850	Perphenazine	ENSG00000149295	DRD2	19	0.102299
STRING	MDD	GWAS	DrugBank/DGIdb	DB00182	Amphetamine	ENSG00000149295	DRD2	19	0.102299
STRING	MDD	GWAS	DrugBank/DGIdb	DB00490	Buspirone	ENSG00000149295	DRD2	19	0.102299
STRING	MDD	GWAS	DrugBank/DGIdb	DB09128	Brexpiprazole	ENSG00000149295	DRD2	19	0.102299
STRING	MDD	GWAS	DrugBank/DGIdb	DB01224	Quetiapine	ENSG00000149295	DRD2	19	0.102299
STRING	MDD	GWAS	DrugBank/DGIdb	DB00543	Amoxapine	ENSG00000149295	DRD2	19	0.102299
STRING	MDD	GWAS	DrugBank/DGIdb	DB01151	Desipramine	ENSG00000149295	DRD2	19	0.102299
STRING	MDD	GWAS	DrugBank/DGIdb	DB01156	Bupropion	ENSG00000149295	DRD2	19	0.102299
STRING	MDD	GWAS	DrugBank/DGIdb	DB00875	Flupentixol	ENSG00000149295	DRD2	19	0.102299
STRING	MDD	GWAS	DrugBank/DGIdb	DB06684	Vilazodone	ENSG00000149295	DRD2	19	0.102299
STRING	MDD	GWAS	DrugBank/DGIdb	DB01364	Ephedrine	ENSG00000149295	DRD2	19	0.102299
STRING	MDD	GWAS	DrugBank/DGIdb	DB00623	Fluphenazine	ENSG00000149295	DRD2	19	0.102299
STRING	MDD	GWAS	DrugBank/DGIdb	DB01238	Aripiprazole	ENSG00000170209	ANKK1	54	0.290745
STRING	MDD	GWAS	DrugBank/DGIdb	DB01156	Bupropion	ENSG00000170209	ANKK1	54	0.290745
STRING	MDD	GWAS	DrugBank/DGIdb	DB00543	Amoxapine	ENSG00000197386	HTT	90	0.484574
STRING	MDD	GWAS	DrugBank/DGIdb	DB06700	Desvenlafaxine	ENSG00000197386	HTT	90	0.484574
STRING	MDD	GWAS	DrugBank/STITCH	DB01356	Lithium cation	ENSG00000044574	HSPA5	165	0.888386
STRING	MDD	GWAS	DrugBank/STITCH	DB00472	Fluoxetine	ENSG00000113580	NR3C1	176	0.947612
STRING	MDD	GWAS	DrugBank/STITCH	DB00321	Amitriptyline	ENSG00000141510	TP53	149	0.80224
STRING	MDD	GWAS	DrugBank/STITCH	DB00472	Fluoxetine	ENSG00000141510	TP53	149	0.80224
STRING	MDD	GWAS	DrugBank/STITCH	DB01356	Lithium cation	ENSG00000141510	TP53	149	0.80224
STRING	MDD	GWAS	DrugBank/STITCH	DB00543	Amoxapine	ENSG00000149295	DRD2	19	0.102299
STRING	MDD	GWAS	DrugBank/STITCH	DB00246	Ziprasidone	ENSG00000149295	DRD2	19	0.102299
STRING	MDD	GWAS	DrugBank/STITCH	DB00182	Amphetamine	ENSG00000149295	DRD2	19	0.102299
STRING	MDD	GWAS	DrugBank/STITCH	DB00490	Buspirone	ENSG00000149295	DRD2	19	0.102299
STRING	MDD	GWAS	DrugBank/STITCH	DB01242	Clomipramine	ENSG00000149295	DRD2	19	0.102299
STRING	MDD	GWAS	DrugBank/STITCH	DB06148	Mianserin	ENSG00000149295	DRD2	19	0.102299
STRING	MDD	GWAS	DrugBank/STITCH	DB01142	Doxepin	ENSG00000149295	DRD2	19	0.102299
STRING	MDD	GWAS	DrugBank/STITCH	DB00623	Fluphenazine	ENSG00000149295	DRD2	19	0.102299
STRING	MDD	GWAS	DrugBank/STITCH	DB00540	Nortriptyline	ENSG00000149295	DRD2	19	0.102299
STRING	MDD	GWAS	DrugBank/STITCH	DB00458	Imipramine	ENSG00000149295	DRD2	19	0.102299
STRING	MDD	GWAS	DrugBank/STITCH	DB01224	Quetiapine	ENSG00000149295	DRD2	19	0.102299
STRING	MDD	GWAS	DrugBank/STITCH	DB00850	Perphenazine	ENSG00000149295	DRD2	19	0.102299
STRING	MDD	GWAS	DrugBank/STITCH	DB01238	Aripiprazole	ENSG00000149295	DRD2	19	0.102299
STRING	MDD	GWAS	DrugBank/STITCH	DB06288	Amisulpride	ENSG00000149295	DRD2	19	0.102299
STRING	MDD	GWAS	DrugBank/STITCH	DB01149	Nefazodone	ENSG00000149295	DRD2	19	0.102299
STRING	MDD	GWAS	DrugBank/STITCH	DB00875	Flupentixol	ENSG00000149295	DRD2	19	0.102299
STRING	MDD	GWAS	DrugBank/STITCH	DB00182	Amphetamine	ENSG00000168959	GRM5	22	0.118452
STRING	MDD	GWAS	DrugBank/STITCH	DB01151	Desipramine	ENSG00000232810	TNF	72	0.38766
STRING	MDD	GWAS	DrugBank/STITCH	DB00472	Fluoxetine	ENSG00000232810	TNF	72	0.38766
STRING	MDD	GWAS	ChEMBL/ChEMBL	CHEMBL1112	ARIPIPRAZOLE	ENSG00000149295	DRD2	19	0.102299
STRING	MDD	GWAS	ChEMBL/ChEMBL	CHEMBL716	QUETIAPINE	ENSG00000149295	DRD2	19	0.102299
STRING	MDD	GWAS	ChEMBL/ChEMBL	CHEMBL644	TRIMIPRAMINE	ENSG00000149295	DRD2	19	0.102299
STRING	MDD	GWAS	ChEMBL/ChEMBL	CHEMBL2105760	BREXPIPRAZOLE	ENSG00000149295	DRD2	19	0.102299
STRING	MDD	GWAS	ChEMBL/ChEMBL	CHEMBL1113	AMOXAPINE	ENSG00000149295	DRD2	19	0.102299
STRING	MDD	GWAS	ChEMBL/ChEMBL	CHEMBL2219425	ARIPIPRAZOLE LAUROXIL	ENSG00000149295	DRD2	19	0.102299
STRING	MDD	GWAS	ChEMBL/ChEMBL	CHEMBL715	OLANZAPINE	ENSG00000149295	DRD2	19	0.102299
STRING	MDD	eQTL-GWAS	Ruiz/DGIdb	DB00540	nortriptyline	ENSG00000141510	TP53	107	0.576105
STRING	MDD	eQTL-GWAS	Ruiz/DGIdb	DB00934	maprotiline	ENSG00000141510	TP53	107	0.576105
STRING	MDD	eQTL-GWAS	Ruiz/DGIdb	DB00850	perphenazine	ENSG00000141510	TP53	107	0.576105
STRING	MDD	eQTL-GWAS	Ruiz/DGIdb	DB00543	amoxapine	ENSG00000141510	TP53	107	0.576105
STRING	MDD	eQTL-GWAS	Ruiz/DGIdb	DB01104	sertraline	ENSG00000141510	TP53	107	0.576105
STRING	MDD	eQTL-GWAS	Ruiz/DGIdb	DB01175	escitalopram	ENSG00000149295	DRD2	48	0.25844
STRING	MDD	eQTL-GWAS	Ruiz/DGIdb	DB00540	nortriptyline	ENSG00000149295	DRD2	48	0.25844
STRING	MDD	eQTL-GWAS	Ruiz/DGIdb	DB00726	trimipramine	ENSG00000149295	DRD2	48	0.25844
STRING	MDD	eQTL-GWAS	Ruiz/DGIdb	DB00334	olanzapine	ENSG00000149295	DRD2	48	0.25844
STRING	MDD	eQTL-GWAS	Ruiz/DGIdb	DB06148	mianserin	ENSG00000149295	DRD2	48	0.25844
STRING	MDD	eQTL-GWAS	Ruiz/DGIdb	DB00458	imipramine	ENSG00000149295	DRD2	48	0.25844
STRING	MDD	eQTL-GWAS	Ruiz/DGIdb	DB00934	maprotiline	ENSG00000149295	DRD2	48	0.25844
STRING	MDD	eQTL-GWAS	Ruiz/DGIdb	DB00715	paroxetine	ENSG00000149295	DRD2	48	0.25844
STRING	MDD	eQTL-GWAS	Ruiz/DGIdb	DB00850	perphenazine	ENSG00000149295	DRD2	48	0.25844
STRING	MDD	eQTL-GWAS	Ruiz/DGIdb	DB09128	brexpiprazole	ENSG00000149295	DRD2	48	0.25844
STRING	MDD	eQTL-GWAS	Ruiz/DGIdb	DB00543	amoxapine	ENSG00000149295	DRD2	48	0.25844
STRING	MDD	eQTL-GWAS	Ruiz/DGIdb	DB01151	desipramine	ENSG00000149295	DRD2	48	0.25844
STRING	MDD	eQTL-GWAS	Ruiz/DGIdb	DB01156	bupropion	ENSG00000149295	DRD2	48	0.25844
STRING	MDD	eQTL-GWAS	Ruiz/DGIdb	DB06684	vilazodone	ENSG00000149295	DRD2	48	0.25844
STRING	MDD	eQTL-GWAS	Ruiz/DGIdb	DB01104	sertraline	ENSG00000159640	ACE	104	0.559953
STRING	MDD	eQTL-GWAS	Ruiz/DGIdb	DB01156	bupropion	ENSG00000159640	ACE	104	0.559953
STRING	MDD	eQTL-GWAS	Ruiz/DGIdb	DB00472	fluoxetine	ENSG00000159640	ACE	104	0.559953
STRING	MDD	eQTL-GWAS	Ruiz/DGIdb	DB00334	olanzapine	ENSG00000170209	ANKK1	42	0.226135
STRING	MDD	eQTL-GWAS	Ruiz/DGIdb	DB01156	bupropion	ENSG00000170209	ANKK1	42	0.226135
STRING	MDD	eQTL-GWAS	Ruiz/DGIdb	DB00543	amoxapine	ENSG00000197386	HTT	63	0.339202
STRING	MDD	eQTL-GWAS	Ruiz/DGIdb	DB06700	desvenlafaxine	ENSG00000197386	HTT	63	0.339202
STRING	MDD	eQTL-GWAS	Ruiz/DGIdb	DB00404	Alprazolam	ENSG00000204256	BRD2	128	0.689172
STRING	MDD	eQTL-GWAS	Ruiz/DGIdb	DB00215	citalopram	ENSG00000204371	EHMT2	40	0.215366
STRING	MDD	eQTL-GWAS	Ruiz/DGIdb	DB00458	imipramine	ENSG00000204371	EHMT2	40	0.215366
STRING	MDD	eQTL-GWAS	Ruiz/DGIdb	DB00715	paroxetine	ENSG00000204371	EHMT2	40	0.215366
STRING	MDD	eQTL-GWAS	Ruiz/DGIdb	DB00780	phenelzine	ENSG00000204371	EHMT2	40	0.215366
STRING	MDD	eQTL-GWAS	Ruiz/STITCH	DB00458	imipramine	ENSG00000111640	GAPDH	178	0.95838
STRING	MDD	eQTL-GWAS	Ruiz/STITCH	DB00321	amitriptyline	ENSG00000141510	TP53	107	0.576105
STRING	MDD	eQTL-GWAS	Ruiz/STITCH	DB00472	fluoxetine	ENSG00000141510	TP53	107	0.576105
STRING	MDD	eQTL-GWAS	Ruiz/STITCH	DB00543	amoxapine	ENSG00000149295	DRD2	48	0.25844
STRING	MDD	eQTL-GWAS	Ruiz/STITCH	DB00334	olanzapine	ENSG00000149295	DRD2	48	0.25844
STRING	MDD	eQTL-GWAS	Ruiz/STITCH	DB06148	mianserin	ENSG00000149295	DRD2	48	0.25844
STRING	MDD	eQTL-GWAS	Ruiz/STITCH	DB01142	doxepin	ENSG00000149295	DRD2	48	0.25844
STRING	MDD	eQTL-GWAS	Ruiz/STITCH	DB00540	nortriptyline	ENSG00000149295	DRD2	48	0.25844
STRING	MDD	eQTL-GWAS	Ruiz/STITCH	DB00458	imipramine	ENSG00000149295	DRD2	48	0.25844
STRING	MDD	eQTL-GWAS	Ruiz/STITCH	DB00850	perphenazine	ENSG00000149295	DRD2	48	0.25844
STRING	MDD	eQTL-GWAS	Ruiz/STITCH	DB01149	Nefazodone	ENSG00000149295	DRD2	48	0.25844
STRING	MDD	eQTL-GWAS	Ruiz/STITCH	DB00472	fluoxetine	ENSG00000164418	GRIK2	152	0.818392
STRING	MDD	eQTL-GWAS	DrugBank/DGIdb	DB00540	Nortriptyline	ENSG00000141510	TP53	107	0.576105
STRING	MDD	eQTL-GWAS	DrugBank/DGIdb	DB00934	Maprotiline	ENSG00000141510	TP53	107	0.576105
STRING	MDD	eQTL-GWAS	DrugBank/DGIdb	DB00850	Perphenazine	ENSG00000141510	TP53	107	0.576105
STRING	MDD	eQTL-GWAS	DrugBank/DGIdb	DB00543	Amoxapine	ENSG00000141510	TP53	107	0.576105
STRING	MDD	eQTL-GWAS	DrugBank/DGIdb	DB01104	Sertraline	ENSG00000141510	TP53	107	0.576105
STRING	MDD	eQTL-GWAS	DrugBank/DGIdb	DB01242	Clomipramine	ENSG00000141510	TP53	107	0.576105
STRING	MDD	eQTL-GWAS	DrugBank/DGIdb	DB00623	Fluphenazine	ENSG00000141510	TP53	107	0.576105
STRING	MDD	eQTL-GWAS	DrugBank/DGIdb	DB01175	Escitalopram	ENSG00000149295	DRD2	48	0.25844
STRING	MDD	eQTL-GWAS	DrugBank/DGIdb	DB00246	Ziprasidone	ENSG00000149295	DRD2	48	0.25844
STRING	MDD	eQTL-GWAS	DrugBank/DGIdb	DB00540	Nortriptyline	ENSG00000149295	DRD2	48	0.25844
STRING	MDD	eQTL-GWAS	DrugBank/DGIdb	DB00726	Trimipramine	ENSG00000149295	DRD2	48	0.25844
STRING	MDD	eQTL-GWAS	DrugBank/DGIdb	DB06148	Mianserin	ENSG00000149295	DRD2	48	0.25844
STRING	MDD	eQTL-GWAS	DrugBank/DGIdb	DB00458	Imipramine	ENSG00000149295	DRD2	48	0.25844
STRING	MDD	eQTL-GWAS	DrugBank/DGIdb	DB06288	Amisulpride	ENSG00000149295	DRD2	48	0.25844
STRING	MDD	eQTL-GWAS	DrugBank/DGIdb	DB00934	Maprotiline	ENSG00000149295	DRD2	48	0.25844
STRING	MDD	eQTL-GWAS	DrugBank/DGIdb	DB01238	Aripiprazole	ENSG00000149295	DRD2	48	0.25844
STRING	MDD	eQTL-GWAS	DrugBank/DGIdb	DB00715	Paroxetine	ENSG00000149295	DRD2	48	0.25844
STRING	MDD	eQTL-GWAS	DrugBank/DGIdb	DB00850	Perphenazine	ENSG00000149295	DRD2	48	0.25844
STRING	MDD	eQTL-GWAS	DrugBank/DGIdb	DB00182	Amphetamine	ENSG00000149295	DRD2	48	0.25844
STRING	MDD	eQTL-GWAS	DrugBank/DGIdb	DB00490	Buspirone	ENSG00000149295	DRD2	48	0.25844
STRING	MDD	eQTL-GWAS	DrugBank/DGIdb	DB09128	Brexpiprazole	ENSG00000149295	DRD2	48	0.25844
STRING	MDD	eQTL-GWAS	DrugBank/DGIdb	DB01224	Quetiapine	ENSG00000149295	DRD2	48	0.25844
STRING	MDD	eQTL-GWAS	DrugBank/DGIdb	DB00543	Amoxapine	ENSG00000149295	DRD2	48	0.25844
STRING	MDD	eQTL-GWAS	DrugBank/DGIdb	DB01151	Desipramine	ENSG00000149295	DRD2	48	0.25844
STRING	MDD	eQTL-GWAS	DrugBank/DGIdb	DB01156	Bupropion	ENSG00000149295	DRD2	48	0.25844
STRING	MDD	eQTL-GWAS	DrugBank/DGIdb	DB00875	Flupentixol	ENSG00000149295	DRD2	48	0.25844
STRING	MDD	eQTL-GWAS	DrugBank/DGIdb	DB06684	Vilazodone	ENSG00000149295	DRD2	48	0.25844
STRING	MDD	eQTL-GWAS	DrugBank/DGIdb	DB01364	Ephedrine	ENSG00000149295	DRD2	48	0.25844
STRING	MDD	eQTL-GWAS	DrugBank/DGIdb	DB00623	Fluphenazine	ENSG00000149295	DRD2	48	0.25844
STRING	MDD	eQTL-GWAS	DrugBank/DGIdb	DB01104	Sertraline	ENSG00000159640	ACE	104	0.559953
STRING	MDD	eQTL-GWAS	DrugBank/DGIdb	DB01156	Bupropion	ENSG00000159640	ACE	104	0.559953
STRING	MDD	eQTL-GWAS	DrugBank/DGIdb	DB00472	Fluoxetine	ENSG00000159640	ACE	104	0.559953
STRING	MDD	eQTL-GWAS	DrugBank/DGIdb	DB01238	Aripiprazole	ENSG00000170209	ANKK1	42	0.226135
STRING	MDD	eQTL-GWAS	DrugBank/DGIdb	DB01156	Bupropion	ENSG00000170209	ANKK1	42	0.226135
STRING	MDD	eQTL-GWAS	DrugBank/DGIdb	DB00543	Amoxapine	ENSG00000197386	HTT	63	0.339202
STRING	MDD	eQTL-GWAS	DrugBank/DGIdb	DB06700	Desvenlafaxine	ENSG00000197386	HTT	63	0.339202
STRING	MDD	eQTL-GWAS	DrugBank/DGIdb	DB00246	Ziprasidone	ENSG00000204371	EHMT2	40	0.215366
STRING	MDD	eQTL-GWAS	DrugBank/DGIdb	DB00215	Citalopram	ENSG00000204371	EHMT2	40	0.215366
STRING	MDD	eQTL-GWAS	DrugBank/DGIdb	DB00458	Imipramine	ENSG00000204371	EHMT2	40	0.215366
STRING	MDD	eQTL-GWAS	DrugBank/DGIdb	DB00715	Paroxetine	ENSG00000204371	EHMT2	40	0.215366
STRING	MDD	eQTL-GWAS	DrugBank/DGIdb	DB00780	Phenelzine	ENSG00000204371	EHMT2	40	0.215366
STRING	MDD	eQTL-GWAS	DrugBank/DGIdb	DB00490	Buspirone	ENSG00000204371	EHMT2	40	0.215366
STRING	MDD	eQTL-GWAS	DrugBank/DGIdb	DB00150	Tryptophan	ENSG00000204371	EHMT2	40	0.215366
STRING	MDD	eQTL-GWAS	DrugBank/DGIdb	DB00623	Fluphenazine	ENSG00000204371	EHMT2	40	0.215366
STRING	MDD	eQTL-GWAS	DrugBank/STITCH	DB00458	Imipramine	ENSG00000111640	GAPDH	178	0.95838
STRING	MDD	eQTL-GWAS	DrugBank/STITCH	DB00321	Amitriptyline	ENSG00000141510	TP53	107	0.576105
STRING	MDD	eQTL-GWAS	DrugBank/STITCH	DB00472	Fluoxetine	ENSG00000141510	TP53	107	0.576105
STRING	MDD	eQTL-GWAS	DrugBank/STITCH	DB01356	Lithium cation	ENSG00000141510	TP53	107	0.576105
STRING	MDD	eQTL-GWAS	DrugBank/STITCH	DB00543	Amoxapine	ENSG00000149295	DRD2	48	0.25844
STRING	MDD	eQTL-GWAS	DrugBank/STITCH	DB00246	Ziprasidone	ENSG00000149295	DRD2	48	0.25844
STRING	MDD	eQTL-GWAS	DrugBank/STITCH	DB00182	Amphetamine	ENSG00000149295	DRD2	48	0.25844
STRING	MDD	eQTL-GWAS	DrugBank/STITCH	DB00490	Buspirone	ENSG00000149295	DRD2	48	0.25844
STRING	MDD	eQTL-GWAS	DrugBank/STITCH	DB01242	Clomipramine	ENSG00000149295	DRD2	48	0.25844
STRING	MDD	eQTL-GWAS	DrugBank/STITCH	DB06148	Mianserin	ENSG00000149295	DRD2	48	0.25844
STRING	MDD	eQTL-GWAS	DrugBank/STITCH	DB01142	Doxepin	ENSG00000149295	DRD2	48	0.25844
STRING	MDD	eQTL-GWAS	DrugBank/STITCH	DB00623	Fluphenazine	ENSG00000149295	DRD2	48	0.25844
STRING	MDD	eQTL-GWAS	DrugBank/STITCH	DB00540	Nortriptyline	ENSG00000149295	DRD2	48	0.25844
STRING	MDD	eQTL-GWAS	DrugBank/STITCH	DB00458	Imipramine	ENSG00000149295	DRD2	48	0.25844
STRING	MDD	eQTL-GWAS	DrugBank/STITCH	DB01224	Quetiapine	ENSG00000149295	DRD2	48	0.25844
STRING	MDD	eQTL-GWAS	DrugBank/STITCH	DB00850	Perphenazine	ENSG00000149295	DRD2	48	0.25844
STRING	MDD	eQTL-GWAS	DrugBank/STITCH	DB01238	Aripiprazole	ENSG00000149295	DRD2	48	0.25844
STRING	MDD	eQTL-GWAS	DrugBank/STITCH	DB06288	Amisulpride	ENSG00000149295	DRD2	48	0.25844
STRING	MDD	eQTL-GWAS	DrugBank/STITCH	DB01149	Nefazodone	ENSG00000149295	DRD2	48	0.25844
STRING	MDD	eQTL-GWAS	DrugBank/STITCH	DB00875	Flupentixol	ENSG00000149295	DRD2	48	0.25844
STRING	MDD	eQTL-GWAS	DrugBank/STITCH	DB00472	Fluoxetine	ENSG00000164418	GRIK2	152	0.818392
STRING	MDD	eQTL-GWAS	ChEMBL/ChEMBL	CHEMBL1112	ARIPIPRAZOLE	ENSG00000149295	DRD2	48	0.25844
STRING	MDD	eQTL-GWAS	ChEMBL/ChEMBL	CHEMBL716	QUETIAPINE	ENSG00000149295	DRD2	48	0.25844
CoXRNAseq	MDD	GWAS	DrugBank/DGIdb	DB00715	Paroxetine	ENSG00000149295	DRD2	21	0.112329
CoXRNAseq	MDD	GWAS	DrugBank/DGIdb	DB00850	Perphenazine	ENSG00000149295	DRD2	21	0.112329
CoXRNAseq	MDD	GWAS	DrugBank/DGIdb	DB00182	Amphetamine	ENSG00000149295	DRD2	21	0.112329
CoXRNAseq	MDD	GWAS	DrugBank/DGIdb	DB00490	Buspirone	ENSG00000149295	DRD2	21	0.112329
CoXRNAseq	MDD	GWAS	DrugBank/DGIdb	DB09128	Brexpiprazole	ENSG00000149295	DRD2	21	0.112329
CoXRNAseq	MDD	GWAS	DrugBank/DGIdb	DB01224	Quetiapine	ENSG00000149295	DRD2	21	0.112329
CoXRNAseq	MDD	GWAS	DrugBank/DGIdb	DB00543	Amoxapine	ENSG00000149295	DRD2	21	0.112329
CoXRNAseq	MDD	GWAS	DrugBank/DGIdb	DB01151	Desipramine	ENSG00000149295	DRD2	21	0.112329
CoXRNAseq	MDD	GWAS	DrugBank/DGIdb	DB01156	Bupropion	ENSG00000149295	DRD2	21	0.112329
CoXRNAseq	MDD	GWAS	DrugBank/DGIdb	DB00875	Flupentixol	ENSG00000149295	DRD2	21	0.112329
CoXRNAseq	MDD	GWAS	DrugBank/DGIdb	DB06684	Vilazodone	ENSG00000149295	DRD2	21	0.112329
CoXRNAseq	MDD	GWAS	DrugBank/DGIdb	DB01364	Ephedrine	ENSG00000149295	DRD2	21	0.112329
CoXRNAseq	MDD	GWAS	DrugBank/DGIdb	DB00623	Fluphenazine	ENSG00000149295	DRD2	21	0.112329
CoXRNAseq	MDD	GWAS	DrugBank/DGIdb	DB01238	Aripiprazole	ENSG00000170209	ANKK1	67	0.358385
CoXRNAseq	MDD	GWAS	DrugBank/DGIdb	DB01156	Bupropion	ENSG00000170209	ANKK1	67	0.358385
CoXRNAseq	MDD	GWAS	DrugBank/DGIdb	DB00543	Amoxapine	ENSG00000197386	HTT	158	0.845146
CoXRNAseq	MDD	GWAS	DrugBank/DGIdb	DB00543	Amoxapine	ENSG00000022355	GABRA1	171	0.914683
CoXRNAseq	MDD	GWAS	DrugBank/DGIdb	DB00186	Lorazepam	ENSG00000022355	GABRA1	171	0.914683
CoXRNAseq	MDD	GWAS	DrugBank/DGIdb	DB00476	Duloxetine	ENSG00000149294	NCAM1	148	0.791656
CoXRNAseq	MDD	GWAS	DrugBank/DGIdb	DB01175	Escitalopram	ENSG00000149295	DRD2	21	0.112329
CoXRNAseq	MDD	GWAS	DrugBank/DGIdb	DB00246	Ziprasidone	ENSG00000149295	DRD2	21	0.112329
CoXRNAseq	MDD	GWAS	DrugBank/DGIdb	DB00540	Nortriptyline	ENSG00000149295	DRD2	21	0.112329
CoXRNAseq	MDD	GWAS	DrugBank/DGIdb	DB00726	Trimipramine	ENSG00000149295	DRD2	21	0.112329
CoXRNAseq	MDD	GWAS	DrugBank/DGIdb	DB06148	Mianserin	ENSG00000149295	DRD2	21	0.112329
CoXRNAseq	MDD	GWAS	DrugBank/DGIdb	DB00458	Imipramine	ENSG00000149295	DRD2	21	0.112329
CoXRNAseq	MDD	GWAS	DrugBank/DGIdb	DB06288	Amisulpride	ENSG00000149295	DRD2	21	0.112329
CoXRNAseq	MDD	GWAS	Ruiz/STITCH	DB00850	perphenazine	ENSG00000149295	DRD2	21	0.112329
CoXRNAseq	MDD	GWAS	Ruiz/STITCH	DB01149	Nefazodone	ENSG00000149295	DRD2	21	0.112329
CoXRNAseq	MDD	GWAS	DrugBank/DGIdb	DB00475	Chlordiazepoxide	ENSG00000022355	GABRA1	171	0.914683
FAVA	MDD	Exome	DrugBank/STITCH	DB00472	Fluoxetine	ENSG00000168539	CHRM1	93	0.587529
FAVA	MDD	Exome	DrugBank/STITCH	DB00715	Paroxetine	ENSG00000168539	CHRM1	93	0.587529
FAVA	MDD	Exome	DrugBank/STITCH	DB01175	Escitalopram	ENSG00000168539	CHRM1	93	0.587529
FAVA	MDD	Exome	DrugBank/STITCH	DB00215	Citalopram	ENSG00000168539	CHRM1	93	0.587529
FAVA	MDD	Exome	DrugBank/STITCH	DB00540	Nortriptyline	ENSG00000168539	CHRM1	93	0.587529
FAVA	MDD	Exome	DrugBank/STITCH	DB00458	Imipramine	ENSG00000168539	CHRM1	93	0.587529
FAVA	MDD	Exome	DrugBank/STITCH	DB01224	Quetiapine	ENSG00000168539	CHRM1	93	0.587529
FAVA	MDD	Exome	DrugBank/STITCH	DB01238	Aripiprazole	ENSG00000168539	CHRM1	93	0.587529
FAVA	MDD	Exome	DrugBank/STITCH	DB01104	Sertraline	ENSG00000168539	CHRM1	93	0.587529
FAVA	MDD	Exome	DrugBank/STITCH	DB00875	Flupentixol	ENSG00000168539	CHRM1	93	0.587529
CoXRNAseq	MDD	GWAS	DrugBank/DGIdb	DB00934	Maprotiline	ENSG00000149295	DRD2	21	0.112329
CoXRNAseq	MDD	GWAS	DrugBank/DGIdb	DB01238	Aripiprazole	ENSG00000149295	DRD2	21	0.112329
FAVA	MDD	Exome	DrugBank/STITCH	DB01142	Doxepin	ENSG00000168539	CHRM1	93	0.587529
FAVA	MDD	Exome	ChEMBL/ChEMBL	CHEMBL278819	MINAPRINE	ENSG00000168539	CHRM1	93	0.587529
FAVA	MDD	Exome	DrugBank/STITCH	DB00934	Maprotiline	ENSG00000168539	CHRM1	93	0.587529
FAVA	MDD	Exome	DrugBank/STITCH	DB00472	Fluoxetine	ENSG00000181449	SOX2	92	0.581212
FAVA	MDD	Exome	ChEMBL/ChEMBL	CHEMBL37744	ZIMELDINE	ENSG00000164270	HTR4	29	0.183208
CoXRNAseq	Multiple sclerosis	GWAS	DrugBank/DGIdb	DB00242	Cladribine	ENSG00000134460	IL2RA	116	0.620487
CoXRNAseq	Multiple sclerosis	GWAS	DrugBank/DGIdb	DB00563	Methotrexate	ENSG00000204371	EHMT2	17	0.0909334
CoXRNAseq	Multiple sclerosis	GWAS	DrugBank/DGIdb	DB00993	Azathioprine	ENSG00000196126	HLA-DRB1	22	0.117679
CoXRNAseq	Multiple sclerosis	GWAS	DrugBank/DGIdb	DB00993	Azathioprine	ENSG00000196735	HLA-DQA1	18	0.0962824
CoXRNAseq	Multiple sclerosis	GWAS	DrugBank/DGIdb	DB00531	Cyclophosphamide	ENSG00000204371	EHMT2	17	0.0909334
CoXRNAseq	Multiple sclerosis	GWAS	DrugBank/DGIdb	DB00181	Baclofen	ENSG00000204681	GABBR1	123	0.65793
CoXRNAseq	Multiple sclerosis	GWAS	DrugBank/DGIdb	DB01204	Mitoxantrone	ENSG00000204371	EHMT2	17	0.0909334
CoXRNAseq	Multiple sclerosis	GWAS	DrugBank/DGIdb	DB00563	Methotrexate	ENSG00000204525	HLA-C	2	0.010698
CoXRNAseq	Multiple sclerosis	GWAS	DrugBank/DGIdb	DB00563	Methotrexate	ENSG00000204592	HLA-E	120	0.641883
CoXRNAseq	Multiple sclerosis	GWAS	DrugBank/DGIdb	DB00111	Daclizumab	ENSG00000134460	IL2RA	116	0.620487
CoXRNAseq	Multiple sclerosis	eQTL-GWAS	DrugBank/STITCH	DB08868	Fingolimod	ENSG00000019582	CD74	87	0.465365
CoXRNAseq	Multiple sclerosis	eQTL-GWAS	DrugBank/STITCH	DB08868	Fingolimod	ENSG00000101017	CD40	142	0.759561
CoXRNAseq	Multiple sclerosis	eQTL-GWAS	DrugBank/STITCH	DB00181	Baclofen	ENSG00000204681	GABBR1	51	0.2728
CoXRNAseq	Multiple sclerosis	pQTL-GWAS	Ruiz/DGIdb	DB00531	cyclophosphamide	ENSG00000067182	TNFRSF1A	183	0.978871
CoXRNAseq	Multiple sclerosis	pQTL-GWAS	Ruiz/DGIdb	DB00531	cyclophosphamide	ENSG00000102882	MAPK3	55	0.294196
CoXRNAseq	Multiple sclerosis	pQTL-GWAS	Ruiz/DGIdb	DB01204	mitoxantrone	ENSG00000109320	NFKB1	39	0.208612
CoXRNAseq	Multiple sclerosis	pQTL-GWAS	Ruiz/DGIdb	DB00620	triamcinolone	ENSG00000109320	NFKB1	39	0.208612
CoXRNAseq	Multiple sclerosis	pQTL-GWAS	Ruiz/DGIdb	DB00741	hydrocortisone	ENSG00000109320	NFKB1	39	0.208612
CoXRNAseq	Multiple sclerosis	pQTL-GWAS	Ruiz/DGIdb	DB00181	baclofen	ENSG00000109320	NFKB1	39	0.208612
CoXRNAseq	Multiple sclerosis	pQTL-GWAS	Ruiz/DGIdb	DB00959	methylprednisolone	ENSG00000134460	IL2RA	11	0.0588393
CoXRNAseq	Multiple sclerosis	GWAS	DrugBank/STITCH	DB08868	Fingolimod	ENSG00000019582	CD74	165	0.882589
CoXRNAseq	Multiple sclerosis	GWAS	DrugBank/STITCH	DB00181	Baclofen	ENSG00000204681	GABBR1	123	0.65793
CoXRNAseq	Multiple sclerosis	GWAS	DrugBank/STITCH	DB00443	Betamethasone	ENSG00000232810	TNF	89	0.476063
CoXRNAseq	Multiple sclerosis	eQTL-GWAS	Ruiz/DGIdb	DB05266	ibudilast	ENSG00000105650	PDE4C	143	0.76491
CoXRNAseq	Multiple sclerosis	eQTL-GWAS	Ruiz/DGIdb	DB00959	methylprednisolone	ENSG00000134460	IL2RA	106	0.566997
CoXRNAseq	Multiple sclerosis	eQTL-GWAS	Ruiz/DGIdb	DB00242	cladribine	ENSG00000134460	IL2RA	106	0.566997
CoXRNAseq	Multiple sclerosis	eQTL-GWAS	Ruiz/DGIdb	DB00443	betamethasone	ENSG00000171522	PTGER4	114	0.609789
CoXRNAseq	Multiple sclerosis	eQTL-GWAS	Ruiz/DGIdb	DB00993	azathioprine	ENSG00000196126	HLA-DRB1	3	0.0160471
CoXRNAseq	Multiple sclerosis	eQTL-GWAS	Ruiz/DGIdb	DB00993	azathioprine	ENSG00000196735	HLA-DQA1	2	0.010698
CoXRNAseq	Multiple sclerosis	eQTL-GWAS	Ruiz/DGIdb	DB00531	cyclophosphamide	ENSG00000204371	EHMT2	9	0.0481412
CoXRNAseq	Multiple sclerosis	eQTL-GWAS	Ruiz/DGIdb	DB01204	mitoxantrone	ENSG00000204371	EHMT2	9	0.0481412
CoXRNAseq	Multiple sclerosis	eQTL-GWAS	Ruiz/DGIdb	DB00181	baclofen	ENSG00000204681	GABBR1	51	0.2728
CoXRNAseq	Multiple sclerosis	eQTL-GWAS	Ruiz/STITCH	DB08868	fingolimod	ENSG00000019582	CD74	87	0.465365
CoXRNAseq	Multiple sclerosis	eQTL-GWAS	Ruiz/STITCH	DB08868	fingolimod	ENSG00000101017	CD40	142	0.759561
CoXRNAseq	Multiple sclerosis	eQTL-GWAS	Ruiz/STITCH	DB05266	ibudilast	ENSG00000105650	PDE4C	143	0.76491
CoXRNAseq	Multiple sclerosis	eQTL-GWAS	Ruiz/STITCH	DB00635	prednisone	ENSG00000204525	HLA-C	39	0.208612
CoXRNAseq	Multiple sclerosis	eQTL-GWAS	Ruiz/STITCH	DB00181	baclofen	ENSG00000204681	GABBR1	51	0.2728
CoXRNAseq	Multiple sclerosis	eQTL-GWAS	Ruiz/STITCH	DB00635	prednisone	ENSG00000206503	HLA-A	55	0.294196
CoXRNAseq	Multiple sclerosis	eQTL-GWAS	DrugBank/DGIdb	DB00111	Daclizumab	ENSG00000134460	IL2RA	106	0.566997
CoXRNAseq	Multiple sclerosis	eQTL-GWAS	DrugBank/DGIdb	DB00242	Cladribine	ENSG00000134460	IL2RA	106	0.566997
CoXRNAseq	Multiple sclerosis	eQTL-GWAS	DrugBank/DGIdb	DB00443	Betamethasone	ENSG00000171522	PTGER4	114	0.609789
CoXRNAseq	Multiple sclerosis	eQTL-GWAS	DrugBank/DGIdb	DB00993	Azathioprine	ENSG00000196126	HLA-DRB1	3	0.0160471
CoXRNAseq	Multiple sclerosis	eQTL-GWAS	DrugBank/DGIdb	DB00993	Azathioprine	ENSG00000196735	HLA-DQA1	2	0.010698
CoXRNAseq	Multiple sclerosis	eQTL-GWAS	DrugBank/DGIdb	DB00531	Cyclophosphamide	ENSG00000204371	EHMT2	9	0.0481412
CoXRNAseq	Multiple sclerosis	eQTL-GWAS	DrugBank/DGIdb	DB00563	Methotrexate	ENSG00000204371	EHMT2	9	0.0481412
CoXRNAseq	Multiple sclerosis	eQTL-GWAS	DrugBank/DGIdb	DB01204	Mitoxantrone	ENSG00000204371	EHMT2	9	0.0481412
CoXRNAseq	Multiple sclerosis	eQTL-GWAS	DrugBank/DGIdb	DB00563	Methotrexate	ENSG00000204525	HLA-C	39	0.208612
CoXRNAseq	Multiple sclerosis	eQTL-GWAS	DrugBank/DGIdb	DB00563	Methotrexate	ENSG00000204592	HLA-E	64	0.342338
CoXRNAseq	Multiple sclerosis	eQTL-GWAS	DrugBank/DGIdb	DB00563	Methotrexate	ENSG00000204632	HLA-G	50	0.267451
CoXRNAseq	Multiple sclerosis	eQTL-GWAS	DrugBank/DGIdb	DB00181	Baclofen	ENSG00000204681	GABBR1	51	0.2728
CoXRNAseq	Multiple sclerosis	pQTL-GWAS	DrugBank/DGIdb	DB00563	Methotrexate	ENSG00000136689	IL1RN	116	0.620487
CoXRNAseq	Multiple sclerosis	pQTL-GWAS	DrugBank/DGIdb	DB00531	Cyclophosphamide	ENSG00000159231	CBR3	171	0.914683
CoXRNAseq	Multiple sclerosis	pQTL-GWAS	DrugBank/DGIdb	DB00531	Cyclophosphamide	ENSG00000204371	EHMT2	73	0.390479
CoXRNAseq	Multiple sclerosis	pQTL-GWAS	DrugBank/DGIdb	DB00563	Methotrexate	ENSG00000204371	EHMT2	73	0.390479
CoXRNAseq	Multiple sclerosis	pQTL-GWAS	DrugBank/DGIdb	DB01204	Mitoxantrone	ENSG00000204371	EHMT2	73	0.390479
CoXRNAseq	Multiple sclerosis	pQTL-GWAS	DrugBank/DGIdb	DB00563	Methotrexate	ENSG00000204525	HLA-C	106	0.566997
CoXRNAseq	Multiple sclerosis	pQTL-GWAS	DrugBank/STITCH	DB08868	Fingolimod	ENSG00000100985	MMP9	98	0.524204
CoXRNAseq	Multiple sclerosis	pQTL-GWAS	DrugBank/STITCH	DB00443	Betamethasone	ENSG00000102882	MAPK3	55	0.294196
CoXRNAseq	Multiple sclerosis	pQTL-GWAS	DrugBank/STITCH	DB00242	Cladribine	ENSG00000164305	CASP3	47	0.251404
CoXRNAseq	Multiple sclerosis	pQTL-GWAS	DrugBank/STITCH	DB00531	Cyclophosphamide	ENSG00000164305	CASP3	47	0.251404
CoXRNAseq	Multiple sclerosis	pQTL-GWAS	Ruiz/DGIdb	DB00242	cladribine	ENSG00000134460	IL2RA	11	0.0588393
CoXRNAseq	Multiple sclerosis	pQTL-GWAS	Ruiz/DGIdb	DB00200	Hydroxocobalamin	ENSG00000134827	TCN1	44	0.235357
CoXRNAseq	Multiple sclerosis	pQTL-GWAS	Ruiz/DGIdb	DB00115	cyanocobalamin	ENSG00000134827	TCN1	44	0.235357
CoXRNAseq	Multiple sclerosis	pQTL-GWAS	Ruiz/DGIdb	DB00531	cyclophosphamide	ENSG00000159231	CBR3	171	0.914683
CoXRNAseq	Multiple sclerosis	pQTL-GWAS	Ruiz/DGIdb	DB00959	methylprednisolone	ENSG00000169245	CXCL10	133	0.71142
CoXRNAseq	Multiple sclerosis	pQTL-GWAS	Ruiz/DGIdb	DB00531	cyclophosphamide	ENSG00000204371	EHMT2	73	0.390479
CoXRNAseq	Multiple sclerosis	pQTL-GWAS	Ruiz/DGIdb	DB01204	mitoxantrone	ENSG00000204371	EHMT2	73	0.390479
CoXRNAseq	Multiple sclerosis	pQTL-GWAS	Ruiz/STITCH	DB08868	fingolimod	ENSG00000100985	MMP9	98	0.524204
CoXRNAseq	Multiple sclerosis	pQTL-GWAS	Ruiz/STITCH	DB00443	betamethasone	ENSG00000102882	MAPK3	55	0.294196
CoXRNAseq	Multiple sclerosis	pQTL-GWAS	Ruiz/STITCH	DB01234	dexamethasone	ENSG00000102882	MAPK3	55	0.294196
CoXRNAseq	Multiple sclerosis	pQTL-GWAS	Ruiz/STITCH	DB00741	hydrocortisone	ENSG00000104415	WISP1	146	0.780957
CoXRNAseq	Multiple sclerosis	pQTL-GWAS	Ruiz/STITCH	DB00115	cyanocobalamin	ENSG00000130427	EPO	178	0.952126
CoXRNAseq	Multiple sclerosis	pQTL-GWAS	Ruiz/STITCH	DB00200	Hydroxocobalamin	ENSG00000130427	EPO	178	0.952126
CoXRNAseq	Multiple sclerosis	pQTL-GWAS	Ruiz/STITCH	DB00741	hydrocortisone	ENSG00000137745	MMP13	86	0.460016
CoXRNAseq	Multiple sclerosis	pQTL-GWAS	Ruiz/STITCH	DB00242	cladribine	ENSG00000164305	CASP3	47	0.251404
CoXRNAseq	Multiple sclerosis	GWAS	Ruiz/DGIdb	DB01234	dexamethasone	ENSG00000114013	CD86	145	0.775608
CoXRNAseq	Multiple sclerosis	GWAS	Ruiz/DGIdb	DB00959	methylprednisolone	ENSG00000134460	IL2RA	116	0.620487
CoXRNAseq	Multiple sclerosis	GWAS	Ruiz/DGIdb	DB00242	cladribine	ENSG00000134460	IL2RA	116	0.620487
CoXRNAseq	Multiple sclerosis	GWAS	Ruiz/DGIdb	DB00959	methylprednisolone	ENSG00000169245	CXCL10	183	0.978871
CoXRNAseq	Multiple sclerosis	GWAS	Ruiz/DGIdb	DB00993	azathioprine	ENSG00000196126	HLA-DRB1	22	0.117679
CoXRNAseq	Multiple sclerosis	GWAS	Ruiz/DGIdb	DB00993	azathioprine	ENSG00000196735	HLA-DQA1	18	0.0962824
CoXRNAseq	Multiple sclerosis	GWAS	Ruiz/DGIdb	DB00531	cyclophosphamide	ENSG00000204371	EHMT2	17	0.0909334
CoXRNAseq	Multiple sclerosis	GWAS	Ruiz/DGIdb	DB01204	mitoxantrone	ENSG00000204371	EHMT2	17	0.0909334
CoXRNAseq	Multiple sclerosis	GWAS	Ruiz/DGIdb	DB00181	baclofen	ENSG00000204681	GABBR1	123	0.65793
CoXRNAseq	Multiple sclerosis	GWAS	Ruiz/STITCH	DB08868	fingolimod	ENSG00000019582	CD74	165	0.882589
CoXRNAseq	Multiple sclerosis	GWAS	Ruiz/STITCH	DB00635	prednisone	ENSG00000204525	HLA-C	2	0.010698
CoXRNAseq	Multiple sclerosis	GWAS	Ruiz/STITCH	DB00181	baclofen	ENSG00000204681	GABBR1	123	0.65793
CoXRNAseq	Multiple sclerosis	GWAS	Ruiz/STITCH	DB00635	prednisone	ENSG00000206503	HLA-A	47	0.251404
CoXRNAseq	Multiple sclerosis	GWAS	Ruiz/STITCH	DB00741	hydrocortisone	ENSG00000232810	TNF	89	0.476063
CoXRNAseq	Multiple sclerosis	GWAS	Ruiz/STITCH	DB00443	betamethasone	ENSG00000232810	TNF	89	0.476063
CoXRNAseq	Multiple sclerosis	GWAS	Ruiz/STITCH	DB01234	dexamethasone	ENSG00000232810	TNF	89	0.476063
STRING	Multiple sclerosis	GWAS	Ruiz/DGIdb	DB01204	mitoxantrone	ENSG00000100030	MAPK1	146	0.786087
STRING	Multiple sclerosis	GWAS	Ruiz/DGIdb	DB00531	cyclophosphamide	ENSG00000102882	MAPK3	183	0.985301
STRING	Multiple sclerosis	GWAS	Ruiz/DGIdb	DB00531	cyclophosphamide	ENSG00000105647	PIK3R2	172	0.926075
STRING	Multiple sclerosis	GWAS	Ruiz/DGIdb	DB01234	dexamethasone	ENSG00000114013	CD86	137	0.73763
STRING	Multiple sclerosis	GWAS	Ruiz/DGIdb	DB00959	methylprednisolone	ENSG00000134460	IL2RA	110	0.592258
STRING	Multiple sclerosis	GWAS	Ruiz/DGIdb	DB00242	cladribine	ENSG00000134460	IL2RA	110	0.592258
STRING	Multiple sclerosis	GWAS	Ruiz/DGIdb	DB01234	dexamethasone	ENSG00000135446	CDK4	149	0.80224
STRING	Multiple sclerosis	GWAS	Ruiz/DGIdb	DB00993	azathioprine	ENSG00000196126	HLA-DRB1	4	0.0215366
STRING	Multiple sclerosis	GWAS	Ruiz/DGIdb	DB00993	azathioprine	ENSG00000196735	HLA-DQA1	12	0.0646099
STRING	Multiple sclerosis	GWAS	Ruiz/DGIdb	DB00531	cyclophosphamide	ENSG00000204371	EHMT2	97	0.522264
STRING	Multiple sclerosis	GWAS	Ruiz/DGIdb	DB01204	mitoxantrone	ENSG00000204371	EHMT2	97	0.522264
STRING	Multiple sclerosis	GWAS	Ruiz/DGIdb	DB00181	baclofen	ENSG00000204681	GABBR1	112	0.603026
STRING	Multiple sclerosis	GWAS	Ruiz/STITCH	DB00443	betamethasone	ENSG00000100030	MAPK1	146	0.786087
STRING	Multiple sclerosis	GWAS	Ruiz/STITCH	DB01234	dexamethasone	ENSG00000100030	MAPK1	146	0.786087
STRING	Multiple sclerosis	GWAS	Ruiz/STITCH	DB08868	fingolimod	ENSG00000101017	CD40	126	0.678404
STRING	Multiple sclerosis	GWAS	Ruiz/STITCH	DB00443	betamethasone	ENSG00000102882	MAPK3	183	0.985301
STRING	Multiple sclerosis	GWAS	Ruiz/STITCH	DB01234	dexamethasone	ENSG00000102882	MAPK3	183	0.985301
STRING	Multiple sclerosis	GWAS	Ruiz/STITCH	DB00635	prednisone	ENSG00000204525	HLA-C	2	0.0107683
STRING	Multiple sclerosis	GWAS	Ruiz/STITCH	DB00181	baclofen	ENSG00000204681	GABBR1	112	0.603026
STRING	Multiple sclerosis	GWAS	Ruiz/STITCH	DB00635	prednisone	ENSG00000206503	HLA-A	10	0.0538416
STRING	Multiple sclerosis	GWAS	Ruiz/STITCH	DB00741	hydrocortisone	ENSG00000232810	TNF	18	0.0969149
STRING	Multiple sclerosis	GWAS	Ruiz/STITCH	DB00443	betamethasone	ENSG00000232810	TNF	18	0.0969149
STRING	Multiple sclerosis	GWAS	Ruiz/STITCH	DB01234	dexamethasone	ENSG00000232810	TNF	18	0.0969149
STRING	Multiple sclerosis	GWAS	DrugBank/DGIdb	DB01204	Mitoxantrone	ENSG00000100030	MAPK1	146	0.786087
STRING	Multiple sclerosis	GWAS	DrugBank/DGIdb	DB00531	Cyclophosphamide	ENSG00000102882	MAPK3	183	0.985301
STRING	Multiple sclerosis	GWAS	DrugBank/DGIdb	DB00531	Cyclophosphamide	ENSG00000105647	PIK3R2	172	0.926075
STRING	Multiple sclerosis	GWAS	DrugBank/DGIdb	DB00111	Daclizumab	ENSG00000134460	IL2RA	110	0.592258
STRING	Multiple sclerosis	GWAS	DrugBank/DGIdb	DB00242	Cladribine	ENSG00000134460	IL2RA	110	0.592258
STRING	Multiple sclerosis	GWAS	DrugBank/DGIdb	DB00993	Azathioprine	ENSG00000196126	HLA-DRB1	4	0.0215366
STRING	Multiple sclerosis	GWAS	DrugBank/DGIdb	DB00993	Azathioprine	ENSG00000196735	HLA-DQA1	12	0.0646099
STRING	Multiple sclerosis	GWAS	DrugBank/DGIdb	DB00531	Cyclophosphamide	ENSG00000204371	EHMT2	97	0.522264
STRING	Multiple sclerosis	GWAS	DrugBank/DGIdb	DB00563	Methotrexate	ENSG00000204371	EHMT2	97	0.522264
STRING	Multiple sclerosis	GWAS	DrugBank/DGIdb	DB01204	Mitoxantrone	ENSG00000204371	EHMT2	97	0.522264
STRING	Multiple sclerosis	GWAS	DrugBank/DGIdb	DB00563	Methotrexate	ENSG00000204525	HLA-C	2	0.0107683
STRING	Multiple sclerosis	GWAS	DrugBank/DGIdb	DB00563	Methotrexate	ENSG00000204592	HLA-E	111	0.597642
STRING	Multiple sclerosis	GWAS	DrugBank/DGIdb	DB00181	Baclofen	ENSG00000204681	GABBR1	112	0.603026
STRING	Multiple sclerosis	GWAS	DrugBank/STITCH	DB00443	Betamethasone	ENSG00000100030	MAPK1	146	0.786087
STRING	Multiple sclerosis	GWAS	DrugBank/STITCH	DB08868	Fingolimod	ENSG00000101017	CD40	126	0.678404
STRING	Multiple sclerosis	GWAS	DrugBank/STITCH	DB00443	Betamethasone	ENSG00000102882	MAPK3	183	0.985301
STRING	Multiple sclerosis	GWAS	DrugBank/STITCH	DB00181	Baclofen	ENSG00000204681	GABBR1	112	0.603026
STRING	Multiple sclerosis	GWAS	DrugBank/STITCH	DB00443	Betamethasone	ENSG00000232810	TNF	18	0.0969149
STRING	Multiple sclerosis	eQTL-GWAS	Ruiz/DGIdb	DB00531	cyclophosphamide	ENSG00000067182	TNFRSF1A	127	0.683788
STRING	Multiple sclerosis	eQTL-GWAS	Ruiz/DGIdb	DB00635	prednisone	ENSG00000081237	PTPRC	152	0.818392
STRING	Multiple sclerosis	eQTL-GWAS	Ruiz/DGIdb	DB00741	hydrocortisone	ENSG00000081237	PTPRC	152	0.818392
STRING	Multiple sclerosis	eQTL-GWAS	Ruiz/DGIdb	DB01204	mitoxantrone	ENSG00000100030	MAPK1	114	0.613794
STRING	Multiple sclerosis	eQTL-GWAS	Ruiz/DGIdb	DB00531	cyclophosphamide	ENSG00000102882	MAPK3	133	0.716093
STRING	Multiple sclerosis	eQTL-GWAS	Ruiz/DGIdb	DB05266	ibudilast	ENSG00000105650	PDE4C	131	0.705325
STRING	Multiple sclerosis	eQTL-GWAS	Ruiz/DGIdb	DB00959	methylprednisolone	ENSG00000134460	IL2RA	87	0.468422
STRING	Multiple sclerosis	eQTL-GWAS	Ruiz/DGIdb	DB00242	cladribine	ENSG00000134460	IL2RA	87	0.468422
STRING	Multiple sclerosis	eQTL-GWAS	Ruiz/DGIdb	DB01234	dexamethasone	ENSG00000135446	CDK4	169	0.909923
STRING	Multiple sclerosis	eQTL-GWAS	Ruiz/DGIdb	DB00531	cyclophosphamide	ENSG00000141510	TP53	175	0.942228
STRING	Multiple sclerosis	eQTL-GWAS	Ruiz/DGIdb	DB00993	azathioprine	ENSG00000141510	TP53	175	0.942228
STRING	Multiple sclerosis	eQTL-GWAS	Ruiz/DGIdb	DB01204	mitoxantrone	ENSG00000141510	TP53	175	0.942228
STRING	Multiple sclerosis	eQTL-GWAS	Ruiz/DGIdb	DB00959	methylprednisolone	ENSG00000141510	TP53	175	0.942228
STRING	Multiple sclerosis	eQTL-GWAS	Ruiz/DGIdb	DB00242	cladribine	ENSG00000141510	TP53	175	0.942228
STRING	Multiple sclerosis	eQTL-GWAS	Ruiz/DGIdb	DB00443	betamethasone	ENSG00000171522	PTGER4	99	0.533032
STRING	Multiple sclerosis	eQTL-GWAS	Ruiz/DGIdb	DB00993	azathioprine	ENSG00000196126	HLA-DRB1	4	0.0215366
STRING	Multiple sclerosis	eQTL-GWAS	Ruiz/DGIdb	DB00993	azathioprine	ENSG00000196735	HLA-DQA1	6	0.032305
STRING	Multiple sclerosis	eQTL-GWAS	Ruiz/DGIdb	DB00531	cyclophosphamide	ENSG00000204371	EHMT2	11	0.0592258
STRING	Multiple sclerosis	eQTL-GWAS	Ruiz/DGIdb	DB01204	mitoxantrone	ENSG00000204371	EHMT2	11	0.0592258
STRING	Multiple sclerosis	eQTL-GWAS	Ruiz/DGIdb	DB00181	baclofen	ENSG00000204681	GABBR1	49	0.263824
STRING	Multiple sclerosis	eQTL-GWAS	Ruiz/STITCH	DB00443	betamethasone	ENSG00000100030	MAPK1	114	0.613794
STRING	Multiple sclerosis	eQTL-GWAS	Ruiz/STITCH	DB01234	dexamethasone	ENSG00000100030	MAPK1	114	0.613794
STRING	Multiple sclerosis	eQTL-GWAS	Ruiz/STITCH	DB08868	fingolimod	ENSG00000101017	CD40	96	0.516879
STRING	Multiple sclerosis	eQTL-GWAS	Ruiz/STITCH	DB00443	betamethasone	ENSG00000102882	MAPK3	133	0.716093
CoXRNAseq	Multiple sclerosis	pQTL-GWAS	Ruiz/STITCH	DB00531	cyclophosphamide	ENSG00000164305	CASP3	47	0.251404
CoXRNAseq	Multiple sclerosis	pQTL-GWAS	Ruiz/STITCH	DB01204	mitoxantrone	ENSG00000164305	CASP3	47	0.251404
CoXRNAseq	Multiple sclerosis	pQTL-GWAS	Ruiz/STITCH	DB00443	betamethasone	ENSG00000164305	CASP3	47	0.251404
CoXRNAseq	Multiple sclerosis	pQTL-GWAS	Ruiz/STITCH	DB01234	dexamethasone	ENSG00000164305	CASP3	47	0.251404
CoXRNAseq	Multiple sclerosis	pQTL-GWAS	Ruiz/STITCH	DB00741	hydrocortisone	ENSG00000174697	LEP	113	0.60444
CoXRNAseq	Multiple sclerosis	pQTL-GWAS	Ruiz/STITCH	DB00635	prednisone	ENSG00000204525	HLA-C	106	0.566997
CoXRNAseq	Multiple sclerosis	pQTL-GWAS	Ruiz/STITCH	DB00741	hydrocortisone	ENSG00000232810	TNF	124	0.663279
CoXRNAseq	Multiple sclerosis	pQTL-GWAS	Ruiz/STITCH	DB00443	betamethasone	ENSG00000232810	TNF	124	0.663279
CoXRNAseq	Multiple sclerosis	pQTL-GWAS	Ruiz/STITCH	DB01234	dexamethasone	ENSG00000232810	TNF	124	0.663279
CoXRNAseq	Multiple sclerosis	pQTL-GWAS	DrugBank/DGIdb	DB00531	Cyclophosphamide	ENSG00000067182	TNFRSF1A	183	0.978871
CoXRNAseq	Multiple sclerosis	pQTL-GWAS	DrugBank/DGIdb	DB00531	Cyclophosphamide	ENSG00000102882	MAPK3	55	0.294196
CoXRNAseq	Multiple sclerosis	pQTL-GWAS	DrugBank/DGIdb	DB01204	Mitoxantrone	ENSG00000109320	NFKB1	39	0.208612
CoXRNAseq	Multiple sclerosis	pQTL-GWAS	DrugBank/DGIdb	DB00181	Baclofen	ENSG00000109320	NFKB1	39	0.208612
CoXRNAseq	Multiple sclerosis	pQTL-GWAS	DrugBank/DGIdb	DB00111	Daclizumab	ENSG00000134460	IL2RA	11	0.0588393
CoXRNAseq	Multiple sclerosis	pQTL-GWAS	DrugBank/DGIdb	DB00242	Cladribine	ENSG00000134460	IL2RA	11	0.0588393
STRING	Multiple sclerosis	eQTL-GWAS	DrugBank/DGIdb	DB00531	Cyclophosphamide	ENSG00000141510	TP53	175	0.942228
STRING	Multiple sclerosis	eQTL-GWAS	DrugBank/DGIdb	DB00563	Methotrexate	ENSG00000141510	TP53	175	0.942228
STRING	Multiple sclerosis	eQTL-GWAS	DrugBank/DGIdb	DB00993	Azathioprine	ENSG00000141510	TP53	175	0.942228
STRING	Multiple sclerosis	eQTL-GWAS	DrugBank/DGIdb	DB01204	Mitoxantrone	ENSG00000141510	TP53	175	0.942228
STRING	Multiple sclerosis	eQTL-GWAS	DrugBank/DGIdb	DB00242	Cladribine	ENSG00000141510	TP53	175	0.942228
STRING	Multiple sclerosis	eQTL-GWAS	DrugBank/DGIdb	DB00443	Betamethasone	ENSG00000171522	PTGER4	99	0.533032
STRING	Multiple sclerosis	eQTL-GWAS	DrugBank/DGIdb	DB00993	Azathioprine	ENSG00000196126	HLA-DRB1	4	0.0215366
STRING	Multiple sclerosis	eQTL-GWAS	DrugBank/DGIdb	DB00993	Azathioprine	ENSG00000196735	HLA-DQA1	6	0.032305
STRING	Multiple sclerosis	eQTL-GWAS	DrugBank/DGIdb	DB00531	Cyclophosphamide	ENSG00000204371	EHMT2	11	0.0592258
STRING	Multiple sclerosis	eQTL-GWAS	DrugBank/DGIdb	DB00563	Methotrexate	ENSG00000204371	EHMT2	11	0.0592258
STRING	Multiple sclerosis	eQTL-GWAS	DrugBank/DGIdb	DB01204	Mitoxantrone	ENSG00000204371	EHMT2	11	0.0592258
STRING	Multiple sclerosis	eQTL-GWAS	DrugBank/DGIdb	DB00563	Methotrexate	ENSG00000204525	HLA-C	45	0.242287
STRING	Multiple sclerosis	eQTL-GWAS	DrugBank/DGIdb	DB00563	Methotrexate	ENSG00000204592	HLA-E	57	0.306897
STRING	Multiple sclerosis	eQTL-GWAS	DrugBank/DGIdb	DB00563	Methotrexate	ENSG00000204632	HLA-G	47	0.253056
STRING	Multiple sclerosis	eQTL-GWAS	DrugBank/DGIdb	DB00181	Baclofen	ENSG00000204681	GABBR1	49	0.263824
STRING	Multiple sclerosis	eQTL-GWAS	DrugBank/STITCH	DB00443	Betamethasone	ENSG00000100030	MAPK1	114	0.613794
STRING	Multiple sclerosis	eQTL-GWAS	DrugBank/STITCH	DB08868	Fingolimod	ENSG00000101017	CD40	96	0.516879
STRING	Multiple sclerosis	eQTL-GWAS	DrugBank/STITCH	DB00443	Betamethasone	ENSG00000102882	MAPK3	133	0.716093
STRING	Multiple sclerosis	eQTL-GWAS	DrugBank/STITCH	DB08868	Fingolimod	ENSG00000141510	TP53	175	0.942228
STRING	Multiple sclerosis	eQTL-GWAS	DrugBank/STITCH	DB00181	Baclofen	ENSG00000204681	GABBR1	49	0.263824
STRING	Multiple sclerosis	eQTL-GWAS	DrugBank/STITCH	DB00443	Betamethasone	ENSG00000232810	TNF	149	0.80224
STRING	Multiple sclerosis	pQTL-GWAS	Ruiz/DGIdb	DB00531	cyclophosphamide	ENSG00000026103	FAS	175	0.942228
STRING	Multiple sclerosis	pQTL-GWAS	Ruiz/DGIdb	DB00531	cyclophosphamide	ENSG00000067182	TNFRSF1A	133	0.716093
STRING	Multiple sclerosis	pQTL-GWAS	Ruiz/DGIdb	DB00635	prednisone	ENSG00000101144	BMP7	174	0.936844
STRING	Multiple sclerosis	pQTL-GWAS	Ruiz/DGIdb	DB00531	cyclophosphamide	ENSG00000101144	BMP7	174	0.936844
STRING	Multiple sclerosis	pQTL-GWAS	Ruiz/DGIdb	DB01234	dexamethasone	ENSG00000101144	BMP7	174	0.936844
STRING	Multiple sclerosis	pQTL-GWAS	Ruiz/DGIdb	DB00531	cyclophosphamide	ENSG00000102882	MAPK3	43	0.231519
STRING	Multiple sclerosis	pQTL-GWAS	Ruiz/DGIdb	DB01204	mitoxantrone	ENSG00000109320	NFKB1	38	0.204598
STRING	Multiple sclerosis	pQTL-GWAS	Ruiz/DGIdb	DB00620	triamcinolone	ENSG00000109320	NFKB1	38	0.204598
STRING	Multiple sclerosis	pQTL-GWAS	Ruiz/DGIdb	DB00741	hydrocortisone	ENSG00000109320	NFKB1	38	0.204598
STRING	Multiple sclerosis	pQTL-GWAS	Ruiz/DGIdb	DB00181	baclofen	ENSG00000109320	NFKB1	38	0.204598
STRING	Multiple sclerosis	pQTL-GWAS	Ruiz/DGIdb	DB00635	prednisone	ENSG00000130203	APOE	146	0.786087
STRING	Multiple sclerosis	pQTL-GWAS	Ruiz/DGIdb	DB00620	triamcinolone	ENSG00000130203	APOE	146	0.786087
STRING	Multiple sclerosis	pQTL-GWAS	Ruiz/DGIdb	DB00959	methylprednisolone	ENSG00000134460	IL2RA	9	0.0484574
STRING	Multiple sclerosis	pQTL-GWAS	Ruiz/DGIdb	DB00242	cladribine	ENSG00000134460	IL2RA	9	0.0484574
STRING	Multiple sclerosis	pQTL-GWAS	Ruiz/DGIdb	DB00200	Hydroxocobalamin	ENSG00000134827	TCN1	45	0.242287
STRING	Multiple sclerosis	pQTL-GWAS	Ruiz/DGIdb	DB00115	cyanocobalamin	ENSG00000134827	TCN1	45	0.242287
STRING	Multiple sclerosis	pQTL-GWAS	Ruiz/DGIdb	DB00531	cyclophosphamide	ENSG00000159231	CBR3	152	0.818392
STRING	Multiple sclerosis	pQTL-GWAS	Ruiz/DGIdb	DB00959	methylprednisolone	ENSG00000169245	CXCL10	151	0.813008
STRING	Multiple sclerosis	pQTL-GWAS	Ruiz/STITCH	DB08868	fingolimod	ENSG00000100985	MMP9	74	0.398428
STRING	Multiple sclerosis	pQTL-GWAS	Ruiz/STITCH	DB00443	betamethasone	ENSG00000102524	TNFSF13B	166	0.893771
STRING	Multiple sclerosis	pQTL-GWAS	Ruiz/STITCH	DB01234	dexamethasone	ENSG00000102524	TNFSF13B	166	0.893771
STRING	Multiple sclerosis	pQTL-GWAS	Ruiz/STITCH	DB00443	betamethasone	ENSG00000102882	MAPK3	43	0.231519
STRING	Multiple sclerosis	pQTL-GWAS	Ruiz/STITCH	DB01234	dexamethasone	ENSG00000102882	MAPK3	43	0.231519
STRING	Multiple sclerosis	pQTL-GWAS	Ruiz/STITCH	DB00741	hydrocortisone	ENSG00000104415	WISP1	161	0.86685
STRING	Multiple sclerosis	pQTL-GWAS	Ruiz/STITCH	DB00115	cyanocobalamin	ENSG00000130427	EPO	159	0.856081
STRING	Multiple sclerosis	pQTL-GWAS	Ruiz/STITCH	DB00200	Hydroxocobalamin	ENSG00000130427	EPO	159	0.856081
STRING	Multiple sclerosis	pQTL-GWAS	Ruiz/STITCH	DB00741	hydrocortisone	ENSG00000137745	MMP13	79	0.425349
STRING	Multiple sclerosis	pQTL-GWAS	Ruiz/STITCH	DB00242	cladribine	ENSG00000164305	CASP3	39	0.209982
STRING	Multiple sclerosis	pQTL-GWAS	Ruiz/STITCH	DB00531	cyclophosphamide	ENSG00000164305	CASP3	39	0.209982
STRING	Multiple sclerosis	pQTL-GWAS	Ruiz/STITCH	DB01204	mitoxantrone	ENSG00000164305	CASP3	39	0.209982
STRING	Multiple sclerosis	pQTL-GWAS	Ruiz/STITCH	DB00443	betamethasone	ENSG00000164305	CASP3	39	0.209982
STRING	Multiple sclerosis	pQTL-GWAS	Ruiz/STITCH	DB01234	dexamethasone	ENSG00000164305	CASP3	39	0.209982
STRING	Multiple sclerosis	pQTL-GWAS	Ruiz/STITCH	DB00741	hydrocortisone	ENSG00000174697	LEP	99	0.533032
STRING	Multiple sclerosis	pQTL-GWAS	Ruiz/STITCH	DB00741	hydrocortisone	ENSG00000232810	TNF	85	0.457654
STRING	Multiple sclerosis	pQTL-GWAS	Ruiz/STITCH	DB00443	betamethasone	ENSG00000232810	TNF	85	0.457654
STRING	Multiple sclerosis	pQTL-GWAS	Ruiz/STITCH	DB01234	dexamethasone	ENSG00000232810	TNF	85	0.457654
STRING	Multiple sclerosis	pQTL-GWAS	DrugBank/DGIdb	DB00531	Cyclophosphamide	ENSG00000026103	FAS	175	0.942228
STRING	Multiple sclerosis	pQTL-GWAS	DrugBank/DGIdb	DB00531	Cyclophosphamide	ENSG00000067182	TNFRSF1A	133	0.716093
STRING	Multiple sclerosis	pQTL-GWAS	DrugBank/DGIdb	DB00531	Cyclophosphamide	ENSG00000101144	BMP7	174	0.936844
STRING	Multiple sclerosis	pQTL-GWAS	DrugBank/DGIdb	DB00563	Methotrexate	ENSG00000101144	BMP7	174	0.936844
STRING	Multiple sclerosis	pQTL-GWAS	DrugBank/DGIdb	DB00531	Cyclophosphamide	ENSG00000102882	MAPK3	43	0.231519
STRING	Multiple sclerosis	pQTL-GWAS	DrugBank/DGIdb	DB01204	Mitoxantrone	ENSG00000109320	NFKB1	38	0.204598
STRING	Multiple sclerosis	pQTL-GWAS	DrugBank/DGIdb	DB00181	Baclofen	ENSG00000109320	NFKB1	38	0.204598
STRING	Multiple sclerosis	pQTL-GWAS	DrugBank/DGIdb	DB00111	Daclizumab	ENSG00000134460	IL2RA	9	0.0484574
STRING	Multiple sclerosis	pQTL-GWAS	DrugBank/DGIdb	DB00242	Cladribine	ENSG00000134460	IL2RA	9	0.0484574
STRING	Multiple sclerosis	pQTL-GWAS	DrugBank/DGIdb	DB00563	Methotrexate	ENSG00000136689	IL1RN	104	0.559953
STRING	Multiple sclerosis	pQTL-GWAS	DrugBank/DGIdb	DB00531	Cyclophosphamide	ENSG00000159231	CBR3	152	0.818392
STRING	Multiple sclerosis	pQTL-GWAS	DrugBank/STITCH	DB08868	Fingolimod	ENSG00000100985	MMP9	74	0.398428
STRING	Multiple sclerosis	pQTL-GWAS	DrugBank/STITCH	DB00443	Betamethasone	ENSG00000102524	TNFSF13B	166	0.893771
STRING	Multiple sclerosis	pQTL-GWAS	DrugBank/STITCH	DB00443	Betamethasone	ENSG00000102882	MAPK3	43	0.231519
STRING	Multiple sclerosis	pQTL-GWAS	DrugBank/STITCH	DB00242	Cladribine	ENSG00000164305	CASP3	39	0.209982
STRING	Multiple sclerosis	pQTL-GWAS	DrugBank/STITCH	DB00531	Cyclophosphamide	ENSG00000164305	CASP3	39	0.209982
STRING	Multiple sclerosis	pQTL-GWAS	DrugBank/STITCH	DB01204	Mitoxantrone	ENSG00000164305	CASP3	39	0.209982
STRING	Multiple sclerosis	pQTL-GWAS	DrugBank/STITCH	DB00443	Betamethasone	ENSG00000164305	CASP3	39	0.209982
STRING	Multiple sclerosis	pQTL-GWAS	DrugBank/STITCH	DB00443	Betamethasone	ENSG00000232810	TNF	85	0.457654
STRING	Multiple sclerosis	Exome	Ruiz/DGIdb	DB00531	cyclophosphamide	ENSG00000004809	SLC22A16	20	0.107683
STRING	Multiple sclerosis	Exome	Ruiz/DGIdb	DB00635	prednisone	ENSG00000101144	BMP7	115	0.619178
STRING	Multiple sclerosis	Exome	Ruiz/DGIdb	DB00531	cyclophosphamide	ENSG00000101144	BMP7	115	0.619178
STRING	Multiple sclerosis	Exome	Ruiz/DGIdb	DB01234	dexamethasone	ENSG00000101144	BMP7	115	0.619178
STRING	Multiple sclerosis	Exome	Ruiz/DGIdb	DB00741	hydrocortisone	ENSG00000101384	JAG1	125	0.67302
STRING	Multiple sclerosis	Exome	Ruiz/DGIdb	DB01204	mitoxantrone	ENSG00000137193	PIM1	79	0.425349
STRING	Multiple sclerosis	Exome	Ruiz/DGIdb	DB00531	cyclophosphamide	ENSG00000168036	CTNNB1	12	0.0646099
STRING	Multiple sclerosis	Exome	Ruiz/DGIdb	DB01234	dexamethasone	ENSG00000168036	CTNNB1	12	0.0646099
STRING	Multiple sclerosis	Exome	Ruiz/DGIdb	DB01204	mitoxantrone	ENSG00000197299	BLM	171	0.920691
STRING	Multiple sclerosis	Exome	Ruiz/STITCH	DB08868	fingolimod	ENSG00000100985	MMP9	27	0.145372
STRING	Multiple sclerosis	Exome	Ruiz/STITCH	DB00443	betamethasone	ENSG00000112062	MAPK14	15	0.0807624
STRING	Multiple sclerosis	Exome	Ruiz/STITCH	DB01234	dexamethasone	ENSG00000112062	MAPK14	15	0.0807624
STRING	Multiple sclerosis	Exome	Ruiz/STITCH	DB00741	hydrocortisone	ENSG00000142871	CYR61	18	0.0969149
STRING	Multiple sclerosis	Exome	Ruiz/STITCH	DB00860	prednisolone	ENSG00000150782	IL18	185	0.99607
STRING	Multiple sclerosis	Exome	Ruiz/STITCH	DB00741	hydrocortisone	ENSG00000163631	ALB	8	0.0430733
STRING	Multiple sclerosis	Exome	DrugBank/DGIdb	DB00531	Cyclophosphamide	ENSG00000004809	SLC22A16	20	0.107683
STRING	Multiple sclerosis	Exome	DrugBank/DGIdb	DB00531	Cyclophosphamide	ENSG00000101144	BMP7	115	0.619178
STRING	Multiple sclerosis	Exome	DrugBank/DGIdb	DB00563	Methotrexate	ENSG00000101144	BMP7	115	0.619178
STRING	Multiple sclerosis	Exome	DrugBank/DGIdb	DB00563	Methotrexate	ENSG00000103222	ABCC1	17	0.0915307
STRING	Multiple sclerosis	Exome	DrugBank/DGIdb	DB01204	Mitoxantrone	ENSG00000137193	PIM1	79	0.425349
STRING	Multiple sclerosis	Exome	DrugBank/DGIdb	DB00111	Daclizumab	ENSG00000147168	IL2RG	89	0.47919
STRING	Multiple sclerosis	Exome	DrugBank/DGIdb	DB00531	Cyclophosphamide	ENSG00000168036	CTNNB1	12	0.0646099
STRING	Multiple sclerosis	Exome	DrugBank/DGIdb	DB01204	Mitoxantrone	ENSG00000197299	BLM	171	0.920691
STRING	Multiple sclerosis	Exome	DrugBank/DGIdb	DB00563	Methotrexate	ENSG00000204632	HLA-G	145	0.780703
STRING	Multiple sclerosis	Exome	DrugBank/STITCH	DB08868	Fingolimod	ENSG00000100985	MMP9	27	0.145372
STRING	Multiple sclerosis	Exome	DrugBank/STITCH	DB00443	Betamethasone	ENSG00000112062	MAPK14	15	0.0807624
STRING	Multiple sclerosis	Exome	DrugBank/STITCH	DB00860	Prednisolone	ENSG00000150782	IL18	185	0.99607
FAVA	Multiple sclerosis	pQTL-GWAS	DrugBank/DGIdb	DB00111	Daclizumab	ENSG00000134460	IL2RA	9	0.0568577
FAVA	Multiple sclerosis	pQTL-GWAS	DrugBank/DGIdb	DB00242	Cladribine	ENSG00000134460	IL2RA	9	0.0568577
FAVA	Multiple sclerosis	pQTL-GWAS	DrugBank/DGIdb	DB00563	Methotrexate	ENSG00000136689	IL1RN	104	0.657022
STRING	Multiple sclerosis	eQTL-GWAS	Ruiz/STITCH	DB01234	dexamethasone	ENSG00000102882	MAPK3	133	0.716093
STRING	Multiple sclerosis	eQTL-GWAS	Ruiz/STITCH	DB05266	ibudilast	ENSG00000105650	PDE4C	131	0.705325
STRING	Multiple sclerosis	eQTL-GWAS	Ruiz/STITCH	DB08868	fingolimod	ENSG00000141510	TP53	175	0.942228
STRING	Multiple sclerosis	eQTL-GWAS	Ruiz/STITCH	DB00741	hydrocortisone	ENSG00000163631	ALB	173	0.93146
STRING	Multiple sclerosis	eQTL-GWAS	Ruiz/STITCH	DB00635	prednisone	ENSG00000204525	HLA-C	45	0.242287
STRING	Multiple sclerosis	eQTL-GWAS	Ruiz/STITCH	DB00181	baclofen	ENSG00000204681	GABBR1	49	0.263824
STRING	Multiple sclerosis	eQTL-GWAS	Ruiz/STITCH	DB00635	prednisone	ENSG00000206503	HLA-A	53	0.28536
STRING	Multiple sclerosis	eQTL-GWAS	Ruiz/STITCH	DB00741	hydrocortisone	ENSG00000232810	TNF	149	0.80224
STRING	Multiple sclerosis	eQTL-GWAS	Ruiz/STITCH	DB00443	betamethasone	ENSG00000232810	TNF	149	0.80224
STRING	Multiple sclerosis	eQTL-GWAS	Ruiz/STITCH	DB01234	dexamethasone	ENSG00000232810	TNF	149	0.80224
STRING	Multiple sclerosis	eQTL-GWAS	DrugBank/DGIdb	DB00531	Cyclophosphamide	ENSG00000067182	TNFRSF1A	127	0.683788
STRING	Multiple sclerosis	eQTL-GWAS	DrugBank/DGIdb	DB01204	Mitoxantrone	ENSG00000100030	MAPK1	114	0.613794
STRING	Multiple sclerosis	eQTL-GWAS	DrugBank/DGIdb	DB00531	Cyclophosphamide	ENSG00000102882	MAPK3	133	0.716093
STRING	Multiple sclerosis	eQTL-GWAS	DrugBank/DGIdb	DB00111	Daclizumab	ENSG00000134460	IL2RA	87	0.468422
STRING	Multiple sclerosis	eQTL-GWAS	DrugBank/DGIdb	DB00242	Cladribine	ENSG00000134460	IL2RA	87	0.468422
FAVA	Multiple sclerosis	GWAS	Ruiz/DGIdb	DB00959	methylprednisolone	ENSG00000134460	IL2RA	101	0.638069
FAVA	Multiple sclerosis	GWAS	Ruiz/DGIdb	DB00242	cladribine	ENSG00000134460	IL2RA	101	0.638069
FAVA	Multiple sclerosis	GWAS	Ruiz/DGIdb	DB00993	azathioprine	ENSG00000196126	HLA-DRB1	5	0.0315876
FAVA	Multiple sclerosis	GWAS	Ruiz/DGIdb	DB00993	azathioprine	ENSG00000196735	HLA-DQA1	3	0.0189526
FAVA	Multiple sclerosis	GWAS	Ruiz/DGIdb	DB00531	cyclophosphamide	ENSG00000204371	EHMT2	78	0.492766
FAVA	Multiple sclerosis	GWAS	Ruiz/DGIdb	DB01204	mitoxantrone	ENSG00000204371	EHMT2	78	0.492766
FAVA	Multiple sclerosis	GWAS	Ruiz/DGIdb	DB00181	baclofen	ENSG00000204681	GABBR1	110	0.694927
FAVA	Multiple sclerosis	GWAS	Ruiz/STITCH	DB08868	fingolimod	ENSG00000019582	CD74	97	0.612799
FAVA	Multiple sclerosis	GWAS	Ruiz/STITCH	DB00443	betamethasone	ENSG00000019991	HGF	124	0.783372
FAVA	Multiple sclerosis	GWAS	Ruiz/STITCH	DB01234	dexamethasone	ENSG00000019991	HGF	124	0.783372
FAVA	Multiple sclerosis	GWAS	Ruiz/STITCH	DB00635	prednisone	ENSG00000204525	HLA-C	11	0.0694927
FAVA	Multiple sclerosis	GWAS	Ruiz/STITCH	DB00181	baclofen	ENSG00000204681	GABBR1	110	0.694927
FAVA	Multiple sclerosis	GWAS	Ruiz/STITCH	DB00635	prednisone	ENSG00000206503	HLA-A	13	0.0821277
FAVA	Multiple sclerosis	GWAS	Ruiz/STITCH	DB00741	hydrocortisone	ENSG00000232810	TNF	26	0.164255
FAVA	Multiple sclerosis	GWAS	Ruiz/STITCH	DB00443	betamethasone	ENSG00000232810	TNF	26	0.164255
FAVA	Multiple sclerosis	GWAS	Ruiz/STITCH	DB01234	dexamethasone	ENSG00000232810	TNF	26	0.164255
FAVA	Multiple sclerosis	GWAS	DrugBank/DGIdb	DB00563	Methotrexate	ENSG00000019991	HGF	124	0.783372
FAVA	Multiple sclerosis	GWAS	DrugBank/DGIdb	DB00111	Daclizumab	ENSG00000134460	IL2RA	101	0.638069
FAVA	Multiple sclerosis	GWAS	DrugBank/DGIdb	DB00242	Cladribine	ENSG00000134460	IL2RA	101	0.638069
FAVA	Multiple sclerosis	GWAS	DrugBank/DGIdb	DB00993	Azathioprine	ENSG00000196126	HLA-DRB1	5	0.0315876
FAVA	Multiple sclerosis	GWAS	DrugBank/DGIdb	DB00993	Azathioprine	ENSG00000196735	HLA-DQA1	3	0.0189526
FAVA	Multiple sclerosis	GWAS	DrugBank/DGIdb	DB00531	Cyclophosphamide	ENSG00000204371	EHMT2	78	0.492766
FAVA	Multiple sclerosis	GWAS	DrugBank/DGIdb	DB00563	Methotrexate	ENSG00000204371	EHMT2	78	0.492766
FAVA	Multiple sclerosis	GWAS	DrugBank/DGIdb	DB01204	Mitoxantrone	ENSG00000204371	EHMT2	78	0.492766
FAVA	Multiple sclerosis	GWAS	DrugBank/DGIdb	DB00563	Methotrexate	ENSG00000204525	HLA-C	11	0.0694927
FAVA	Multiple sclerosis	GWAS	DrugBank/DGIdb	DB00563	Methotrexate	ENSG00000204592	HLA-E	98	0.619117
FAVA	Multiple sclerosis	GWAS	DrugBank/DGIdb	DB00181	Baclofen	ENSG00000204681	GABBR1	110	0.694927
FAVA	Multiple sclerosis	GWAS	DrugBank/STITCH	DB08868	Fingolimod	ENSG00000019582	CD74	97	0.612799
FAVA	Multiple sclerosis	GWAS	DrugBank/STITCH	DB00443	Betamethasone	ENSG00000019991	HGF	124	0.783372
FAVA	Multiple sclerosis	GWAS	DrugBank/STITCH	DB00181	Baclofen	ENSG00000204681	GABBR1	110	0.694927
FAVA	Multiple sclerosis	GWAS	DrugBank/STITCH	DB00443	Betamethasone	ENSG00000232810	TNF	26	0.164255
FAVA	Multiple sclerosis	eQTL-GWAS	Ruiz/DGIdb	DB00635	prednisone	ENSG00000081237	PTPRC	122	0.770737
FAVA	Multiple sclerosis	eQTL-GWAS	Ruiz/DGIdb	DB00741	hydrocortisone	ENSG00000081237	PTPRC	122	0.770737
FAVA	Multiple sclerosis	eQTL-GWAS	Ruiz/DGIdb	DB01234	dexamethasone	ENSG00000122852	SFTPA1	97	0.612799
FAVA	Multiple sclerosis	eQTL-GWAS	Ruiz/DGIdb	DB00741	hydrocortisone	ENSG00000122852	SFTPA1	97	0.612799
FAVA	Multiple sclerosis	eQTL-GWAS	Ruiz/DGIdb	DB00959	methylprednisolone	ENSG00000134460	IL2RA	101	0.638069
FAVA	Multiple sclerosis	eQTL-GWAS	Ruiz/DGIdb	DB00242	cladribine	ENSG00000134460	IL2RA	101	0.638069
FAVA	Multiple sclerosis	eQTL-GWAS	Ruiz/DGIdb	DB00087	Alemtuzumab	ENSG00000143226	FCGR2A	146	0.922358
FAVA	Multiple sclerosis	eQTL-GWAS	Ruiz/DGIdb	DB00635	prednisone	ENSG00000160255	ITGB2	131	0.827595
FAVA	Multiple sclerosis	eQTL-GWAS	Ruiz/DGIdb	DB00531	cyclophosphamide	ENSG00000160255	ITGB2	131	0.827595
FAVA	Multiple sclerosis	eQTL-GWAS	Ruiz/DGIdb	DB00959	methylprednisolone	ENSG00000160255	ITGB2	131	0.827595
FAVA	Multiple sclerosis	eQTL-GWAS	Ruiz/DGIdb	DB00993	azathioprine	ENSG00000196126	HLA-DRB1	5	0.0315876
FAVA	Multiple sclerosis	eQTL-GWAS	Ruiz/DGIdb	DB00993	azathioprine	ENSG00000196735	HLA-DQA1	4	0.0252701
FAVA	Multiple sclerosis	eQTL-GWAS	Ruiz/DGIdb	DB00531	cyclophosphamide	ENSG00000204371	EHMT2	11	0.0694927
FAVA	Multiple sclerosis	eQTL-GWAS	Ruiz/DGIdb	DB01204	mitoxantrone	ENSG00000204371	EHMT2	11	0.0694927
FAVA	Multiple sclerosis	eQTL-GWAS	Ruiz/DGIdb	DB00181	baclofen	ENSG00000204681	GABBR1	47	0.296923
FAVA	Multiple sclerosis	eQTL-GWAS	Ruiz/STITCH	DB08868	fingolimod	ENSG00000019582	CD74	54	0.341146
FAVA	Multiple sclerosis	eQTL-GWAS	Ruiz/STITCH	DB00443	betamethasone	ENSG00000019991	HGF	79	0.499084
FAVA	Multiple sclerosis	eQTL-GWAS	Ruiz/STITCH	DB01234	dexamethasone	ENSG00000019991	HGF	79	0.499084
FAVA	Multiple sclerosis	eQTL-GWAS	Ruiz/STITCH	DB00635	prednisone	ENSG00000204525	HLA-C	44	0.277971
FAVA	Multiple sclerosis	eQTL-GWAS	Ruiz/STITCH	DB00181	baclofen	ENSG00000204681	GABBR1	47	0.296923
FAVA	Multiple sclerosis	eQTL-GWAS	Ruiz/STITCH	DB00635	prednisone	ENSG00000206503	HLA-A	50	0.315876
FAVA	Multiple sclerosis	eQTL-GWAS	DrugBank/DGIdb	DB00563	Methotrexate	ENSG00000019991	HGF	79	0.499084
FAVA	Multiple sclerosis	eQTL-GWAS	DrugBank/DGIdb	DB00111	Daclizumab	ENSG00000134460	IL2RA	101	0.638069
FAVA	Multiple sclerosis	eQTL-GWAS	DrugBank/DGIdb	DB00242	Cladribine	ENSG00000134460	IL2RA	101	0.638069
FAVA	Multiple sclerosis	eQTL-GWAS	DrugBank/DGIdb	DB00111	Daclizumab	ENSG00000143226	FCGR2A	146	0.922358
FAVA	Multiple sclerosis	eQTL-GWAS	DrugBank/DGIdb	DB00087	Alemtuzumab	ENSG00000143226	FCGR2A	146	0.922358
FAVA	Multiple sclerosis	eQTL-GWAS	DrugBank/DGIdb	DB06650	Ofatumumab	ENSG00000156738	MS4A1	135	0.852865
FAVA	Multiple sclerosis	eQTL-GWAS	DrugBank/DGIdb	DB11988	Ocrelizumab	ENSG00000156738	MS4A1	135	0.852865
FAVA	Multiple sclerosis	eQTL-GWAS	DrugBank/DGIdb	DB00531	Cyclophosphamide	ENSG00000160255	ITGB2	131	0.827595
FAVA	Multiple sclerosis	eQTL-GWAS	DrugBank/DGIdb	DB00993	Azathioprine	ENSG00000196126	HLA-DRB1	5	0.0315876
FAVA	Multiple sclerosis	eQTL-GWAS	DrugBank/DGIdb	DB00993	Azathioprine	ENSG00000196735	HLA-DQA1	4	0.0252701
FAVA	Multiple sclerosis	eQTL-GWAS	DrugBank/DGIdb	DB00531	Cyclophosphamide	ENSG00000204371	EHMT2	11	0.0694927
FAVA	Multiple sclerosis	eQTL-GWAS	DrugBank/DGIdb	DB00563	Methotrexate	ENSG00000204371	EHMT2	11	0.0694927
FAVA	Multiple sclerosis	eQTL-GWAS	DrugBank/DGIdb	DB01204	Mitoxantrone	ENSG00000204371	EHMT2	11	0.0694927
FAVA	Multiple sclerosis	eQTL-GWAS	DrugBank/DGIdb	DB00563	Methotrexate	ENSG00000204525	HLA-C	44	0.277971
FAVA	Multiple sclerosis	eQTL-GWAS	DrugBank/DGIdb	DB00563	Methotrexate	ENSG00000204592	HLA-E	55	0.347464
FAVA	Multiple sclerosis	eQTL-GWAS	DrugBank/DGIdb	DB00563	Methotrexate	ENSG00000204632	HLA-G	45	0.284288
FAVA	Multiple sclerosis	eQTL-GWAS	DrugBank/DGIdb	DB00181	Baclofen	ENSG00000204681	GABBR1	47	0.296923
FAVA	Multiple sclerosis	eQTL-GWAS	DrugBank/STITCH	DB08868	Fingolimod	ENSG00000019582	CD74	54	0.341146
FAVA	Multiple sclerosis	eQTL-GWAS	DrugBank/STITCH	DB00443	Betamethasone	ENSG00000019991	HGF	79	0.499084
FAVA	Multiple sclerosis	eQTL-GWAS	DrugBank/STITCH	DB00181	Baclofen	ENSG00000204681	GABBR1	47	0.296923
FAVA	Multiple sclerosis	eQTL-GWAS	ChEMBL/ChEMBL	CHEMBL1201836	OFATUMUMAB	ENSG00000156738	MS4A1	135	0.852865
FAVA	Multiple sclerosis	eQTL-GWAS	ChEMBL/ChEMBL	CHEMBL2108041	OCRELIZUMAB	ENSG00000156738	MS4A1	135	0.852865
FAVA	Multiple sclerosis	pQTL-GWAS	Ruiz/DGIdb	DB00531	cyclophosphamide	ENSG00000067182	TNFRSF1A	146	0.922358
FAVA	Multiple sclerosis	pQTL-GWAS	Ruiz/DGIdb	DB00531	cyclophosphamide	ENSG00000102882	MAPK3	47	0.296923
FAVA	Multiple sclerosis	pQTL-GWAS	Ruiz/DGIdb	DB01204	mitoxantrone	ENSG00000109320	NFKB1	37	0.233748
FAVA	Multiple sclerosis	pQTL-GWAS	Ruiz/DGIdb	DB00620	triamcinolone	ENSG00000109320	NFKB1	37	0.233748
FAVA	Multiple sclerosis	pQTL-GWAS	Ruiz/DGIdb	DB00741	hydrocortisone	ENSG00000109320	NFKB1	37	0.233748
FAVA	Multiple sclerosis	pQTL-GWAS	Ruiz/DGIdb	DB00181	baclofen	ENSG00000109320	NFKB1	37	0.233748
FAVA	Multiple sclerosis	pQTL-GWAS	Ruiz/DGIdb	DB00959	methylprednisolone	ENSG00000134460	IL2RA	9	0.0568577
FAVA	Multiple sclerosis	pQTL-GWAS	Ruiz/DGIdb	DB00242	cladribine	ENSG00000134460	IL2RA	9	0.0568577
FAVA	Multiple sclerosis	pQTL-GWAS	Ruiz/DGIdb	DB00200	Hydroxocobalamin	ENSG00000134827	TCN1	39	0.246383
FAVA	Multiple sclerosis	pQTL-GWAS	Ruiz/DGIdb	DB00115	cyanocobalamin	ENSG00000134827	TCN1	39	0.246383
FAVA	Multiple sclerosis	pQTL-GWAS	Ruiz/DGIdb	DB00531	cyclophosphamide	ENSG00000159231	CBR3	133	0.84023
FAVA	Multiple sclerosis	pQTL-GWAS	Ruiz/STITCH	DB08868	fingolimod	ENSG00000100985	MMP9	82	0.518037
FAVA	Multiple sclerosis	pQTL-GWAS	Ruiz/STITCH	DB00443	betamethasone	ENSG00000102882	MAPK3	47	0.296923
FAVA	Multiple sclerosis	pQTL-GWAS	Ruiz/STITCH	DB01234	dexamethasone	ENSG00000102882	MAPK3	47	0.296923
FAVA	Multiple sclerosis	pQTL-GWAS	Ruiz/STITCH	DB00741	hydrocortisone	ENSG00000104415	WISP1	141	0.89077
FAVA	Multiple sclerosis	pQTL-GWAS	Ruiz/STITCH	DB00741	hydrocortisone	ENSG00000137745	MMP13	80	0.505401
FAVA	Multiple sclerosis	pQTL-GWAS	Ruiz/STITCH	DB00242	cladribine	ENSG00000164305	CASP3	45	0.284288
FAVA	Multiple sclerosis	pQTL-GWAS	Ruiz/STITCH	DB00531	cyclophosphamide	ENSG00000164305	CASP3	45	0.284288
FAVA	Multiple sclerosis	pQTL-GWAS	Ruiz/STITCH	DB01204	mitoxantrone	ENSG00000164305	CASP3	45	0.284288
FAVA	Multiple sclerosis	pQTL-GWAS	Ruiz/STITCH	DB00443	betamethasone	ENSG00000164305	CASP3	45	0.284288
FAVA	Multiple sclerosis	pQTL-GWAS	Ruiz/STITCH	DB01234	dexamethasone	ENSG00000164305	CASP3	45	0.284288
FAVA	Multiple sclerosis	pQTL-GWAS	Ruiz/STITCH	DB00741	hydrocortisone	ENSG00000174697	LEP	94	0.593847
FAVA	Multiple sclerosis	pQTL-GWAS	Ruiz/STITCH	DB00741	hydrocortisone	ENSG00000232810	TNF	99	0.625434
FAVA	Multiple sclerosis	pQTL-GWAS	Ruiz/STITCH	DB00443	betamethasone	ENSG00000232810	TNF	99	0.625434
FAVA	Multiple sclerosis	pQTL-GWAS	Ruiz/STITCH	DB01234	dexamethasone	ENSG00000232810	TNF	99	0.625434
FAVA	Multiple sclerosis	pQTL-GWAS	DrugBank/DGIdb	DB00531	Cyclophosphamide	ENSG00000067182	TNFRSF1A	146	0.922358
FAVA	Multiple sclerosis	pQTL-GWAS	DrugBank/DGIdb	DB00531	Cyclophosphamide	ENSG00000102882	MAPK3	47	0.296923
FAVA	Multiple sclerosis	pQTL-GWAS	DrugBank/DGIdb	DB01204	Mitoxantrone	ENSG00000109320	NFKB1	37	0.233748
FAVA	Multiple sclerosis	pQTL-GWAS	DrugBank/DGIdb	DB00181	Baclofen	ENSG00000109320	NFKB1	37	0.233748
CoXRNAseq	Multiple sclerosis	Exome	Ruiz/DGIdb	DB00959	methylprednisolone	ENSG00000085563	ABCB1	84	0.449318
CoXRNAseq	Multiple sclerosis	Exome	Ruiz/DGIdb	DB00115	cyanocobalamin	ENSG00000085563	ABCB1	84	0.449318
CoXRNAseq	Multiple sclerosis	Exome	Ruiz/DGIdb	DB00635	prednisone	ENSG00000101144	BMP7	172	0.920032
FAVA	Multiple sclerosis	pQTL-GWAS	DrugBank/DGIdb	DB00531	Cyclophosphamide	ENSG00000159231	CBR3	133	0.84023
FAVA	Multiple sclerosis	pQTL-GWAS	DrugBank/STITCH	DB08868	Fingolimod	ENSG00000100985	MMP9	82	0.518037
FAVA	Multiple sclerosis	pQTL-GWAS	DrugBank/STITCH	DB00443	Betamethasone	ENSG00000102882	MAPK3	47	0.296923
FAVA	Multiple sclerosis	pQTL-GWAS	DrugBank/STITCH	DB00242	Cladribine	ENSG00000164305	CASP3	45	0.284288
FAVA	Multiple sclerosis	pQTL-GWAS	DrugBank/STITCH	DB00531	Cyclophosphamide	ENSG00000164305	CASP3	45	0.284288
FAVA	Multiple sclerosis	pQTL-GWAS	DrugBank/STITCH	DB01204	Mitoxantrone	ENSG00000164305	CASP3	45	0.284288
FAVA	Multiple sclerosis	pQTL-GWAS	DrugBank/STITCH	DB00443	Betamethasone	ENSG00000164305	CASP3	45	0.284288
FAVA	Multiple sclerosis	pQTL-GWAS	DrugBank/STITCH	DB00443	Betamethasone	ENSG00000232810	TNF	99	0.625434
FAVA	Multiple sclerosis	Exome	Ruiz/DGIdb	DB00531	cyclophosphamide	ENSG00000004809	SLC22A16	13	0.0821277
FAVA	Multiple sclerosis	Exome	Ruiz/DGIdb	DB01204	mitoxantrone	ENSG00000137193	PIM1	85	0.536989
FAVA	Multiple sclerosis	Exome	Ruiz/STITCH	DB08868	fingolimod	ENSG00000100985	MMP9	51	0.322193
FAVA	Multiple sclerosis	Exome	Ruiz/STITCH	DB00443	betamethasone	ENSG00000112062	MAPK14	23	0.145303
FAVA	Multiple sclerosis	Exome	Ruiz/STITCH	DB01234	dexamethasone	ENSG00000112062	MAPK14	23	0.145303
FAVA	Multiple sclerosis	Exome	Ruiz/STITCH	DB00741	hydrocortisone	ENSG00000142871	CYR61	8	0.0505401
FAVA	Multiple sclerosis	Exome	Ruiz/STITCH	DB00741	hydrocortisone	ENSG00000163631	ALB	54	0.341146
FAVA	Multiple sclerosis	Exome	DrugBank/DGIdb	DB00531	Cyclophosphamide	ENSG00000004809	SLC22A16	13	0.0821277
FAVA	Multiple sclerosis	Exome	DrugBank/DGIdb	DB00563	Methotrexate	ENSG00000103222	ABCC1	10	0.0631752
FAVA	Multiple sclerosis	Exome	DrugBank/DGIdb	DB01204	Mitoxantrone	ENSG00000137193	PIM1	85	0.536989
FAVA	Multiple sclerosis	Exome	DrugBank/DGIdb	DB00111	Daclizumab	ENSG00000147168	IL2RG	146	0.922358
FAVA	Multiple sclerosis	Exome	DrugBank/STITCH	DB08868	Fingolimod	ENSG00000100985	MMP9	51	0.322193
FAVA	Multiple sclerosis	Exome	DrugBank/STITCH	DB00443	Betamethasone	ENSG00000112062	MAPK14	23	0.145303
CoXRNAseq	Multiple sclerosis	Exome	DrugBank/DGIdb	DB01204	Mitoxantrone	ENSG00000197299	BLM	153	0.818401
CoXRNAseq	Multiple sclerosis	Exome	DrugBank/DGIdb	DB00563	Methotrexate	ENSG00000204632	HLA-G	155	0.829099
CoXRNAseq	Multiple sclerosis	Exome	DrugBank/STITCH	DB00443	Betamethasone	ENSG00000085563	ABCB1	84	0.449318
CoXRNAseq	Multiple sclerosis	Exome	DrugBank/STITCH	DB08868	Fingolimod	ENSG00000100985	MMP9	49	0.262102
CoXRNAseq	Multiple sclerosis	Exome	DrugBank/STITCH	DB00443	Betamethasone	ENSG00000112062	MAPK14	37	0.197914
CoXRNAseq	Multiple sclerosis	Exome	DrugBank/STITCH	DB00563	Methotrexate	ENSG00000163295	ALPI	139	0.743514
CoXRNAseq	Multiple sclerosis	pQTL-GWAS	DrugBank/STITCH	DB01204	Mitoxantrone	ENSG00000164305	CASP3	47	0.251404
CoXRNAseq	Multiple sclerosis	pQTL-GWAS	DrugBank/STITCH	DB00443	Betamethasone	ENSG00000164305	CASP3	47	0.251404
CoXRNAseq	Multiple sclerosis	pQTL-GWAS	DrugBank/STITCH	DB00443	Betamethasone	ENSG00000232810	TNF	124	0.663279
CoXRNAseq	Multiple sclerosis	Exome	Ruiz/DGIdb	DB00531	cyclophosphamide	ENSG00000004809	SLC22A16	14	0.0748863
CoXRNAseq	Multiple sclerosis	Exome	Ruiz/DGIdb	DB00635	prednisone	ENSG00000085563	ABCB1	84	0.449318
CoXRNAseq	Multiple sclerosis	Exome	Ruiz/DGIdb	DB00860	prednisolone	ENSG00000085563	ABCB1	84	0.449318
CoXRNAseq	Multiple sclerosis	Exome	Ruiz/DGIdb	DB01234	dexamethasone	ENSG00000085563	ABCB1	84	0.449318
CoXRNAseq	Multiple sclerosis	Exome	Ruiz/DGIdb	DB01204	mitoxantrone	ENSG00000085563	ABCB1	84	0.449318
CoXRNAseq	Multiple sclerosis	Exome	Ruiz/DGIdb	DB00200	Hydroxocobalamin	ENSG00000085563	ABCB1	84	0.449318
CoXRNAseq	Multiple sclerosis	Exome	Ruiz/DGIdb	DB00741	hydrocortisone	ENSG00000085563	ABCB1	84	0.449318
CoXRNAseq	Multiple sclerosis	Exome	Ruiz/STITCH	DB01234	dexamethasone	ENSG00000112062	MAPK14	37	0.197914
CoXRNAseq	Multiple sclerosis	Exome	Ruiz/STITCH	DB00741	hydrocortisone	ENSG00000142871	CYR61	11	0.0588393
CoXRNAseq	Multiple sclerosis	Exome	Ruiz/STITCH	DB00741	hydrocortisone	ENSG00000163631	ALB	31	0.16582
CoXRNAseq	Multiple sclerosis	Exome	Ruiz/DGIdb	DB00531	cyclophosphamide	ENSG00000101144	BMP7	172	0.920032
CoXRNAseq	Multiple sclerosis	Exome	Ruiz/DGIdb	DB01234	dexamethasone	ENSG00000101144	BMP7	172	0.920032
CoXRNAseq	Multiple sclerosis	Exome	Ruiz/DGIdb	DB00741	hydrocortisone	ENSG00000101384	JAG1	154	0.82375
CoXRNAseq	Multiple sclerosis	Exome	Ruiz/DGIdb	DB01204	mitoxantrone	ENSG00000137193	PIM1	106	0.566997
CoXRNAseq	Multiple sclerosis	Exome	Ruiz/DGIdb	DB01204	mitoxantrone	ENSG00000197299	BLM	153	0.818401
CoXRNAseq	Multiple sclerosis	Exome	Ruiz/STITCH	DB00115	cyanocobalamin	ENSG00000085563	ABCB1	84	0.449318
CoXRNAseq	Multiple sclerosis	Exome	Ruiz/STITCH	DB00443	betamethasone	ENSG00000085563	ABCB1	84	0.449318
CoXRNAseq	Multiple sclerosis	Exome	Ruiz/STITCH	DB01234	dexamethasone	ENSG00000085563	ABCB1	84	0.449318
CoXRNAseq	Multiple sclerosis	Exome	Ruiz/STITCH	DB08868	fingolimod	ENSG00000100985	MMP9	49	0.262102
CoXRNAseq	Multiple sclerosis	Exome	Ruiz/STITCH	DB00443	betamethasone	ENSG00000112062	MAPK14	37	0.197914
CoXRNAseq	Multiple sclerosis	Exome	DrugBank/DGIdb	DB00860	Prednisolone	ENSG00000085563	ABCB1	84	0.449318
CoXRNAseq	Multiple sclerosis	Exome	DrugBank/DGIdb	DB01204	Mitoxantrone	ENSG00000085563	ABCB1	84	0.449318
CoXRNAseq	Multiple sclerosis	Exome	DrugBank/DGIdb	DB00745	Modafinil	ENSG00000085563	ABCB1	84	0.449318
CoXRNAseq	Multiple sclerosis	Exome	DrugBank/DGIdb	DB00531	Cyclophosphamide	ENSG00000004809	SLC22A16	14	0.0748863
CoXRNAseq	Multiple sclerosis	Exome	DrugBank/DGIdb	DB00563	Methotrexate	ENSG00000101144	BMP7	172	0.920032
CoXRNAseq	Multiple sclerosis	Exome	DrugBank/DGIdb	DB00563	Methotrexate	ENSG00000103222	ABCC1	16	0.0855844
CoXRNAseq	Multiple sclerosis	Exome	DrugBank/DGIdb	DB01204	Mitoxantrone	ENSG00000137193	PIM1	106	0.566997
CoXRNAseq	Multiple sclerosis	Exome	DrugBank/DGIdb	DB00531	Cyclophosphamide	ENSG00000101144	BMP7	172	0.920032
STRING	Osteoarthritis	GWAS	Ruiz/DGIdb	DB01234	dexamethasone	ENSG00000015413	DPEP1	21	0.113067
STRING	Osteoarthritis	GWAS	Ruiz/DGIdb	DB00605	sulindac	ENSG00000102882	MAPK3	33	0.177677
STRING	Osteoarthritis	GWAS	Ruiz/DGIdb	DB00605	sulindac	ENSG00000112033	PPARD	156	0.839929
STRING	Osteoarthritis	pQTL-GWAS	Ruiz/DGIdb	DB08818		ENSG00000187664	HAPLN4	42	0.226135
STRING	Osteoarthritis	pQTL-GWAS	Ruiz/DGIdb	DB00328	indomethacin	ENSG00000188257	PLA2G2A	135	0.726862
STRING	Osteoarthritis	pQTL-GWAS	Ruiz/DGIdb	DB00554	piroxicam	ENSG00000188257	PLA2G2A	135	0.726862
STRING	Osteoarthritis	pQTL-GWAS	Ruiz/STITCH	DB00945	aspirin	ENSG00000006210	CX3CL1	179	0.963765
STRING	Osteoarthritis	pQTL-GWAS	Ruiz/STITCH	DB00945	aspirin	ENSG00000102882	MAPK3	5	0.0269208
STRING	Osteoarthritis	pQTL-GWAS	Ruiz/STITCH	DB01356	Lithium	ENSG00000102882	MAPK3	5	0.0269208
STRING	Osteoarthritis	Exome	Ruiz/STITCH	DB00945	aspirin	ENSG00000141510	TP53	25	0.134604
STRING	Osteoarthritis	Exome	Ruiz/STITCH	DB01356	Lithium	ENSG00000141510	TP53	25	0.134604
STRING	Osteoarthritis	Exome	Ruiz/STITCH	DB00712	flurbiprofen-(+/-)	ENSG00000141510	TP53	25	0.134604
STRING	Osteoarthritis	Exome	Ruiz/STITCH	DB01356	Lithium	ENSG00000161960	EIF4A1	167	0.899155
STRING	Osteoarthritis	Exome	DrugBank/DGIdb	DB00620	Triamcinolone	ENSG00000105329	TGFB1	58	0.312281
STRING	Osteoarthritis	Exome	DrugBank/DGIdb	DB00959	Methylprednisolone	ENSG00000141510	TP53	25	0.134604
STRING	Osteoarthritis	Exome	DrugBank/DGIdb	DB00443	Betamethasone	ENSG00000167244	IGF2	184	0.990685
STRING	Osteoarthritis	Exome	DrugBank/DGIdb	DB00860	Prednisolone	ENSG00000189241	TSPYL1	8	0.0430733
STRING	Osteoarthritis	Exome	DrugBank/STITCH	DB00328	Indomethacin	ENSG00000105329	TGFB1	58	0.312281
STRING	Osteoarthritis	Exome	DrugBank/STITCH	DB01050	Ibuprofen	ENSG00000105329	TGFB1	58	0.312281
STRING	Osteoarthritis	Exome	DrugBank/STITCH	DB00482	Celecoxib	ENSG00000118777	ABCG2	66	0.355355
STRING	Osteoarthritis	Exome	DrugBank/STITCH	DB00482	Celecoxib	ENSG00000141510	TP53	25	0.134604
STRING	Osteoarthritis	Exome	DrugBank/STITCH	DB00712	Flurbiprofen	ENSG00000141510	TP53	25	0.134604
CoXRNAseq	Osteoarthritis	GWAS	Ruiz/DGIdb	DB11994	diacerein	ENSG00000140505	CYP1A2	64	0.342338
CoXRNAseq	Osteoarthritis	GWAS	Ruiz/DGIdb	DB00461	nabumetone	ENSG00000140505	CYP1A2	64	0.342338
CoXRNAseq	Osteoarthritis	GWAS	Ruiz/DGIdb	DB00784	mefenamic-acid	ENSG00000140505	CYP1A2	64	0.342338
CoXRNAseq	Osteoarthritis	GWAS	Ruiz/DGIdb	DB08984	etofenamate	ENSG00000140505	CYP1A2	64	0.342338
CoXRNAseq	Osteoarthritis	GWAS	Ruiz/DGIdb	DB01234	dexamethasone	ENSG00000166949	SMAD3	36	0.192565
CoXRNAseq	Osteoarthritis	GWAS	Ruiz/DGIdb	DB00193	tramadol	ENSG00000261052	SULT1A3	142	0.759561
CoXRNAseq	Osteoarthritis	GWAS	Ruiz/STITCH	DB00945	aspirin	ENSG00000102882	MAPK3	111	0.593742
CoXRNAseq	Osteoarthritis	GWAS	Ruiz/STITCH	DB01356	Lithium	ENSG00000102882	MAPK3	111	0.593742
CoXRNAseq	Osteoarthritis	GWAS	Ruiz/STITCH	DB01234	dexamethasone	ENSG00000102882	MAPK3	111	0.593742
CoXRNAseq	Osteoarthritis	GWAS	Ruiz/STITCH	DB00712	flurbiprofen-(+/-)	ENSG00000102882	MAPK3	111	0.593742
CoXRNAseq	Osteoarthritis	GWAS	Ruiz/STITCH	DB00605	sulindac	ENSG00000102882	MAPK3	111	0.593742
CoXRNAseq	Osteoarthritis	GWAS	Ruiz/STITCH	DB00328	indomethacin	ENSG00000112033	PPARD	175	0.936079
CoXRNAseq	Osteoarthritis	GWAS	Ruiz/STITCH	DB00945	aspirin	ENSG00000112033	PPARD	175	0.936079
CoXRNAseq	Osteoarthritis	GWAS	Ruiz/STITCH	DB00328	indomethacin	ENSG00000124813	RUNX2	52	0.278149
CoXRNAseq	Osteoarthritis	GWAS	Ruiz/STITCH	DB01234	dexamethasone	ENSG00000140465	CYP1A1	143	0.76491
CoXRNAseq	Osteoarthritis	GWAS	Ruiz/STITCH	DB00482	celecoxib	ENSG00000140505	CYP1A2	64	0.342338
CoXRNAseq	Osteoarthritis	GWAS	Ruiz/STITCH	DB00533		ENSG00000140505	CYP1A2	64	0.342338
CoXRNAseq	Osteoarthritis	GWAS	Ruiz/STITCH	DB01628	etoricoxib	ENSG00000140505	CYP1A2	64	0.342338
CoXRNAseq	Osteoarthritis	GWAS	Ruiz/STITCH	DB00784	mefenamic-acid	ENSG00000140505	CYP1A2	64	0.342338
CoXRNAseq	Osteoarthritis	GWAS	Ruiz/STITCH	DB01234	dexamethasone	ENSG00000140505	CYP1A2	64	0.342338
CoXRNAseq	Osteoarthritis	GWAS	Ruiz/STITCH	DB00749	etodolac	ENSG00000140505	CYP1A2	64	0.342338
CoXRNAseq	Osteoarthritis	GWAS	Ruiz/STITCH	DB00482	celecoxib	ENSG00000158417	EIF5B	141	0.754212
CoXRNAseq	Osteoarthritis	GWAS	Ruiz/STITCH	DB00945	aspirin	ENSG00000171056	SOX7	85	0.454667
CoXRNAseq	Osteoarthritis	GWAS	Ruiz/STITCH	DB00945	aspirin	ENSG00000258724		134	0.716769
CoXRNAseq	Osteoarthritis	GWAS	DrugBank/DGIdb	DB00605	Sulindac	ENSG00000102882	MAPK3	111	0.593742
CoXRNAseq	Osteoarthritis	GWAS	DrugBank/DGIdb	DB00605	Sulindac	ENSG00000112033	PPARD	175	0.936079
CoXRNAseq	Osteoarthritis	GWAS	DrugBank/DGIdb	DB13527	Proglumetacin	ENSG00000112033	PPARD	175	0.936079
CoXRNAseq	Osteoarthritis	GWAS	DrugBank/DGIdb	DB00635	Prednisone	ENSG00000140505	CYP1A2	64	0.342338
CoXRNAseq	Osteoarthritis	GWAS	DrugBank/DGIdb	DB00863	Ranitidine	ENSG00000140505	CYP1A2	64	0.342338
CoXRNAseq	Osteoarthritis	GWAS	DrugBank/DGIdb	DB06774	Capsaicin	ENSG00000140505	CYP1A2	64	0.342338
CoXRNAseq	Osteoarthritis	GWAS	DrugBank/DGIdb	DB01050	Ibuprofen	ENSG00000140505	CYP1A2	64	0.342338
CoXRNAseq	Osteoarthritis	GWAS	DrugBank/DGIdb	DB00328	Indomethacin	ENSG00000140505	CYP1A2	64	0.342338
CoXRNAseq	Osteoarthritis	GWAS	DrugBank/DGIdb	DB00605	Sulindac	ENSG00000140505	CYP1A2	64	0.342338
CoXRNAseq	Osteoarthritis	GWAS	DrugBank/DGIdb	DB00316	Acetaminophen	ENSG00000140505	CYP1A2	64	0.342338
CoXRNAseq	Osteoarthritis	GWAS	DrugBank/DGIdb	DB00338	Omeprazole	ENSG00000140505	CYP1A2	64	0.342338
CoXRNAseq	Osteoarthritis	GWAS	DrugBank/DGIdb	DB00586	Diclofenac	ENSG00000140505	CYP1A2	64	0.342338
CoXRNAseq	Osteoarthritis	GWAS	DrugBank/DGIdb	DB09120	Zucapsaicin	ENSG00000140505	CYP1A2	64	0.342338
CoXRNAseq	Osteoarthritis	GWAS	DrugBank/DGIdb	DB00620	Triamcinolone	ENSG00000140505	CYP1A2	64	0.342338
CoXRNAseq	Osteoarthritis	GWAS	DrugBank/DGIdb	DB00554	Piroxicam	ENSG00000140505	CYP1A2	64	0.342338
CoXRNAseq	Osteoarthritis	GWAS	DrugBank/DGIdb	DB00788	Naproxen	ENSG00000140505	CYP1A2	64	0.342338
CoXRNAseq	Osteoarthritis	GWAS	DrugBank/DGIdb	DB11994	Diacerein	ENSG00000140505	CYP1A2	64	0.342338
CoXRNAseq	Osteoarthritis	GWAS	DrugBank/DGIdb	DB04552	Niflumic acid	ENSG00000140505	CYP1A2	64	0.342338
CoXRNAseq	Osteoarthritis	GWAS	DrugBank/DGIdb	DB00461	Nabumetone	ENSG00000140505	CYP1A2	64	0.342338
CoXRNAseq	Osteoarthritis	GWAS	DrugBank/DGIdb	DB08984	Etofenamate	ENSG00000140505	CYP1A2	64	0.342338
CoXRNAseq	Osteoarthritis	GWAS	DrugBank/DGIdb	DB00316	Acetaminophen	ENSG00000261052	SULT1A3	142	0.759561
CoXRNAseq	Osteoarthritis	GWAS	DrugBank/STITCH	DB00316	Acetaminophen	ENSG00000102882	MAPK3	111	0.593742
CoXRNAseq	Osteoarthritis	GWAS	DrugBank/STITCH	DB00443	Betamethasone	ENSG00000102882	MAPK3	111	0.593742
CoXRNAseq	Osteoarthritis	GWAS	DrugBank/STITCH	DB00712	Flurbiprofen	ENSG00000102882	MAPK3	111	0.593742
CoXRNAseq	Osteoarthritis	GWAS	DrugBank/STITCH	DB00605	Sulindac	ENSG00000102882	MAPK3	111	0.593742
CoXRNAseq	Osteoarthritis	GWAS	DrugBank/STITCH	DB00328	Indomethacin	ENSG00000112033	PPARD	175	0.936079
CoXRNAseq	Osteoarthritis	GWAS	DrugBank/STITCH	DB00328	Indomethacin	ENSG00000124813	RUNX2	52	0.278149
CoXRNAseq	Osteoarthritis	GWAS	DrugBank/STITCH	DB00338	Omeprazole	ENSG00000140465	CYP1A1	143	0.76491
CoXRNAseq	Osteoarthritis	GWAS	DrugBank/STITCH	DB00443	Betamethasone	ENSG00000140465	CYP1A1	143	0.76491
CoXRNAseq	Osteoarthritis	GWAS	DrugBank/STITCH	DB00482	Celecoxib	ENSG00000140505	CYP1A2	64	0.342338
CoXRNAseq	Osteoarthritis	GWAS	DrugBank/STITCH	DB00316	Acetaminophen	ENSG00000140505	CYP1A2	64	0.342338
CoXRNAseq	Osteoarthritis	GWAS	DrugBank/STITCH	DB00338	Omeprazole	ENSG00000140505	CYP1A2	64	0.342338
CoXRNAseq	Osteoarthritis	GWAS	DrugBank/STITCH	DB01628	Etoricoxib	ENSG00000140505	CYP1A2	64	0.342338
CoXRNAseq	Osteoarthritis	GWAS	DrugBank/STITCH	DB00443	Betamethasone	ENSG00000140505	CYP1A2	64	0.342338
CoXRNAseq	Osteoarthritis	GWAS	DrugBank/STITCH	DB00749	Etodolac	ENSG00000140505	CYP1A2	64	0.342338
CoXRNAseq	Osteoarthritis	GWAS	DrugBank/STITCH	DB00482	Celecoxib	ENSG00000158417	EIF5B	141	0.754212
CoXRNAseq	Osteoarthritis	eQTL-GWAS	Ruiz/DGIdb	DB01234	dexamethasone	ENSG00000015413	DPEP1	32	0.171169
CoXRNAseq	Osteoarthritis	eQTL-GWAS	Ruiz/DGIdb	DB00482	celecoxib	ENSG00000081248	CACNA1S	34	0.181867
CoXRNAseq	Osteoarthritis	eQTL-GWAS	Ruiz/DGIdb	DB00605	sulindac	ENSG00000102882	MAPK3	41	0.21931
CoXRNAseq	Osteoarthritis	eQTL-GWAS	Ruiz/DGIdb	DB01234	dexamethasone	ENSG00000166949	SMAD3	29	0.155122
CoXRNAseq	Osteoarthritis	eQTL-GWAS	Ruiz/DGIdb	DB00945	aspirin	ENSG00000223865	HLA-DPB1	55	0.294196
CoXRNAseq	Osteoarthritis	eQTL-GWAS	Ruiz/STITCH	DB00945	aspirin	ENSG00000102882	MAPK3	41	0.21931
CoXRNAseq	Osteoarthritis	eQTL-GWAS	Ruiz/STITCH	DB01356	Lithium	ENSG00000102882	MAPK3	41	0.21931
CoXRNAseq	Osteoarthritis	eQTL-GWAS	Ruiz/STITCH	DB01234	dexamethasone	ENSG00000102882	MAPK3	41	0.21931
CoXRNAseq	Osteoarthritis	eQTL-GWAS	Ruiz/STITCH	DB00712	flurbiprofen-(+/-)	ENSG00000102882	MAPK3	41	0.21931
CoXRNAseq	Osteoarthritis	eQTL-GWAS	Ruiz/STITCH	DB00605	sulindac	ENSG00000102882	MAPK3	41	0.21931
CoXRNAseq	Osteoarthritis	eQTL-GWAS	Ruiz/STITCH	DB00328	indomethacin	ENSG00000124813	RUNX2	134	0.716769
CoXRNAseq	Osteoarthritis	eQTL-GWAS	Ruiz/STITCH	DB01234	dexamethasone	ENSG00000140465	CYP1A1	53	0.283498
CoXRNAseq	Osteoarthritis	eQTL-GWAS	Ruiz/STITCH	DB00635	prednisone	ENSG00000206503	HLA-A	163	0.871891
CoXRNAseq	Osteoarthritis	eQTL-GWAS	DrugBank/DGIdb	DB00482	Celecoxib	ENSG00000081248	CACNA1S	34	0.181867
CoXRNAseq	Osteoarthritis	eQTL-GWAS	DrugBank/DGIdb	DB00605	Sulindac	ENSG00000102882	MAPK3	41	0.21931
CoXRNAseq	Osteoarthritis	eQTL-GWAS	DrugBank/DGIdb	DB00860	Prednisolone	ENSG00000111817	DSE	79	0.422573
CoXRNAseq	Osteoarthritis	eQTL-GWAS	DrugBank/DGIdb	DB00476	Duloxetine	ENSG00000177427	MIEF2	80	0.427922
CoXRNAseq	Osteoarthritis	eQTL-GWAS	DrugBank/STITCH	DB00316	Acetaminophen	ENSG00000102882	MAPK3	41	0.21931
CoXRNAseq	Osteoarthritis	eQTL-GWAS	DrugBank/STITCH	DB00443	Betamethasone	ENSG00000102882	MAPK3	41	0.21931
CoXRNAseq	Osteoarthritis	eQTL-GWAS	DrugBank/STITCH	DB00712	Flurbiprofen	ENSG00000102882	MAPK3	41	0.21931
CoXRNAseq	Osteoarthritis	eQTL-GWAS	DrugBank/STITCH	DB00605	Sulindac	ENSG00000102882	MAPK3	41	0.21931
CoXRNAseq	Osteoarthritis	eQTL-GWAS	DrugBank/STITCH	DB00328	Indomethacin	ENSG00000124813	RUNX2	134	0.716769
CoXRNAseq	Osteoarthritis	eQTL-GWAS	DrugBank/STITCH	DB00338	Omeprazole	ENSG00000140465	CYP1A1	53	0.283498
CoXRNAseq	Osteoarthritis	eQTL-GWAS	DrugBank/STITCH	DB00443	Betamethasone	ENSG00000140465	CYP1A1	53	0.283498
CoXRNAseq	Osteoarthritis	eQTL-GWAS	DrugBank/STITCH	DB00635	Prednisone	ENSG00000206503	HLA-A	163	0.871891
CoXRNAseq	Osteoarthritis	pQTL-GWAS	Ruiz/DGIdb	DB01234	dexamethasone	ENSG00000015413	DPEP1	1	0.00534902
CoXRNAseq	Osteoarthritis	pQTL-GWAS	Ruiz/DGIdb	DB00141	N-Acetyl-D-glucosamine	ENSG00000086062	B4GALT1	140	0.748863
CoXRNAseq	Osteoarthritis	pQTL-GWAS	Ruiz/DGIdb	DB00605	sulindac	ENSG00000102882	MAPK3	5	0.0267451
CoXRNAseq	Osteoarthritis	pQTL-GWAS	Ruiz/DGIdb	DB01234	dexamethasone	ENSG00000102970	CCL17	150	0.802354
CoXRNAseq	Osteoarthritis	pQTL-GWAS	Ruiz/DGIdb	DB00586	diclofenac	ENSG00000102970	CCL17	150	0.802354
CoXRNAseq	Osteoarthritis	pQTL-GWAS	Ruiz/DGIdb	DB09213	Dexibuprofen	ENSG00000104368	PLAT	141	0.754212
CoXRNAseq	Osteoarthritis	pQTL-GWAS	Ruiz/DGIdb	DB00788	naproxen	ENSG00000104368	PLAT	141	0.754212
CoXRNAseq	Osteoarthritis	pQTL-GWAS	Ruiz/DGIdb	DB00533		ENSG00000106211	HSPB1	110	0.588393
CoXRNAseq	Osteoarthritis	pQTL-GWAS	Ruiz/DGIdb	DB01234	dexamethasone	ENSG00000106366	SERPINE1	116	0.620487
CoXRNAseq	Osteoarthritis	pQTL-GWAS	Ruiz/DGIdb	DB01234	dexamethasone	ENSG00000148400	NOTCH1	84	0.449318
CoXRNAseq	Osteoarthritis	pQTL-GWAS	Ruiz/DGIdb	DB01234	dexamethasone	ENSG00000163586	FABP1	158	0.845146
CoXRNAseq	Osteoarthritis	pQTL-GWAS	Ruiz/DGIdb	DB00945	aspirin	ENSG00000164171	ITGA2	43	0.230008
CoXRNAseq	Osteoarthritis	pQTL-GWAS	Ruiz/DGIdb	DB08818		ENSG00000187664	HAPLN4	42	0.224659
CoXRNAseq	Osteoarthritis	pQTL-GWAS	Ruiz/DGIdb	DB00328	indomethacin	ENSG00000188257	PLA2G2A	137	0.732816
CoXRNAseq	Osteoarthritis	pQTL-GWAS	Ruiz/DGIdb	DB00554	piroxicam	ENSG00000188257	PLA2G2A	137	0.732816
CoXRNAseq	Osteoarthritis	pQTL-GWAS	Ruiz/STITCH	DB00945	aspirin	ENSG00000006210	CX3CL1	187	1.00027
CoXRNAseq	Osteoarthritis	pQTL-GWAS	Ruiz/STITCH	DB00945	aspirin	ENSG00000102882	MAPK3	5	0.0267451
CoXRNAseq	Osteoarthritis	pQTL-GWAS	Ruiz/STITCH	DB01356	Lithium	ENSG00000102882	MAPK3	5	0.0267451
CoXRNAseq	Osteoarthritis	pQTL-GWAS	Ruiz/STITCH	DB01234	dexamethasone	ENSG00000102882	MAPK3	5	0.0267451
CoXRNAseq	Osteoarthritis	pQTL-GWAS	Ruiz/STITCH	DB00712	flurbiprofen-(+/-)	ENSG00000102882	MAPK3	5	0.0267451
CoXRNAseq	Osteoarthritis	pQTL-GWAS	Ruiz/STITCH	DB00605	sulindac	ENSG00000102882	MAPK3	5	0.0267451
CoXRNAseq	Osteoarthritis	pQTL-GWAS	Ruiz/STITCH	DB01356	Lithium	ENSG00000104368	PLAT	141	0.754212
CoXRNAseq	Osteoarthritis	pQTL-GWAS	Ruiz/STITCH	DB01234	dexamethasone	ENSG00000104368	PLAT	141	0.754212
CoXRNAseq	Osteoarthritis	pQTL-GWAS	Ruiz/STITCH	DB00482	celecoxib	ENSG00000143799	PARP1	92	0.49211
CoXRNAseq	Osteoarthritis	pQTL-GWAS	Ruiz/STITCH	DB00945	aspirin	ENSG00000143799	PARP1	92	0.49211
CoXRNAseq	Osteoarthritis	pQTL-GWAS	Ruiz/STITCH	DB00605	sulindac	ENSG00000143799	PARP1	92	0.49211
CoXRNAseq	Osteoarthritis	pQTL-GWAS	Ruiz/STITCH	DB00328	indomethacin	ENSG00000188257	PLA2G2A	137	0.732816
CoXRNAseq	Osteoarthritis	pQTL-GWAS	Ruiz/STITCH	DB00586	diclofenac	ENSG00000188257	PLA2G2A	137	0.732816
CoXRNAseq	Osteoarthritis	pQTL-GWAS	Ruiz/STITCH	DB00328	indomethacin	ENSG00000198610	AKR1C4	71	0.379781
CoXRNAseq	Osteoarthritis	pQTL-GWAS	DrugBank/DGIdb	DB00605	Sulindac	ENSG00000102882	MAPK3	5	0.0267451
CoXRNAseq	Osteoarthritis	pQTL-GWAS	DrugBank/DGIdb	DB00586	Diclofenac	ENSG00000102970	CCL17	150	0.802354
CoXRNAseq	Osteoarthritis	pQTL-GWAS	DrugBank/DGIdb	DB00788	Naproxen	ENSG00000104368	PLAT	141	0.754212
CoXRNAseq	Osteoarthritis	pQTL-GWAS	DrugBank/DGIdb	DB00338	Omeprazole	ENSG00000106211	HSPB1	110	0.588393
CoXRNAseq	Osteoarthritis	pQTL-GWAS	DrugBank/DGIdb	DB00860	Prednisolone	ENSG00000148400	NOTCH1	84	0.449318
CoXRNAseq	Osteoarthritis	pQTL-GWAS	DrugBank/DGIdb	DB00476	Duloxetine	ENSG00000149294	NCAM1	52	0.278149
CoXRNAseq	Osteoarthritis	pQTL-GWAS	DrugBank/DGIdb	DB08818	Hyaluronic acid	ENSG00000187664	HAPLN4	42	0.224659
CoXRNAseq	Osteoarthritis	pQTL-GWAS	DrugBank/DGIdb	DB00328	Indomethacin	ENSG00000188257	PLA2G2A	137	0.732816
CoXRNAseq	Osteoarthritis	pQTL-GWAS	DrugBank/DGIdb	DB00554	Piroxicam	ENSG00000188257	PLA2G2A	137	0.732816
CoXRNAseq	Osteoarthritis	pQTL-GWAS	DrugBank/STITCH	DB00316	Acetaminophen	ENSG00000102882	MAPK3	5	0.0267451
CoXRNAseq	Osteoarthritis	pQTL-GWAS	DrugBank/STITCH	DB00443	Betamethasone	ENSG00000102882	MAPK3	5	0.0267451
CoXRNAseq	Osteoarthritis	pQTL-GWAS	DrugBank/STITCH	DB00712	Flurbiprofen	ENSG00000102882	MAPK3	5	0.0267451
CoXRNAseq	Osteoarthritis	pQTL-GWAS	DrugBank/STITCH	DB00605	Sulindac	ENSG00000102882	MAPK3	5	0.0267451
CoXRNAseq	Osteoarthritis	pQTL-GWAS	DrugBank/STITCH	DB00443	Betamethasone	ENSG00000104368	PLAT	141	0.754212
CoXRNAseq	Osteoarthritis	pQTL-GWAS	DrugBank/STITCH	DB00482	Celecoxib	ENSG00000143799	PARP1	92	0.49211
CoXRNAseq	Osteoarthritis	pQTL-GWAS	DrugBank/STITCH	DB00605	Sulindac	ENSG00000143799	PARP1	92	0.49211
CoXRNAseq	Osteoarthritis	pQTL-GWAS	DrugBank/STITCH	DB00328	Indomethacin	ENSG00000188257	PLA2G2A	137	0.732816
CoXRNAseq	Osteoarthritis	pQTL-GWAS	DrugBank/STITCH	DB00586	Diclofenac	ENSG00000188257	PLA2G2A	137	0.732816
CoXRNAseq	Osteoarthritis	pQTL-GWAS	DrugBank/STITCH	DB00328	Indomethacin	ENSG00000198610	AKR1C4	71	0.379781
CoXRNAseq	Osteoarthritis	Exome	Ruiz/DGIdb	DB00945	aspirin	ENSG00000105329	TGFB1	131	0.700722
CoXRNAseq	Osteoarthritis	Exome	Ruiz/DGIdb	DB01234	dexamethasone	ENSG00000110195	FOLR1	182	0.973522
CoXRNAseq	Osteoarthritis	Exome	Ruiz/DGIdb	DB00945	aspirin	ENSG00000158869	FCER1G	160	0.855844
CoXRNAseq	Osteoarthritis	Exome	Ruiz/STITCH	DB00328	indomethacin	ENSG00000105329	TGFB1	131	0.700722
CoXRNAseq	Osteoarthritis	Exome	Ruiz/STITCH	DB01050	ibuprofen	ENSG00000105329	TGFB1	131	0.700722
CoXRNAseq	Osteoarthritis	Exome	Ruiz/STITCH	DB01356	Lithium	ENSG00000107968	MAP3K8	156	0.834448
CoXRNAseq	Osteoarthritis	Exome	Ruiz/STITCH	DB00482	celecoxib	ENSG00000118777	ABCG2	138	0.738165
CoXRNAseq	Osteoarthritis	Exome	Ruiz/STITCH	DB04743	nimesulide	ENSG00000118777	ABCG2	138	0.738165
CoXRNAseq	Osteoarthritis	Exome	Ruiz/STITCH	DB01234	dexamethasone	ENSG00000255974	CYP2A6	185	0.989569
CoXRNAseq	Osteoarthritis	Exome	DrugBank/DGIdb	DB00620	Triamcinolone	ENSG00000105329	TGFB1	131	0.700722
CoXRNAseq	Osteoarthritis	Exome	DrugBank/DGIdb	DB00338	Omeprazole	ENSG00000140287	HDC	150	0.802354
CoXRNAseq	Osteoarthritis	Exome	DrugBank/DGIdb	DB00860	Prednisolone	ENSG00000189241	TSPYL1	8	0.0427922
CoXRNAseq	Osteoarthritis	Exome	DrugBank/DGIdb	DB00316	Acetaminophen	ENSG00000255974	CYP2A6	185	0.989569
CoXRNAseq	Osteoarthritis	Exome	DrugBank/STITCH	DB00328	Indomethacin	ENSG00000105329	TGFB1	131	0.700722
CoXRNAseq	Osteoarthritis	Exome	DrugBank/STITCH	DB01050	Ibuprofen	ENSG00000105329	TGFB1	131	0.700722
CoXRNAseq	Osteoarthritis	Exome	DrugBank/STITCH	DB00482	Celecoxib	ENSG00000118777	ABCG2	138	0.738165
CoXRNAseq	Osteoarthritis	Exome	DrugBank/STITCH	DB00443	Betamethasone	ENSG00000255974	CYP2A6	185	0.989569
STRING	Osteoarthritis	eQTL-GWAS	DrugBank/DGIdb	DB00482	Celecoxib	ENSG00000081248	CACNA1S	34	0.183061
STRING	Osteoarthritis	eQTL-GWAS	DrugBank/DGIdb	DB00605	Sulindac	ENSG00000102882	MAPK3	8	0.0430733
STRING	Osteoarthritis	eQTL-GWAS	DrugBank/DGIdb	DB00620	Triamcinolone	ENSG00000105329	TGFB1	150	0.807624
STRING	Osteoarthritis	eQTL-GWAS	DrugBank/DGIdb	DB00860	Prednisolone	ENSG00000111817	DSE	75	0.403812
STRING	Osteoarthritis	eQTL-GWAS	DrugBank/DGIdb	DB00959	Methylprednisolone	ENSG00000141510	TP53	84	0.452269
STRING	Osteoarthritis	eQTL-GWAS	DrugBank/DGIdb	DB00863	Ranitidine	ENSG00000170606	HSPA4	178	0.95838
STRING	Osteoarthritis	eQTL-GWAS	DrugBank/DGIdb	DB00482	Celecoxib	ENSG00000170606	HSPA4	178	0.95838
STRING	Osteoarthritis	eQTL-GWAS	DrugBank/DGIdb	DB00476	Duloxetine	ENSG00000177427	MIEF2	72	0.38766
STRING	Osteoarthritis	eQTL-GWAS	DrugBank/STITCH	DB00316	Acetaminophen	ENSG00000102882	MAPK3	8	0.0430733
STRING	Osteoarthritis	eQTL-GWAS	DrugBank/STITCH	DB00443	Betamethasone	ENSG00000102882	MAPK3	8	0.0430733
STRING	Osteoarthritis	eQTL-GWAS	DrugBank/STITCH	DB00712	Flurbiprofen	ENSG00000102882	MAPK3	8	0.0430733
STRING	Osteoarthritis	eQTL-GWAS	DrugBank/STITCH	DB00605	Sulindac	ENSG00000102882	MAPK3	8	0.0430733
STRING	Osteoarthritis	eQTL-GWAS	DrugBank/STITCH	DB00328	Indomethacin	ENSG00000105329	TGFB1	150	0.807624
STRING	Osteoarthritis	GWAS	Ruiz/DGIdb	DB00635	prednisone	ENSG00000140505	CYP1A2	73	0.393044
STRING	Osteoarthritis	GWAS	Ruiz/DGIdb	DB01234	dexamethasone	ENSG00000140505	CYP1A2	73	0.393044
STRING	Osteoarthritis	GWAS	Ruiz/DGIdb	DB01050	ibuprofen	ENSG00000140505	CYP1A2	73	0.393044
STRING	Osteoarthritis	GWAS	Ruiz/DGIdb	DB00328	indomethacin	ENSG00000140505	CYP1A2	73	0.393044
STRING	Osteoarthritis	GWAS	Ruiz/DGIdb	DB00605	sulindac	ENSG00000140505	CYP1A2	73	0.393044
STRING	Osteoarthritis	GWAS	Ruiz/DGIdb	DB04743	nimesulide	ENSG00000140505	CYP1A2	73	0.393044
STRING	Osteoarthritis	GWAS	Ruiz/DGIdb	DB00586	diclofenac	ENSG00000140505	CYP1A2	73	0.393044
STRING	Osteoarthritis	GWAS	Ruiz/DGIdb	DB00945	aspirin	ENSG00000140505	CYP1A2	73	0.393044
STRING	Osteoarthritis	GWAS	Ruiz/DGIdb	DB00554	piroxicam	ENSG00000140505	CYP1A2	73	0.393044
STRING	Osteoarthritis	GWAS	Ruiz/DGIdb	DB00788	naproxen	ENSG00000140505	CYP1A2	73	0.393044
STRING	Osteoarthritis	GWAS	Ruiz/DGIdb	DB11994	diacerein	ENSG00000140505	CYP1A2	73	0.393044
STRING	Osteoarthritis	GWAS	Ruiz/DGIdb	DB00461	nabumetone	ENSG00000140505	CYP1A2	73	0.393044
STRING	Osteoarthritis	GWAS	Ruiz/DGIdb	DB00784	mefenamic-acid	ENSG00000140505	CYP1A2	73	0.393044
STRING	Osteoarthritis	GWAS	Ruiz/DGIdb	DB08984	etofenamate	ENSG00000140505	CYP1A2	73	0.393044
STRING	Osteoarthritis	GWAS	Ruiz/DGIdb	DB00959	methylprednisolone	ENSG00000141510	TP53	100	0.538416
STRING	Osteoarthritis	GWAS	Ruiz/DGIdb	DB01234	dexamethasone	ENSG00000166949	SMAD3	20	0.107683
STRING	Osteoarthritis	GWAS	Ruiz/STITCH	DB00945	aspirin	ENSG00000102882	MAPK3	33	0.177677
STRING	Osteoarthritis	GWAS	Ruiz/STITCH	DB01356	Lithium	ENSG00000102882	MAPK3	33	0.177677
STRING	Osteoarthritis	GWAS	Ruiz/STITCH	DB01234	dexamethasone	ENSG00000102882	MAPK3	33	0.177677
STRING	Osteoarthritis	GWAS	Ruiz/STITCH	DB00712	flurbiprofen-(+/-)	ENSG00000102882	MAPK3	33	0.177677
STRING	Osteoarthritis	GWAS	Ruiz/STITCH	DB00605	sulindac	ENSG00000102882	MAPK3	33	0.177677
STRING	Osteoarthritis	GWAS	Ruiz/STITCH	DB00328	indomethacin	ENSG00000112033	PPARD	156	0.839929
STRING	Osteoarthritis	GWAS	Ruiz/STITCH	DB00945	aspirin	ENSG00000112033	PPARD	156	0.839929
STRING	Osteoarthritis	GWAS	Ruiz/STITCH	DB00328	indomethacin	ENSG00000124813	RUNX2	36	0.19383
STRING	Osteoarthritis	GWAS	Ruiz/STITCH	DB01234	dexamethasone	ENSG00000140465	CYP1A1	94	0.506111
STRING	Osteoarthritis	GWAS	Ruiz/STITCH	DB00482	celecoxib	ENSG00000140505	CYP1A2	73	0.393044
STRING	Osteoarthritis	GWAS	Ruiz/STITCH	DB00533		ENSG00000140505	CYP1A2	73	0.393044
STRING	Osteoarthritis	GWAS	Ruiz/STITCH	DB01628	etoricoxib	ENSG00000140505	CYP1A2	73	0.393044
STRING	Osteoarthritis	GWAS	Ruiz/STITCH	DB00784	mefenamic-acid	ENSG00000140505	CYP1A2	73	0.393044
STRING	Osteoarthritis	GWAS	Ruiz/STITCH	DB01234	dexamethasone	ENSG00000140505	CYP1A2	73	0.393044
STRING	Osteoarthritis	GWAS	Ruiz/STITCH	DB00749	etodolac	ENSG00000140505	CYP1A2	73	0.393044
STRING	Osteoarthritis	GWAS	Ruiz/STITCH	DB00936	Salicylic acid	ENSG00000141510	TP53	100	0.538416
STRING	Osteoarthritis	GWAS	Ruiz/STITCH	DB01397	Magnesium salicylate	ENSG00000141510	TP53	100	0.538416
STRING	Osteoarthritis	GWAS	Ruiz/STITCH	DB00482	celecoxib	ENSG00000141510	TP53	100	0.538416
STRING	Osteoarthritis	GWAS	Ruiz/STITCH	DB00945	aspirin	ENSG00000141510	TP53	100	0.538416
STRING	Osteoarthritis	GWAS	Ruiz/STITCH	DB01356	Lithium	ENSG00000141510	TP53	100	0.538416
STRING	Osteoarthritis	GWAS	Ruiz/STITCH	DB00712	flurbiprofen-(+/-)	ENSG00000141510	TP53	100	0.538416
STRING	Osteoarthritis	GWAS	Ruiz/STITCH	DB00482	celecoxib	ENSG00000158417	EIF5B	147	0.791471
STRING	Osteoarthritis	GWAS	Ruiz/STITCH	DB00945	aspirin	ENSG00000171056	SOX7	120	0.646099
STRING	Osteoarthritis	GWAS	Ruiz/STITCH	DB00945	aspirin	ENSG00000258724		106	0.570721
STRING	Osteoarthritis	GWAS	DrugBank/DGIdb	DB00605	Sulindac	ENSG00000102882	MAPK3	33	0.177677
STRING	Osteoarthritis	GWAS	DrugBank/DGIdb	DB00605	Sulindac	ENSG00000112033	PPARD	156	0.839929
STRING	Osteoarthritis	GWAS	DrugBank/DGIdb	DB13527	Proglumetacin	ENSG00000112033	PPARD	156	0.839929
STRING	Osteoarthritis	GWAS	DrugBank/DGIdb	DB00635	Prednisone	ENSG00000140505	CYP1A2	73	0.393044
STRING	Osteoarthritis	GWAS	DrugBank/DGIdb	DB00863	Ranitidine	ENSG00000140505	CYP1A2	73	0.393044
STRING	Osteoarthritis	GWAS	DrugBank/DGIdb	DB06774	Capsaicin	ENSG00000140505	CYP1A2	73	0.393044
STRING	Osteoarthritis	GWAS	DrugBank/DGIdb	DB01050	Ibuprofen	ENSG00000140505	CYP1A2	73	0.393044
STRING	Osteoarthritis	GWAS	DrugBank/DGIdb	DB00328	Indomethacin	ENSG00000140505	CYP1A2	73	0.393044
STRING	Osteoarthritis	GWAS	DrugBank/DGIdb	DB00605	Sulindac	ENSG00000140505	CYP1A2	73	0.393044
STRING	Osteoarthritis	GWAS	DrugBank/DGIdb	DB00316	Acetaminophen	ENSG00000140505	CYP1A2	73	0.393044
STRING	Osteoarthritis	GWAS	DrugBank/DGIdb	DB00338	Omeprazole	ENSG00000140505	CYP1A2	73	0.393044
STRING	Osteoarthritis	GWAS	DrugBank/DGIdb	DB00586	Diclofenac	ENSG00000140505	CYP1A2	73	0.393044
STRING	Osteoarthritis	GWAS	DrugBank/DGIdb	DB09120	Zucapsaicin	ENSG00000140505	CYP1A2	73	0.393044
STRING	Osteoarthritis	GWAS	DrugBank/DGIdb	DB00620	Triamcinolone	ENSG00000140505	CYP1A2	73	0.393044
STRING	Osteoarthritis	GWAS	DrugBank/DGIdb	DB00554	Piroxicam	ENSG00000140505	CYP1A2	73	0.393044
STRING	Osteoarthritis	GWAS	DrugBank/DGIdb	DB00788	Naproxen	ENSG00000140505	CYP1A2	73	0.393044
STRING	Osteoarthritis	GWAS	DrugBank/DGIdb	DB11994	Diacerein	ENSG00000140505	CYP1A2	73	0.393044
STRING	Osteoarthritis	GWAS	DrugBank/DGIdb	DB04552	Niflumic acid	ENSG00000140505	CYP1A2	73	0.393044
STRING	Osteoarthritis	GWAS	DrugBank/DGIdb	DB00461	Nabumetone	ENSG00000140505	CYP1A2	73	0.393044
STRING	Osteoarthritis	GWAS	DrugBank/DGIdb	DB08984	Etofenamate	ENSG00000140505	CYP1A2	73	0.393044
STRING	Osteoarthritis	GWAS	DrugBank/DGIdb	DB00959	Methylprednisolone	ENSG00000141510	TP53	100	0.538416
STRING	Osteoarthritis	GWAS	DrugBank/STITCH	DB00316	Acetaminophen	ENSG00000102882	MAPK3	33	0.177677
STRING	Osteoarthritis	GWAS	DrugBank/STITCH	DB00443	Betamethasone	ENSG00000102882	MAPK3	33	0.177677
STRING	Osteoarthritis	GWAS	DrugBank/STITCH	DB00712	Flurbiprofen	ENSG00000102882	MAPK3	33	0.177677
STRING	Osteoarthritis	GWAS	DrugBank/STITCH	DB00605	Sulindac	ENSG00000102882	MAPK3	33	0.177677
STRING	Osteoarthritis	GWAS	DrugBank/STITCH	DB00328	Indomethacin	ENSG00000112033	PPARD	156	0.839929
STRING	Osteoarthritis	GWAS	DrugBank/STITCH	DB00328	Indomethacin	ENSG00000124813	RUNX2	36	0.19383
STRING	Osteoarthritis	GWAS	DrugBank/STITCH	DB00338	Omeprazole	ENSG00000140465	CYP1A1	94	0.506111
STRING	Osteoarthritis	GWAS	DrugBank/STITCH	DB00443	Betamethasone	ENSG00000140465	CYP1A1	94	0.506111
STRING	Osteoarthritis	GWAS	DrugBank/STITCH	DB00482	Celecoxib	ENSG00000140505	CYP1A2	73	0.393044
STRING	Osteoarthritis	GWAS	DrugBank/STITCH	DB00316	Acetaminophen	ENSG00000140505	CYP1A2	73	0.393044
STRING	Osteoarthritis	GWAS	DrugBank/STITCH	DB00338	Omeprazole	ENSG00000140505	CYP1A2	73	0.393044
STRING	Osteoarthritis	GWAS	DrugBank/STITCH	DB01628	Etoricoxib	ENSG00000140505	CYP1A2	73	0.393044
STRING	Osteoarthritis	GWAS	DrugBank/STITCH	DB00443	Betamethasone	ENSG00000140505	CYP1A2	73	0.393044
STRING	Osteoarthritis	GWAS	DrugBank/STITCH	DB00749	Etodolac	ENSG00000140505	CYP1A2	73	0.393044
STRING	Osteoarthritis	GWAS	DrugBank/STITCH	DB00482	Celecoxib	ENSG00000141510	TP53	100	0.538416
STRING	Osteoarthritis	GWAS	DrugBank/STITCH	DB00712	Flurbiprofen	ENSG00000141510	TP53	100	0.538416
STRING	Osteoarthritis	GWAS	DrugBank/STITCH	DB00482	Celecoxib	ENSG00000158417	EIF5B	147	0.791471
STRING	Osteoarthritis	eQTL-GWAS	Ruiz/DGIdb	DB01234	dexamethasone	ENSG00000015413	DPEP1	29	0.156141
STRING	Osteoarthritis	eQTL-GWAS	Ruiz/DGIdb	DB00482	celecoxib	ENSG00000081248	CACNA1S	34	0.183061
STRING	Osteoarthritis	eQTL-GWAS	Ruiz/DGIdb	DB00605	sulindac	ENSG00000102882	MAPK3	8	0.0430733
STRING	Osteoarthritis	eQTL-GWAS	Ruiz/DGIdb	DB00945	aspirin	ENSG00000105329	TGFB1	150	0.807624
STRING	Osteoarthritis	eQTL-GWAS	Ruiz/DGIdb	DB00959	methylprednisolone	ENSG00000141510	TP53	84	0.452269
STRING	Osteoarthritis	eQTL-GWAS	Ruiz/DGIdb	DB01234	dexamethasone	ENSG00000166949	SMAD3	10	0.0538416
STRING	Osteoarthritis	eQTL-GWAS	Ruiz/DGIdb	DB00482	celecoxib	ENSG00000170606	HSPA4	178	0.95838
STRING	Osteoarthritis	eQTL-GWAS	Ruiz/DGIdb	DB04743	nimesulide	ENSG00000170606	HSPA4	178	0.95838
STRING	Osteoarthritis	eQTL-GWAS	Ruiz/DGIdb	DB00945	aspirin	ENSG00000223865	HLA-DPB1	53	0.28536
STRING	Osteoarthritis	eQTL-GWAS	Ruiz/STITCH	DB00945	aspirin	ENSG00000102882	MAPK3	8	0.0430733
STRING	Osteoarthritis	eQTL-GWAS	Ruiz/STITCH	DB01356	Lithium	ENSG00000102882	MAPK3	8	0.0430733
STRING	Osteoarthritis	eQTL-GWAS	Ruiz/STITCH	DB01234	dexamethasone	ENSG00000102882	MAPK3	8	0.0430733
STRING	Osteoarthritis	eQTL-GWAS	Ruiz/STITCH	DB00712	flurbiprofen-(+/-)	ENSG00000102882	MAPK3	8	0.0430733
STRING	Osteoarthritis	eQTL-GWAS	Ruiz/STITCH	DB00605	sulindac	ENSG00000102882	MAPK3	8	0.0430733
STRING	Osteoarthritis	eQTL-GWAS	Ruiz/STITCH	DB00328	indomethacin	ENSG00000105329	TGFB1	150	0.807624
STRING	Osteoarthritis	eQTL-GWAS	Ruiz/STITCH	DB01050	ibuprofen	ENSG00000105329	TGFB1	150	0.807624
STRING	Osteoarthritis	eQTL-GWAS	Ruiz/STITCH	DB00328	indomethacin	ENSG00000124813	RUNX2	94	0.506111
STRING	Osteoarthritis	eQTL-GWAS	Ruiz/STITCH	DB01234	dexamethasone	ENSG00000140465	CYP1A1	33	0.177677
STRING	Osteoarthritis	eQTL-GWAS	Ruiz/STITCH	DB00936	Salicylic acid	ENSG00000141510	TP53	84	0.452269
STRING	Osteoarthritis	eQTL-GWAS	Ruiz/STITCH	DB01397	Magnesium salicylate	ENSG00000141510	TP53	84	0.452269
STRING	Osteoarthritis	eQTL-GWAS	Ruiz/STITCH	DB00482	celecoxib	ENSG00000141510	TP53	84	0.452269
STRING	Osteoarthritis	eQTL-GWAS	Ruiz/STITCH	DB00945	aspirin	ENSG00000141510	TP53	84	0.452269
STRING	Osteoarthritis	eQTL-GWAS	Ruiz/STITCH	DB01356	Lithium	ENSG00000141510	TP53	84	0.452269
STRING	Osteoarthritis	eQTL-GWAS	Ruiz/STITCH	DB00712	flurbiprofen-(+/-)	ENSG00000141510	TP53	84	0.452269
STRING	Osteoarthritis	eQTL-GWAS	Ruiz/STITCH	DB00482	celecoxib	ENSG00000142208	AKT1	146	0.786087
STRING	Osteoarthritis	eQTL-GWAS	Ruiz/STITCH	DB00945	aspirin	ENSG00000142208	AKT1	146	0.786087
STRING	Osteoarthritis	eQTL-GWAS	Ruiz/STITCH	DB01356	Lithium	ENSG00000142208	AKT1	146	0.786087
STRING	Osteoarthritis	eQTL-GWAS	Ruiz/STITCH	DB00749	etodolac	ENSG00000142208	AKT1	146	0.786087
STRING	Osteoarthritis	eQTL-GWAS	Ruiz/STITCH	DB01356	Lithium	ENSG00000170606	HSPA4	178	0.95838
STRING	Osteoarthritis	eQTL-GWAS	Ruiz/STITCH	DB00635	prednisone	ENSG00000206503	HLA-A	122	0.656867
FAVA	Osteoarthritis	pQTL-GWAS	Ruiz/DGIdb	DB00945	aspirin	ENSG00000164171	ITGA2	43	0.271653
FAVA	Osteoarthritis	pQTL-GWAS	Ruiz/DGIdb	DB08818		ENSG00000187664	HAPLN4	42	0.265336
FAVA	Osteoarthritis	pQTL-GWAS	Ruiz/STITCH	DB00945	aspirin	ENSG00000102882	MAPK3	5	0.0315876
FAVA	Osteoarthritis	pQTL-GWAS	Ruiz/STITCH	DB01356	Lithium	ENSG00000102882	MAPK3	5	0.0315876
FAVA	Osteoarthritis	pQTL-GWAS	Ruiz/STITCH	DB01234	dexamethasone	ENSG00000102882	MAPK3	5	0.0315876
FAVA	Osteoarthritis	pQTL-GWAS	Ruiz/STITCH	DB00712	flurbiprofen-(+/-)	ENSG00000102882	MAPK3	5	0.0315876
FAVA	Osteoarthritis	pQTL-GWAS	Ruiz/STITCH	DB00605	sulindac	ENSG00000102882	MAPK3	5	0.0315876
FAVA	Osteoarthritis	pQTL-GWAS	Ruiz/STITCH	DB01356	Lithium	ENSG00000104368	PLAT	153	0.96658
FAVA	Osteoarthritis	pQTL-GWAS	Ruiz/STITCH	DB01234	dexamethasone	ENSG00000104368	PLAT	153	0.96658
FAVA	Osteoarthritis	pQTL-GWAS	Ruiz/STITCH	DB00482	celecoxib	ENSG00000143799	PARP1	89	0.562259
FAVA	Osteoarthritis	pQTL-GWAS	Ruiz/STITCH	DB00945	aspirin	ENSG00000143799	PARP1	89	0.562259
FAVA	Osteoarthritis	pQTL-GWAS	Ruiz/STITCH	DB00605	sulindac	ENSG00000143799	PARP1	89	0.562259
FAVA	Osteoarthritis	pQTL-GWAS	Ruiz/STITCH	DB00328	indomethacin	ENSG00000198610	AKR1C4	76	0.480131
STRING	Osteoarthritis	eQTL-GWAS	DrugBank/STITCH	DB01050	Ibuprofen	ENSG00000105329	TGFB1	150	0.807624
STRING	Osteoarthritis	eQTL-GWAS	DrugBank/STITCH	DB00328	Indomethacin	ENSG00000124813	RUNX2	94	0.506111
STRING	Osteoarthritis	eQTL-GWAS	DrugBank/STITCH	DB00338	Omeprazole	ENSG00000140465	CYP1A1	33	0.177677
STRING	Osteoarthritis	eQTL-GWAS	DrugBank/STITCH	DB00443	Betamethasone	ENSG00000140465	CYP1A1	33	0.177677
STRING	Osteoarthritis	eQTL-GWAS	DrugBank/STITCH	DB00482	Celecoxib	ENSG00000141510	TP53	84	0.452269
STRING	Osteoarthritis	eQTL-GWAS	DrugBank/STITCH	DB00712	Flurbiprofen	ENSG00000141510	TP53	84	0.452269
STRING	Osteoarthritis	eQTL-GWAS	DrugBank/STITCH	DB00482	Celecoxib	ENSG00000142208	AKT1	146	0.786087
STRING	Osteoarthritis	eQTL-GWAS	DrugBank/STITCH	DB00749	Etodolac	ENSG00000142208	AKT1	146	0.786087
STRING	Osteoarthritis	eQTL-GWAS	DrugBank/STITCH	DB00635	Prednisone	ENSG00000206503	HLA-A	122	0.656867
STRING	Osteoarthritis	pQTL-GWAS	Ruiz/DGIdb	DB01234	dexamethasone	ENSG00000015413	DPEP1	1	0.00538416
STRING	Osteoarthritis	pQTL-GWAS	Ruiz/DGIdb	DB00141	N-Acetyl-D-glucosamine	ENSG00000086062	B4GALT1	130	0.699941
STRING	Osteoarthritis	pQTL-GWAS	Ruiz/DGIdb	DB00605	sulindac	ENSG00000102882	MAPK3	5	0.0269208
STRING	Osteoarthritis	pQTL-GWAS	Ruiz/DGIdb	DB01234	dexamethasone	ENSG00000102970	CCL17	147	0.791471
STRING	Osteoarthritis	pQTL-GWAS	Ruiz/DGIdb	DB00586	diclofenac	ENSG00000102970	CCL17	147	0.791471
STRING	Osteoarthritis	pQTL-GWAS	Ruiz/DGIdb	DB09213	Dexibuprofen	ENSG00000104368	PLAT	159	0.856081
STRING	Osteoarthritis	pQTL-GWAS	Ruiz/DGIdb	DB00788	naproxen	ENSG00000104368	PLAT	159	0.856081
STRING	Osteoarthritis	pQTL-GWAS	Ruiz/DGIdb	DB00533		ENSG00000106211	HSPB1	101	0.5438
STRING	Osteoarthritis	pQTL-GWAS	Ruiz/DGIdb	DB01234	dexamethasone	ENSG00000106366	SERPINE1	100	0.538416
STRING	Osteoarthritis	pQTL-GWAS	Ruiz/DGIdb	DB01234	dexamethasone	ENSG00000148400	NOTCH1	67	0.360739
STRING	Osteoarthritis	pQTL-GWAS	Ruiz/DGIdb	DB01234	dexamethasone	ENSG00000163586	FABP1	163	0.877618
STRING	Osteoarthritis	pQTL-GWAS	Ruiz/DGIdb	DB00945	aspirin	ENSG00000164171	ITGA2	43	0.231519
FAVA	Osteoarthritis	GWAS	Ruiz/DGIdb	DB01234	dexamethasone	ENSG00000015413	DPEP1	19	0.120033
FAVA	Osteoarthritis	GWAS	Ruiz/DGIdb	DB00605	sulindac	ENSG00000102882	MAPK3	82	0.518037
FAVA	Osteoarthritis	GWAS	Ruiz/DGIdb	DB00635	prednisone	ENSG00000140505	CYP1A2	68	0.429591
FAVA	Osteoarthritis	GWAS	Ruiz/DGIdb	DB01234	dexamethasone	ENSG00000140505	CYP1A2	68	0.429591
FAVA	Osteoarthritis	GWAS	Ruiz/DGIdb	DB01050	ibuprofen	ENSG00000140505	CYP1A2	68	0.429591
FAVA	Osteoarthritis	GWAS	Ruiz/DGIdb	DB00328	indomethacin	ENSG00000140505	CYP1A2	68	0.429591
FAVA	Osteoarthritis	GWAS	Ruiz/DGIdb	DB00605	sulindac	ENSG00000140505	CYP1A2	68	0.429591
FAVA	Osteoarthritis	GWAS	Ruiz/DGIdb	DB04743	nimesulide	ENSG00000140505	CYP1A2	68	0.429591
FAVA	Osteoarthritis	GWAS	Ruiz/DGIdb	DB00586	diclofenac	ENSG00000140505	CYP1A2	68	0.429591
FAVA	Osteoarthritis	GWAS	Ruiz/DGIdb	DB00945	aspirin	ENSG00000140505	CYP1A2	68	0.429591
FAVA	Osteoarthritis	GWAS	Ruiz/DGIdb	DB00554	piroxicam	ENSG00000140505	CYP1A2	68	0.429591
FAVA	Osteoarthritis	GWAS	Ruiz/DGIdb	DB00788	naproxen	ENSG00000140505	CYP1A2	68	0.429591
FAVA	Osteoarthritis	GWAS	Ruiz/DGIdb	DB11994	diacerein	ENSG00000140505	CYP1A2	68	0.429591
FAVA	Osteoarthritis	GWAS	Ruiz/DGIdb	DB00461	nabumetone	ENSG00000140505	CYP1A2	68	0.429591
FAVA	Osteoarthritis	GWAS	Ruiz/DGIdb	DB00784	mefenamic-acid	ENSG00000140505	CYP1A2	68	0.429591
FAVA	Osteoarthritis	GWAS	Ruiz/DGIdb	DB08984	etofenamate	ENSG00000140505	CYP1A2	68	0.429591
FAVA	Osteoarthritis	GWAS	Ruiz/DGIdb	DB01234	dexamethasone	ENSG00000166949	SMAD3	31	0.195843
FAVA	Osteoarthritis	GWAS	Ruiz/DGIdb	DB00193	tramadol	ENSG00000261052	SULT1A3	157	0.99185
FAVA	Osteoarthritis	GWAS	Ruiz/STITCH	DB00945	aspirin	ENSG00000102882	MAPK3	82	0.518037
FAVA	Osteoarthritis	GWAS	Ruiz/STITCH	DB01356	Lithium	ENSG00000102882	MAPK3	82	0.518037
FAVA	Osteoarthritis	GWAS	Ruiz/STITCH	DB01234	dexamethasone	ENSG00000102882	MAPK3	82	0.518037
FAVA	Osteoarthritis	GWAS	Ruiz/STITCH	DB00712	flurbiprofen-(+/-)	ENSG00000102882	MAPK3	82	0.518037
FAVA	Osteoarthritis	GWAS	Ruiz/STITCH	DB00605	sulindac	ENSG00000102882	MAPK3	82	0.518037
FAVA	Osteoarthritis	GWAS	Ruiz/STITCH	DB00328	indomethacin	ENSG00000124813	RUNX2	48	0.303241
FAVA	Osteoarthritis	GWAS	Ruiz/STITCH	DB00482	celecoxib	ENSG00000140505	CYP1A2	68	0.429591
FAVA	Osteoarthritis	GWAS	Ruiz/STITCH	DB00533		ENSG00000140505	CYP1A2	68	0.429591
FAVA	Osteoarthritis	GWAS	Ruiz/STITCH	DB01628	etoricoxib	ENSG00000140505	CYP1A2	68	0.429591
FAVA	Osteoarthritis	GWAS	Ruiz/STITCH	DB00784	mefenamic-acid	ENSG00000140505	CYP1A2	68	0.429591
FAVA	Osteoarthritis	GWAS	Ruiz/STITCH	DB01234	dexamethasone	ENSG00000140505	CYP1A2	68	0.429591
FAVA	Osteoarthritis	GWAS	Ruiz/STITCH	DB00749	etodolac	ENSG00000140505	CYP1A2	68	0.429591
FAVA	Osteoarthritis	GWAS	DrugBank/DGIdb	DB00605	Sulindac	ENSG00000102882	MAPK3	82	0.518037
FAVA	Osteoarthritis	GWAS	DrugBank/DGIdb	DB00635	Prednisone	ENSG00000140505	CYP1A2	68	0.429591
FAVA	Osteoarthritis	GWAS	DrugBank/DGIdb	DB00863	Ranitidine	ENSG00000140505	CYP1A2	68	0.429591
FAVA	Osteoarthritis	GWAS	DrugBank/DGIdb	DB06774	Capsaicin	ENSG00000140505	CYP1A2	68	0.429591
FAVA	Osteoarthritis	GWAS	DrugBank/DGIdb	DB01050	Ibuprofen	ENSG00000140505	CYP1A2	68	0.429591
FAVA	Osteoarthritis	GWAS	DrugBank/DGIdb	DB00328	Indomethacin	ENSG00000140505	CYP1A2	68	0.429591
FAVA	Osteoarthritis	GWAS	DrugBank/DGIdb	DB00605	Sulindac	ENSG00000140505	CYP1A2	68	0.429591
FAVA	Osteoarthritis	GWAS	DrugBank/DGIdb	DB00316	Acetaminophen	ENSG00000140505	CYP1A2	68	0.429591
FAVA	Osteoarthritis	GWAS	DrugBank/DGIdb	DB00338	Omeprazole	ENSG00000140505	CYP1A2	68	0.429591
FAVA	Osteoarthritis	GWAS	DrugBank/DGIdb	DB00586	Diclofenac	ENSG00000140505	CYP1A2	68	0.429591
FAVA	Osteoarthritis	GWAS	DrugBank/DGIdb	DB09120	Zucapsaicin	ENSG00000140505	CYP1A2	68	0.429591
FAVA	Osteoarthritis	GWAS	DrugBank/DGIdb	DB00620	Triamcinolone	ENSG00000140505	CYP1A2	68	0.429591
FAVA	Osteoarthritis	GWAS	DrugBank/DGIdb	DB00554	Piroxicam	ENSG00000140505	CYP1A2	68	0.429591
FAVA	Osteoarthritis	GWAS	DrugBank/DGIdb	DB00788	Naproxen	ENSG00000140505	CYP1A2	68	0.429591
FAVA	Osteoarthritis	GWAS	DrugBank/DGIdb	DB11994	Diacerein	ENSG00000140505	CYP1A2	68	0.429591
FAVA	Osteoarthritis	GWAS	DrugBank/DGIdb	DB04552	Niflumic acid	ENSG00000140505	CYP1A2	68	0.429591
FAVA	Osteoarthritis	GWAS	DrugBank/DGIdb	DB00461	Nabumetone	ENSG00000140505	CYP1A2	68	0.429591
FAVA	Osteoarthritis	GWAS	DrugBank/DGIdb	DB08984	Etofenamate	ENSG00000140505	CYP1A2	68	0.429591
FAVA	Osteoarthritis	GWAS	DrugBank/DGIdb	DB00316	Acetaminophen	ENSG00000261052	SULT1A3	157	0.99185
FAVA	Osteoarthritis	GWAS	DrugBank/STITCH	DB00316	Acetaminophen	ENSG00000102882	MAPK3	82	0.518037
FAVA	Osteoarthritis	GWAS	DrugBank/STITCH	DB00443	Betamethasone	ENSG00000102882	MAPK3	82	0.518037
FAVA	Osteoarthritis	GWAS	DrugBank/STITCH	DB00712	Flurbiprofen	ENSG00000102882	MAPK3	82	0.518037
FAVA	Osteoarthritis	GWAS	DrugBank/STITCH	DB00605	Sulindac	ENSG00000102882	MAPK3	82	0.518037
FAVA	Osteoarthritis	GWAS	DrugBank/STITCH	DB00328	Indomethacin	ENSG00000124813	RUNX2	48	0.303241
FAVA	Osteoarthritis	GWAS	DrugBank/STITCH	DB00482	Celecoxib	ENSG00000140505	CYP1A2	68	0.429591
FAVA	Osteoarthritis	GWAS	DrugBank/STITCH	DB00316	Acetaminophen	ENSG00000140505	CYP1A2	68	0.429591
FAVA	Osteoarthritis	GWAS	DrugBank/STITCH	DB00338	Omeprazole	ENSG00000140505	CYP1A2	68	0.429591
FAVA	Osteoarthritis	GWAS	DrugBank/STITCH	DB01628	Etoricoxib	ENSG00000140505	CYP1A2	68	0.429591
FAVA	Osteoarthritis	GWAS	DrugBank/STITCH	DB00443	Betamethasone	ENSG00000140505	CYP1A2	68	0.429591
FAVA	Osteoarthritis	GWAS	DrugBank/STITCH	DB00749	Etodolac	ENSG00000140505	CYP1A2	68	0.429591
FAVA	Osteoarthritis	eQTL-GWAS	Ruiz/DGIdb	DB01234	dexamethasone	ENSG00000015413	DPEP1	28	0.176891
FAVA	Osteoarthritis	eQTL-GWAS	Ruiz/DGIdb	DB00482	celecoxib	ENSG00000081248	CACNA1S	26	0.164255
FAVA	Osteoarthritis	eQTL-GWAS	Ruiz/DGIdb	DB00605	sulindac	ENSG00000102882	MAPK3	30	0.189526
FAVA	Osteoarthritis	eQTL-GWAS	Ruiz/DGIdb	DB01234	dexamethasone	ENSG00000166949	SMAD3	21	0.132668
FAVA	Osteoarthritis	eQTL-GWAS	Ruiz/DGIdb	DB00945	aspirin	ENSG00000223865	HLA-DPB1	36	0.227431
FAVA	Osteoarthritis	eQTL-GWAS	Ruiz/STITCH	DB00945	aspirin	ENSG00000102882	MAPK3	30	0.189526
FAVA	Osteoarthritis	eQTL-GWAS	Ruiz/STITCH	DB01356	Lithium	ENSG00000102882	MAPK3	30	0.189526
FAVA	Osteoarthritis	eQTL-GWAS	Ruiz/STITCH	DB01234	dexamethasone	ENSG00000102882	MAPK3	30	0.189526
FAVA	Osteoarthritis	eQTL-GWAS	Ruiz/STITCH	DB00712	flurbiprofen-(+/-)	ENSG00000102882	MAPK3	30	0.189526
FAVA	Osteoarthritis	eQTL-GWAS	Ruiz/STITCH	DB00605	sulindac	ENSG00000102882	MAPK3	30	0.189526
FAVA	Osteoarthritis	eQTL-GWAS	Ruiz/STITCH	DB00635	prednisone	ENSG00000206503	HLA-A	111	0.701245
FAVA	Osteoarthritis	eQTL-GWAS	DrugBank/DGIdb	DB00482	Celecoxib	ENSG00000081248	CACNA1S	26	0.164255
FAVA	Osteoarthritis	eQTL-GWAS	DrugBank/DGIdb	DB00605	Sulindac	ENSG00000102882	MAPK3	30	0.189526
FAVA	Osteoarthritis	eQTL-GWAS	DrugBank/DGIdb	DB00860	Prednisolone	ENSG00000111817	DSE	82	0.518037
FAVA	Osteoarthritis	eQTL-GWAS	DrugBank/STITCH	DB00316	Acetaminophen	ENSG00000102882	MAPK3	30	0.189526
FAVA	Osteoarthritis	eQTL-GWAS	DrugBank/STITCH	DB00443	Betamethasone	ENSG00000102882	MAPK3	30	0.189526
FAVA	Osteoarthritis	eQTL-GWAS	DrugBank/STITCH	DB00712	Flurbiprofen	ENSG00000102882	MAPK3	30	0.189526
FAVA	Osteoarthritis	eQTL-GWAS	DrugBank/STITCH	DB00605	Sulindac	ENSG00000102882	MAPK3	30	0.189526
FAVA	Osteoarthritis	eQTL-GWAS	DrugBank/STITCH	DB00635	Prednisone	ENSG00000206503	HLA-A	111	0.701245
FAVA	Osteoarthritis	pQTL-GWAS	Ruiz/DGIdb	DB01234	dexamethasone	ENSG00000015413	DPEP1	1	0.00631752
FAVA	Osteoarthritis	pQTL-GWAS	Ruiz/DGIdb	DB00141	N-Acetyl-D-glucosamine	ENSG00000086062	B4GALT1	120	0.758102
FAVA	Osteoarthritis	pQTL-GWAS	Ruiz/DGIdb	DB00605	sulindac	ENSG00000102882	MAPK3	5	0.0315876
FAVA	Osteoarthritis	pQTL-GWAS	Ruiz/DGIdb	DB09213	Dexibuprofen	ENSG00000104368	PLAT	153	0.96658
FAVA	Osteoarthritis	pQTL-GWAS	Ruiz/DGIdb	DB00788	naproxen	ENSG00000104368	PLAT	153	0.96658
FAVA	Osteoarthritis	pQTL-GWAS	Ruiz/DGIdb	DB00533		ENSG00000106211	HSPB1	101	0.638069
FAVA	Osteoarthritis	pQTL-GWAS	Ruiz/DGIdb	DB01234	dexamethasone	ENSG00000106366	SERPINE1	105	0.663339
FAVA	Osteoarthritis	pQTL-GWAS	Ruiz/DGIdb	DB01234	dexamethasone	ENSG00000148400	NOTCH1	88	0.555942
FAVA	Osteoarthritis	Exome	DrugBank/STITCH	DB00482	Celecoxib	ENSG00000118777	ABCG2	96	0.606482
FAVA	Osteoarthritis	Exome	DrugBank/STITCH	DB00443	Betamethasone	ENSG00000255974	CYP2A6	111	0.701245
STRING	Osteoarthritis	pQTL-GWAS	Ruiz/STITCH	DB01234	dexamethasone	ENSG00000102882	MAPK3	5	0.0269208
STRING	Osteoarthritis	pQTL-GWAS	Ruiz/STITCH	DB00712	flurbiprofen-(+/-)	ENSG00000102882	MAPK3	5	0.0269208
STRING	Osteoarthritis	pQTL-GWAS	Ruiz/STITCH	DB00605	sulindac	ENSG00000102882	MAPK3	5	0.0269208
STRING	Osteoarthritis	pQTL-GWAS	Ruiz/STITCH	DB01356	Lithium	ENSG00000104368	PLAT	159	0.856081
STRING	Osteoarthritis	pQTL-GWAS	Ruiz/STITCH	DB01234	dexamethasone	ENSG00000104368	PLAT	159	0.856081
STRING	Osteoarthritis	pQTL-GWAS	Ruiz/STITCH	DB00482	celecoxib	ENSG00000143799	PARP1	84	0.452269
STRING	Osteoarthritis	pQTL-GWAS	Ruiz/STITCH	DB00945	aspirin	ENSG00000143799	PARP1	84	0.452269
STRING	Osteoarthritis	pQTL-GWAS	Ruiz/STITCH	DB00605	sulindac	ENSG00000143799	PARP1	84	0.452269
STRING	Osteoarthritis	pQTL-GWAS	Ruiz/STITCH	DB00328	indomethacin	ENSG00000188257	PLA2G2A	135	0.726862
STRING	Osteoarthritis	pQTL-GWAS	Ruiz/STITCH	DB00586	diclofenac	ENSG00000188257	PLA2G2A	135	0.726862
STRING	Osteoarthritis	pQTL-GWAS	Ruiz/STITCH	DB00328	indomethacin	ENSG00000198610	AKR1C4	75	0.403812
FAVA	Osteoarthritis	pQTL-GWAS	DrugBank/DGIdb	DB00605	Sulindac	ENSG00000102882	MAPK3	5	0.0315876
FAVA	Osteoarthritis	pQTL-GWAS	DrugBank/DGIdb	DB00788	Naproxen	ENSG00000104368	PLAT	153	0.96658
FAVA	Osteoarthritis	pQTL-GWAS	DrugBank/DGIdb	DB00338	Omeprazole	ENSG00000106211	HSPB1	101	0.638069
FAVA	Osteoarthritis	pQTL-GWAS	DrugBank/DGIdb	DB00860	Prednisolone	ENSG00000148400	NOTCH1	88	0.555942
FAVA	Osteoarthritis	pQTL-GWAS	DrugBank/DGIdb	DB08818	Hyaluronic acid	ENSG00000187664	HAPLN4	42	0.265336
FAVA	Osteoarthritis	pQTL-GWAS	DrugBank/STITCH	DB00316	Acetaminophen	ENSG00000102882	MAPK3	5	0.0315876
FAVA	Osteoarthritis	pQTL-GWAS	DrugBank/STITCH	DB00443	Betamethasone	ENSG00000102882	MAPK3	5	0.0315876
FAVA	Osteoarthritis	pQTL-GWAS	DrugBank/STITCH	DB00712	Flurbiprofen	ENSG00000102882	MAPK3	5	0.0315876
FAVA	Osteoarthritis	pQTL-GWAS	DrugBank/STITCH	DB00605	Sulindac	ENSG00000102882	MAPK3	5	0.0315876
FAVA	Osteoarthritis	pQTL-GWAS	DrugBank/STITCH	DB00443	Betamethasone	ENSG00000104368	PLAT	153	0.96658
FAVA	Osteoarthritis	pQTL-GWAS	DrugBank/STITCH	DB00482	Celecoxib	ENSG00000143799	PARP1	89	0.562259
FAVA	Osteoarthritis	pQTL-GWAS	DrugBank/STITCH	DB00605	Sulindac	ENSG00000143799	PARP1	89	0.562259
FAVA	Osteoarthritis	pQTL-GWAS	DrugBank/STITCH	DB00328	Indomethacin	ENSG00000198610	AKR1C4	76	0.480131
FAVA	Osteoarthritis	Exome	Ruiz/DGIdb	DB00945	aspirin	ENSG00000105329	TGFB1	83	0.524354
FAVA	Osteoarthritis	Exome	Ruiz/DGIdb	DB00482	celecoxib	ENSG00000157445	CACNA2D3	115	0.726515
FAVA	Osteoarthritis	Exome	Ruiz/STITCH	DB00328	indomethacin	ENSG00000105329	TGFB1	83	0.524354
FAVA	Osteoarthritis	Exome	Ruiz/STITCH	DB01050	ibuprofen	ENSG00000105329	TGFB1	83	0.524354
FAVA	Osteoarthritis	Exome	Ruiz/STITCH	DB01356	Lithium	ENSG00000107968	MAP3K8	155	0.979215
FAVA	Osteoarthritis	Exome	Ruiz/STITCH	DB00482	celecoxib	ENSG00000118777	ABCG2	96	0.606482
FAVA	Osteoarthritis	Exome	Ruiz/STITCH	DB04743	nimesulide	ENSG00000118777	ABCG2	96	0.606482
FAVA	Osteoarthritis	Exome	Ruiz/STITCH	DB01234	dexamethasone	ENSG00000255974	CYP2A6	111	0.701245
FAVA	Osteoarthritis	Exome	DrugBank/DGIdb	DB00620	Triamcinolone	ENSG00000105329	TGFB1	83	0.524354
FAVA	Osteoarthritis	Exome	DrugBank/DGIdb	DB00482	Celecoxib	ENSG00000157445	CACNA2D3	115	0.726515
FAVA	Osteoarthritis	Exome	DrugBank/DGIdb	DB00860	Prednisolone	ENSG00000189241	TSPYL1	9	0.0568577
FAVA	Osteoarthritis	Exome	DrugBank/DGIdb	DB00316	Acetaminophen	ENSG00000255974	CYP2A6	111	0.701245
FAVA	Osteoarthritis	Exome	DrugBank/STITCH	DB00328	Indomethacin	ENSG00000105329	TGFB1	83	0.524354
FAVA	Osteoarthritis	Exome	DrugBank/STITCH	DB01050	Ibuprofen	ENSG00000105329	TGFB1	83	0.524354
STRING	Osteoarthritis	Exome	Ruiz/STITCH	DB01397	Magnesium salicylate	ENSG00000141510	TP53	25	0.134604
STRING	Osteoarthritis	Exome	Ruiz/STITCH	DB00482	celecoxib	ENSG00000141510	TP53	25	0.134604
CoXRNAseq	Osteoarthritis	GWAS	Ruiz/DGIdb	DB01234	dexamethasone	ENSG00000015413	DPEP1	23	0.123028
CoXRNAseq	Osteoarthritis	GWAS	Ruiz/DGIdb	DB00605	sulindac	ENSG00000102882	MAPK3	111	0.593742
CoXRNAseq	Osteoarthritis	GWAS	Ruiz/DGIdb	DB00605	sulindac	ENSG00000112033	PPARD	175	0.936079
CoXRNAseq	Osteoarthritis	GWAS	Ruiz/DGIdb	DB00635	prednisone	ENSG00000140505	CYP1A2	64	0.342338
CoXRNAseq	Osteoarthritis	GWAS	Ruiz/DGIdb	DB01234	dexamethasone	ENSG00000140505	CYP1A2	64	0.342338
CoXRNAseq	Osteoarthritis	GWAS	Ruiz/DGIdb	DB01050	ibuprofen	ENSG00000140505	CYP1A2	64	0.342338
CoXRNAseq	Osteoarthritis	GWAS	Ruiz/DGIdb	DB00328	indomethacin	ENSG00000140505	CYP1A2	64	0.342338
CoXRNAseq	Osteoarthritis	GWAS	Ruiz/DGIdb	DB00605	sulindac	ENSG00000140505	CYP1A2	64	0.342338
CoXRNAseq	Osteoarthritis	GWAS	Ruiz/DGIdb	DB04743	nimesulide	ENSG00000140505	CYP1A2	64	0.342338
CoXRNAseq	Osteoarthritis	GWAS	Ruiz/DGIdb	DB00586	diclofenac	ENSG00000140505	CYP1A2	64	0.342338
CoXRNAseq	Osteoarthritis	GWAS	Ruiz/DGIdb	DB00945	aspirin	ENSG00000140505	CYP1A2	64	0.342338
STRING	Osteoarthritis	pQTL-GWAS	DrugBank/DGIdb	DB00605	Sulindac	ENSG00000102882	MAPK3	5	0.0269208
STRING	Osteoarthritis	pQTL-GWAS	DrugBank/DGIdb	DB00586	Diclofenac	ENSG00000102970	CCL17	147	0.791471
STRING	Osteoarthritis	pQTL-GWAS	DrugBank/DGIdb	DB00788	Naproxen	ENSG00000104368	PLAT	159	0.856081
STRING	Osteoarthritis	pQTL-GWAS	DrugBank/DGIdb	DB00338	Omeprazole	ENSG00000106211	HSPB1	101	0.5438
STRING	Osteoarthritis	pQTL-GWAS	DrugBank/DGIdb	DB00860	Prednisolone	ENSG00000148400	NOTCH1	67	0.360739
STRING	Osteoarthritis	pQTL-GWAS	DrugBank/DGIdb	DB08818	Hyaluronic acid	ENSG00000187664	HAPLN4	42	0.226135
STRING	Osteoarthritis	pQTL-GWAS	DrugBank/DGIdb	DB00328	Indomethacin	ENSG00000188257	PLA2G2A	135	0.726862
STRING	Osteoarthritis	pQTL-GWAS	DrugBank/DGIdb	DB00554	Piroxicam	ENSG00000188257	PLA2G2A	135	0.726862
STRING	Osteoarthritis	pQTL-GWAS	DrugBank/STITCH	DB00316	Acetaminophen	ENSG00000102882	MAPK3	5	0.0269208
STRING	Osteoarthritis	pQTL-GWAS	DrugBank/STITCH	DB00443	Betamethasone	ENSG00000102882	MAPK3	5	0.0269208
STRING	Osteoarthritis	pQTL-GWAS	DrugBank/STITCH	DB00712	Flurbiprofen	ENSG00000102882	MAPK3	5	0.0269208
STRING	Osteoarthritis	pQTL-GWAS	DrugBank/STITCH	DB00605	Sulindac	ENSG00000102882	MAPK3	5	0.0269208
STRING	Osteoarthritis	pQTL-GWAS	DrugBank/STITCH	DB00443	Betamethasone	ENSG00000104368	PLAT	159	0.856081
STRING	Osteoarthritis	pQTL-GWAS	DrugBank/STITCH	DB00482	Celecoxib	ENSG00000143799	PARP1	84	0.452269
STRING	Osteoarthritis	pQTL-GWAS	DrugBank/STITCH	DB00605	Sulindac	ENSG00000143799	PARP1	84	0.452269
STRING	Osteoarthritis	pQTL-GWAS	DrugBank/STITCH	DB00328	Indomethacin	ENSG00000188257	PLA2G2A	135	0.726862
STRING	Osteoarthritis	pQTL-GWAS	DrugBank/STITCH	DB00586	Diclofenac	ENSG00000188257	PLA2G2A	135	0.726862
STRING	Osteoarthritis	pQTL-GWAS	DrugBank/STITCH	DB00328	Indomethacin	ENSG00000198610	AKR1C4	75	0.403812
STRING	Osteoarthritis	Exome	Ruiz/DGIdb	DB00945	aspirin	ENSG00000105329	TGFB1	58	0.312281
STRING	Osteoarthritis	Exome	Ruiz/DGIdb	DB00193	tramadol	ENSG00000141480	ARRB2	135	0.726862
STRING	Osteoarthritis	Exome	Ruiz/DGIdb	DB00959	methylprednisolone	ENSG00000141510	TP53	25	0.134604
STRING	Osteoarthritis	Exome	Ruiz/STITCH	DB00328	indomethacin	ENSG00000105329	TGFB1	58	0.312281
STRING	Osteoarthritis	Exome	Ruiz/STITCH	DB01050	ibuprofen	ENSG00000105329	TGFB1	58	0.312281
STRING	Osteoarthritis	Exome	Ruiz/STITCH	DB01356	Lithium	ENSG00000107968	MAP3K8	122	0.656867
STRING	Osteoarthritis	Exome	Ruiz/STITCH	DB00482	celecoxib	ENSG00000118777	ABCG2	66	0.355355
STRING	Osteoarthritis	Exome	Ruiz/STITCH	DB04743	nimesulide	ENSG00000118777	ABCG2	66	0.355355
STRING	Osteoarthritis	Exome	Ruiz/STITCH	DB00936	Salicylic acid	ENSG00000141510	TP53	25	0.134604
CoXRNAseq	Osteoarthritis	GWAS	Ruiz/DGIdb	DB00554	piroxicam	ENSG00000140505	CYP1A2	64	0.342338
CoXRNAseq	Osteoarthritis	GWAS	Ruiz/DGIdb	DB00788	naproxen	ENSG00000140505	CYP1A2	64	0.342338
CoXRNAseq	Parkinson's disease	GWAS	Ruiz/DGIdb	DB11757	istradefylline	ENSG00000170425	ADORA2B	80	0.427922
CoXRNAseq	Parkinson's disease	GWAS	Ruiz/DGIdb	DB00190	carbidopa	ENSG00000186868	MAPT	2	0.010698
CoXRNAseq	Parkinson's disease	GWAS	Ruiz/DGIdb	DB00368	norepinephrine	ENSG00000186868	MAPT	2	0.010698
CoXRNAseq	Parkinson's disease	GWAS	Ruiz/DGIdb	DB00714	Apomorphine	ENSG00000186868	MAPT	2	0.010698
CoXRNAseq	Parkinson's disease	GWAS	Ruiz/STITCH	DB01200	bromocriptine	ENSG00000069482	GAL	185	0.989569
CoXRNAseq	Parkinson's disease	GWAS	Ruiz/STITCH	DB00988	dopamine	ENSG00000145335	SNCA	1	0.00534902
CoXRNAseq	Parkinson's disease	GWAS	Ruiz/STITCH	DB00424	hyoscyamine	ENSG00000145335	SNCA	1	0.00534902
CoXRNAseq	Parkinson's disease	GWAS	Ruiz/STITCH	DB00157	NADH	ENSG00000168291	PDHB	172	0.920032
CoXRNAseq	Parkinson's disease	GWAS	DrugBank/DGIdb	DB11757	Istradefylline	ENSG00000170425	ADORA2B	80	0.427922
CoXRNAseq	Parkinson's disease	GWAS	DrugBank/DGIdb	DB00190	Carbidopa	ENSG00000186868	MAPT	2	0.010698
CoXRNAseq	Parkinson's disease	GWAS	DrugBank/DGIdb	DB00714	Apomorphine	ENSG00000186868	MAPT	2	0.010698
CoXRNAseq	Parkinson's disease	GWAS	Ruiz/DGIdb	DB00157	NADH	ENSG00000140990	NDUFB10	92	0.49211
CoXRNAseq	Parkinson's disease	GWAS	Ruiz/DGIdb	DB00157	NADH	ENSG00000168291	PDHB	172	0.920032
STRING	Parkinson's disease	GWAS	Ruiz/DGIdb	DB00157	NADH	ENSG00000140990	NDUFB10	86	0.463038
STRING	Parkinson's disease	GWAS	Ruiz/DGIdb	DB00157	NADH	ENSG00000168291	PDHB	149	0.80224
STRING	Parkinson's disease	GWAS	Ruiz/DGIdb	DB11757	istradefylline	ENSG00000170425	ADORA2B	72	0.38766
STRING	Parkinson's disease	GWAS	Ruiz/DGIdb	DB00190	carbidopa	ENSG00000186868	MAPT	2	0.0107683
STRING	Parkinson's disease	GWAS	Ruiz/DGIdb	DB00368	norepinephrine	ENSG00000186868	MAPT	2	0.0107683
STRING	Parkinson's disease	GWAS	Ruiz/DGIdb	DB00714	Apomorphine	ENSG00000186868	MAPT	2	0.0107683
STRING	Parkinson's disease	GWAS	Ruiz/STITCH	DB00988	dopamine	ENSG00000145335	SNCA	1	0.00538416
STRING	Parkinson's disease	GWAS	Ruiz/STITCH	DB00424	hyoscyamine	ENSG00000145335	SNCA	1	0.00538416
STRING	Parkinson's disease	GWAS	Ruiz/STITCH	DB00157	NADH	ENSG00000168291	PDHB	149	0.80224
STRING	Parkinson's disease	GWAS	DrugBank/DGIdb	DB11757	Istradefylline	ENSG00000170425	ADORA2B	72	0.38766
STRING	Parkinson's disease	GWAS	DrugBank/DGIdb	DB00190	Carbidopa	ENSG00000186868	MAPT	2	0.0107683
STRING	Parkinson's disease	GWAS	DrugBank/DGIdb	DB00714	Apomorphine	ENSG00000186868	MAPT	2	0.0107683
STRING	Parkinson's disease	eQTL-GWAS	Ruiz/DGIdb	DB00157	NADH	ENSG00000111640	GAPDH	76	0.409196
STRING	Parkinson's disease	eQTL-GWAS	Ruiz/DGIdb	DB00988	dopamine	ENSG00000141510	TP53	112	0.603026
STRING	Parkinson's disease	eQTL-GWAS	Ruiz/DGIdb	DB00714	Apomorphine	ENSG00000141510	TP53	112	0.603026
STRING	Parkinson's disease	eQTL-GWAS	Ruiz/DGIdb	DB11757	istradefylline	ENSG00000170425	ADORA2B	54	0.290745
STRING	Parkinson's disease	eQTL-GWAS	Ruiz/DGIdb	DB00190	carbidopa	ENSG00000186868	MAPT	2	0.0107683
STRING	Parkinson's disease	eQTL-GWAS	Ruiz/DGIdb	DB00368	norepinephrine	ENSG00000186868	MAPT	2	0.0107683
STRING	Parkinson's disease	eQTL-GWAS	Ruiz/DGIdb	DB00714	Apomorphine	ENSG00000186868	MAPT	2	0.0107683
STRING	Parkinson's disease	eQTL-GWAS	Ruiz/STITCH	DB01200	bromocriptine	ENSG00000069482	GAL	86	0.463038
STRING	Parkinson's disease	eQTL-GWAS	Ruiz/STITCH	DB00988	dopamine	ENSG00000102882	MAPK3	96	0.516879
STRING	Parkinson's disease	eQTL-GWAS	Ruiz/STITCH	DB00988	dopamine	ENSG00000145335	SNCA	1	0.00538416
STRING	Parkinson's disease	eQTL-GWAS	Ruiz/STITCH	DB00424	hyoscyamine	ENSG00000145335	SNCA	1	0.00538416
STRING	Parkinson's disease	eQTL-GWAS	DrugBank/DGIdb	DB13313	Melevodopa	ENSG00000100299	ARSA	128	0.689172
STRING	Parkinson's disease	eQTL-GWAS	DrugBank/DGIdb	DB00714	Apomorphine	ENSG00000141510	TP53	112	0.603026
STRING	Parkinson's disease	eQTL-GWAS	DrugBank/DGIdb	DB11757	Istradefylline	ENSG00000170425	ADORA2B	54	0.290745
STRING	Parkinson's disease	eQTL-GWAS	DrugBank/DGIdb	DB00190	Carbidopa	ENSG00000186868	MAPT	2	0.0107683
STRING	Parkinson's disease	eQTL-GWAS	DrugBank/DGIdb	DB00714	Apomorphine	ENSG00000186868	MAPT	2	0.0107683
STRING	Parkinson's disease	eQTL-GWAS	DrugBank/STITCH	DB01200	Bromocriptine	ENSG00000069482	GAL	86	0.463038
STRING	Parkinson's disease	pQTL-GWAS	Ruiz/DGIdb	DB00157	NADH	ENSG00000134333	LDHA	86	0.463038
STRING	Parkinson's disease	pQTL-GWAS	Ruiz/DGIdb	DB00157	NADH	ENSG00000166796	LDHC	46	0.247671
STRING	Parkinson's disease	pQTL-GWAS	Ruiz/STITCH	DB00988	dopamine	ENSG00000115138	POMC	69	0.371507
STRING	Parkinson's disease	pQTL-GWAS	Ruiz/STITCH	DB00368	norepinephrine	ENSG00000115138	POMC	69	0.371507
STRING	Parkinson's disease	pQTL-GWAS	Ruiz/STITCH	DB00589	lisuride	ENSG00000115138	POMC	69	0.371507
STRING	Parkinson's disease	pQTL-GWAS	Ruiz/STITCH	DB01200	bromocriptine	ENSG00000115138	POMC	69	0.371507
STRING	Parkinson's disease	pQTL-GWAS	Ruiz/STITCH	DB01200	bromocriptine	ENSG00000133636	NTS	159	0.856081
STRING	Parkinson's disease	pQTL-GWAS	Ruiz/STITCH	DB00988	dopamine	ENSG00000143839	REN	177	0.952996
STRING	Parkinson's disease	pQTL-GWAS	Ruiz/STITCH	DB00368	norepinephrine	ENSG00000143839	REN	177	0.952996
STRING	Parkinson's disease	pQTL-GWAS	Ruiz/STITCH	DB00368	norepinephrine	ENSG00000185652	NTF3	40	0.215366
STRING	Parkinson's disease	pQTL-GWAS	DrugBank/DGIdb	DB13313	Melevodopa	ENSG00000100299	ARSA	5	0.0269208
STRING	Parkinson's disease	pQTL-GWAS	DrugBank/STITCH	DB01200	Bromocriptine	ENSG00000115138	POMC	69	0.371507
CoXRNAseq	Parkinson's disease	GWAS	DrugBank/STITCH	DB01200	Bromocriptine	ENSG00000069482	GAL	185	0.989569
CoXRNAseq	Parkinson's disease	eQTL-GWAS	Ruiz/DGIdb	DB11757	istradefylline	ENSG00000170425	ADORA2B	54	0.288847
CoXRNAseq	Parkinson's disease	eQTL-GWAS	Ruiz/DGIdb	DB00190	carbidopa	ENSG00000186868	MAPT	8	0.0427922
CoXRNAseq	Parkinson's disease	eQTL-GWAS	Ruiz/DGIdb	DB00368	norepinephrine	ENSG00000186868	MAPT	8	0.0427922
CoXRNAseq	Parkinson's disease	eQTL-GWAS	Ruiz/DGIdb	DB00714	Apomorphine	ENSG00000186868	MAPT	8	0.0427922
CoXRNAseq	Parkinson's disease	eQTL-GWAS	Ruiz/STITCH	DB01200	bromocriptine	ENSG00000069482	GAL	91	0.486761
CoXRNAseq	Parkinson's disease	eQTL-GWAS	Ruiz/STITCH	DB00988	dopamine	ENSG00000145335	SNCA	3	0.0160471
CoXRNAseq	Parkinson's disease	eQTL-GWAS	Ruiz/STITCH	DB00424	hyoscyamine	ENSG00000145335	SNCA	3	0.0160471
CoXRNAseq	Parkinson's disease	eQTL-GWAS	DrugBank/DGIdb	DB13313	Melevodopa	ENSG00000100299	ARSA	93	0.497459
CoXRNAseq	Parkinson's disease	eQTL-GWAS	DrugBank/DGIdb	DB11757	Istradefylline	ENSG00000170425	ADORA2B	54	0.288847
CoXRNAseq	Parkinson's disease	eQTL-GWAS	DrugBank/DGIdb	DB01224	Quetiapine	ENSG00000178188	SH2B1	129	0.690024
CoXRNAseq	Parkinson's disease	eQTL-GWAS	DrugBank/DGIdb	DB00190	Carbidopa	ENSG00000186868	MAPT	8	0.0427922
CoXRNAseq	Parkinson's disease	eQTL-GWAS	DrugBank/DGIdb	DB00714	Apomorphine	ENSG00000186868	MAPT	8	0.0427922
CoXRNAseq	Parkinson's disease	eQTL-GWAS	DrugBank/STITCH	DB01200	Bromocriptine	ENSG00000069482	GAL	91	0.486761
CoXRNAseq	Parkinson's disease	pQTL-GWAS	Ruiz/DGIdb	DB00157	NADH	ENSG00000134333	LDHA	84	0.449318
CoXRNAseq	Parkinson's disease	pQTL-GWAS	Ruiz/DGIdb	DB00157	NADH	ENSG00000166796	LDHC	48	0.256753
CoXRNAseq	Parkinson's disease	pQTL-GWAS	Ruiz/STITCH	DB00988	dopamine	ENSG00000115138	POMC	74	0.395828
CoXRNAseq	Parkinson's disease	pQTL-GWAS	Ruiz/STITCH	DB00368	norepinephrine	ENSG00000115138	POMC	74	0.395828
CoXRNAseq	Parkinson's disease	pQTL-GWAS	Ruiz/STITCH	DB00589	lisuride	ENSG00000115138	POMC	74	0.395828
CoXRNAseq	Parkinson's disease	pQTL-GWAS	Ruiz/STITCH	DB01200	bromocriptine	ENSG00000115138	POMC	74	0.395828
CoXRNAseq	Parkinson's disease	pQTL-GWAS	Ruiz/STITCH	DB01200	bromocriptine	ENSG00000133636	NTS	163	0.871891
CoXRNAseq	Parkinson's disease	pQTL-GWAS	Ruiz/STITCH	DB00368	norepinephrine	ENSG00000185652	NTF3	39	0.208612
CoXRNAseq	Parkinson's disease	pQTL-GWAS	DrugBank/DGIdb	DB13313	Melevodopa	ENSG00000100299	ARSA	5	0.0267451
CoXRNAseq	Parkinson's disease	pQTL-GWAS	DrugBank/STITCH	DB01200	Bromocriptine	ENSG00000115138	POMC	74	0.395828
CoXRNAseq	Parkinson's disease	pQTL-GWAS	DrugBank/STITCH	DB01200	Bromocriptine	ENSG00000133636	NTS	163	0.871891
CoXRNAseq	Parkinson's disease	Exome	Ruiz/DGIdb	DB00157	NADH	ENSG00000119421	NDUFA8	50	0.267451
CoXRNAseq	Parkinson's disease	Exome	Ruiz/DGIdb	DB00157	NADH	ENSG00000143811	PYCR2	67	0.358385
FAVA	Parkinson's disease	GWAS	Ruiz/DGIdb	DB01235	levodopa	ENSG00000122008	POLK	147	0.928675
FAVA	Parkinson's disease	GWAS	Ruiz/DGIdb	DB00368	norepinephrine	ENSG00000122008	POLK	147	0.928675
FAVA	Parkinson's disease	GWAS	Ruiz/DGIdb	DB00494	entacapone	ENSG00000122008	POLK	147	0.928675
FAVA	Parkinson's disease	GWAS	Ruiz/DGIdb	DB00157	NADH	ENSG00000140990	NDUFB10	69	0.435909
FAVA	Parkinson's disease	GWAS	Ruiz/DGIdb	DB00157	NADH	ENSG00000168291	PDHB	124	0.783372
FAVA	Parkinson's disease	GWAS	Ruiz/DGIdb	DB11757	istradefylline	ENSG00000170425	ADORA2B	49	0.309558
FAVA	Parkinson's disease	GWAS	Ruiz/DGIdb	DB00190	carbidopa	ENSG00000186868	MAPT	2	0.012635
FAVA	Parkinson's disease	GWAS	Ruiz/DGIdb	DB00368	norepinephrine	ENSG00000186868	MAPT	2	0.012635
FAVA	Parkinson's disease	GWAS	Ruiz/DGIdb	DB00714	Apomorphine	ENSG00000186868	MAPT	2	0.012635
FAVA	Parkinson's disease	GWAS	Ruiz/STITCH	DB01200	bromocriptine	ENSG00000069482	GAL	137	0.8655
FAVA	Parkinson's disease	GWAS	Ruiz/STITCH	DB00988	dopamine	ENSG00000145335	SNCA	1	0.00631752
FAVA	Parkinson's disease	GWAS	Ruiz/STITCH	DB00424	hyoscyamine	ENSG00000145335	SNCA	1	0.00631752
FAVA	Parkinson's disease	GWAS	Ruiz/STITCH	DB00157	NADH	ENSG00000168291	PDHB	124	0.783372
FAVA	Parkinson's disease	GWAS	DrugBank/DGIdb	DB01235	Levodopa	ENSG00000122008	POLK	147	0.928675
FAVA	Parkinson's disease	GWAS	DrugBank/DGIdb	DB00494	Entacapone	ENSG00000122008	POLK	147	0.928675
FAVA	Parkinson's disease	GWAS	DrugBank/DGIdb	DB11757	Istradefylline	ENSG00000170425	ADORA2B	49	0.309558
FAVA	Parkinson's disease	GWAS	DrugBank/DGIdb	DB01224	Quetiapine	ENSG00000178188	SH2B1	103	0.650704
FAVA	Parkinson's disease	GWAS	DrugBank/DGIdb	DB00190	Carbidopa	ENSG00000186868	MAPT	2	0.012635
FAVA	Parkinson's disease	GWAS	DrugBank/DGIdb	DB00714	Apomorphine	ENSG00000186868	MAPT	2	0.012635
FAVA	Parkinson's disease	GWAS	DrugBank/STITCH	DB01200	Bromocriptine	ENSG00000069482	GAL	137	0.8655
FAVA	Parkinson's disease	eQTL-GWAS	Ruiz/DGIdb	DB01235	levodopa	ENSG00000122008	POLK	83	0.524354
FAVA	Parkinson's disease	eQTL-GWAS	Ruiz/DGIdb	DB00368	norepinephrine	ENSG00000122008	POLK	83	0.524354
FAVA	Parkinson's disease	eQTL-GWAS	Ruiz/DGIdb	DB00494	entacapone	ENSG00000122008	POLK	83	0.524354
FAVA	Parkinson's disease	eQTL-GWAS	Ruiz/DGIdb	DB11757	istradefylline	ENSG00000170425	ADORA2B	41	0.259018
FAVA	Parkinson's disease	eQTL-GWAS	Ruiz/DGIdb	DB00190	carbidopa	ENSG00000186868	MAPT	6	0.0379051
FAVA	Parkinson's disease	eQTL-GWAS	Ruiz/DGIdb	DB00368	norepinephrine	ENSG00000186868	MAPT	6	0.0379051
FAVA	Parkinson's disease	eQTL-GWAS	Ruiz/DGIdb	DB00714	Apomorphine	ENSG00000186868	MAPT	6	0.0379051
FAVA	Parkinson's disease	eQTL-GWAS	Ruiz/STITCH	DB01200	bromocriptine	ENSG00000069482	GAL	77	0.486449
FAVA	Parkinson's disease	eQTL-GWAS	Ruiz/STITCH	DB00988	dopamine	ENSG00000145335	SNCA	1	0.00631752
FAVA	Parkinson's disease	eQTL-GWAS	Ruiz/STITCH	DB00424	hyoscyamine	ENSG00000145335	SNCA	1	0.00631752
FAVA	Parkinson's disease	eQTL-GWAS	DrugBank/DGIdb	DB13313	Melevodopa	ENSG00000100299	ARSA	114	0.720197
FAVA	Parkinson's disease	eQTL-GWAS	DrugBank/DGIdb	DB01235	Levodopa	ENSG00000122008	POLK	83	0.524354
FAVA	Parkinson's disease	eQTL-GWAS	DrugBank/DGIdb	DB00494	Entacapone	ENSG00000122008	POLK	83	0.524354
FAVA	Parkinson's disease	eQTL-GWAS	DrugBank/DGIdb	DB11757	Istradefylline	ENSG00000170425	ADORA2B	41	0.259018
FAVA	Parkinson's disease	eQTL-GWAS	DrugBank/DGIdb	DB01224	Quetiapine	ENSG00000178188	SH2B1	66	0.416956
FAVA	Parkinson's disease	eQTL-GWAS	DrugBank/DGIdb	DB00190	Carbidopa	ENSG00000186868	MAPT	6	0.0379051
FAVA	Parkinson's disease	eQTL-GWAS	DrugBank/DGIdb	DB00714	Apomorphine	ENSG00000186868	MAPT	6	0.0379051
FAVA	Parkinson's disease	eQTL-GWAS	DrugBank/STITCH	DB01200	Bromocriptine	ENSG00000069482	GAL	77	0.486449
FAVA	Parkinson's disease	pQTL-GWAS	Ruiz/DGIdb	DB00157	NADH	ENSG00000134333	LDHA	79	0.499084
FAVA	Parkinson's disease	pQTL-GWAS	Ruiz/DGIdb	DB00157	NADH	ENSG00000166796	LDHC	47	0.296923
FAVA	Parkinson's disease	pQTL-GWAS	Ruiz/STITCH	DB00988	dopamine	ENSG00000115138	POMC	73	0.461179
FAVA	Parkinson's disease	pQTL-GWAS	Ruiz/STITCH	DB00368	norepinephrine	ENSG00000115138	POMC	73	0.461179
FAVA	Parkinson's disease	pQTL-GWAS	Ruiz/STITCH	DB00589	lisuride	ENSG00000115138	POMC	73	0.461179
FAVA	Parkinson's disease	pQTL-GWAS	Ruiz/STITCH	DB01200	bromocriptine	ENSG00000115138	POMC	73	0.461179
FAVA	Parkinson's disease	pQTL-GWAS	Ruiz/STITCH	DB00368	norepinephrine	ENSG00000185652	NTF3	40	0.252701
FAVA	Parkinson's disease	pQTL-GWAS	DrugBank/DGIdb	DB13313	Melevodopa	ENSG00000100299	ARSA	4	0.0252701
FAVA	Parkinson's disease	pQTL-GWAS	DrugBank/STITCH	DB01200	Bromocriptine	ENSG00000115138	POMC	73	0.461179
FAVA	Parkinson's disease	Exome	Ruiz/DGIdb	DB00996	gabapentin	ENSG00000081248	CACNA1S	74	0.467496
FAVA	Parkinson's disease	Exome	Ruiz/DGIdb	DB00157	NADH	ENSG00000119421	NDUFA8	19	0.120033
FAVA	Parkinson's disease	Exome	Ruiz/DGIdb	DB00157	NADH	ENSG00000143811	PYCR2	73	0.461179
STRING	Parkinson's disease	pQTL-GWAS	DrugBank/STITCH	DB01200	Bromocriptine	ENSG00000133636	NTS	159	0.856081
STRING	Parkinson's disease	Exome	Ruiz/DGIdb	DB00157	NADH	ENSG00000049239	H6PD	111	0.597642
STRING	Parkinson's disease	Exome	Ruiz/DGIdb	DB00157	NADH	ENSG00000119421	NDUFA8	56	0.301513
STRING	Parkinson's disease	Exome	Ruiz/DGIdb	DB00988	dopamine	ENSG00000141510	TP53	184	0.990685
STRING	Parkinson's disease	Exome	Ruiz/DGIdb	DB00714	Apomorphine	ENSG00000141510	TP53	184	0.990685
STRING	Parkinson's disease	Exome	Ruiz/DGIdb	DB00157	NADH	ENSG00000143811	PYCR2	76	0.409196
STRING	Parkinson's disease	Exome	DrugBank/DGIdb	DB00714	Apomorphine	ENSG00000141510	TP53	184	0.990685
FAVA	Pneumonia	GWAS	Ruiz/DGIdb	DB01060	amoxicillin	ENSG00000198502	HLA-DRB5	145	0.91604
FAVA	Pneumonia	GWAS	Ruiz/DGIdb	DB06151	acetylcysteine	ENSG00000105464	GRIN2D	128	0.808642
FAVA	Pneumonia	GWAS	Ruiz/DGIdb	DB01060	amoxicillin	ENSG00000179344	HLA-DQB1	44	0.277971
FAVA	Pneumonia	GWAS	Ruiz/DGIdb	DB01060	amoxicillin	ENSG00000196126	HLA-DRB1	157	0.99185
FAVA	Pneumonia	GWAS	DrugBank/DGIdb	DB01060	Amoxicillin	ENSG00000198502	HLA-DRB5	145	0.91604
FAVA	Pneumonia	GWAS	DrugBank/DGIdb	DB00766	Clavulanic acid	ENSG00000198502	HLA-DRB5	145	0.91604
FAVA	Pneumonia	GWAS	DrugBank/STITCH	DB00218	Moxifloxacin	ENSG00000149968	MMP3	72	0.454861
FAVA	Pneumonia	eQTL-GWAS	Ruiz/DGIdb	DB01333	cefradine	ENSG00000108846	ABCC3	58	0.366416
FAVA	Pneumonia	eQTL-GWAS	Ruiz/DGIdb	DB01212	ceftriaxone	ENSG00000108846	ABCC3	58	0.366416
FAVA	Pneumonia	eQTL-GWAS	Ruiz/DGIdb	DB01060	amoxicillin	ENSG00000122008	POLK	26	0.164255
FAVA	Pneumonia	eQTL-GWAS	Ruiz/DGIdb	DB00415	ampicillin	ENSG00000122008	POLK	26	0.164255
FAVA	Pneumonia	eQTL-GWAS	Ruiz/DGIdb	DB01060	amoxicillin	ENSG00000179344	HLA-DQB1	39	0.246383
FAVA	Pneumonia	eQTL-GWAS	Ruiz/DGIdb	DB01060	amoxicillin	ENSG00000196126	HLA-DRB1	2	0.012635
FAVA	Pneumonia	eQTL-GWAS	Ruiz/DGIdb	DB01060	amoxicillin	ENSG00000204287	HLA-DRA	40	0.252701
FAVA	Pneumonia	eQTL-GWAS	DrugBank/DGIdb	DB01212	Ceftriaxone	ENSG00000108846	ABCC3	58	0.366416
FAVA	Pneumonia	eQTL-GWAS	DrugBank/DGIdb	DB01331	Cefoxitin	ENSG00000108846	ABCC3	58	0.366416
FAVA	Pneumonia	eQTL-GWAS	DrugBank/DGIdb	DB01001	Salbutamol	ENSG00000112164	GLP1R	110	0.694927
FAVA	Pneumonia	eQTL-GWAS	DrugBank/DGIdb	DB01060	Amoxicillin	ENSG00000122008	POLK	26	0.164255
FAVA	Pneumonia	eQTL-GWAS	DrugBank/DGIdb	DB00671	Cefixime	ENSG00000122008	POLK	26	0.164255
FAVA	Pneumonia	eQTL-GWAS	DrugBank/DGIdb	DB01060	Amoxicillin	ENSG00000179344	HLA-DQB1	39	0.246383
FAVA	Pneumonia	eQTL-GWAS	DrugBank/DGIdb	DB00766	Clavulanic acid	ENSG00000179344	HLA-DQB1	39	0.246383
FAVA	Pneumonia	eQTL-GWAS	DrugBank/DGIdb	DB01060	Amoxicillin	ENSG00000196126	HLA-DRB1	2	0.012635
FAVA	Pneumonia	eQTL-GWAS	DrugBank/DGIdb	DB00766	Clavulanic acid	ENSG00000196126	HLA-DRB1	2	0.012635
FAVA	Pneumonia	eQTL-GWAS	DrugBank/DGIdb	DB01060	Amoxicillin	ENSG00000204287	HLA-DRA	40	0.252701
FAVA	Pneumonia	eQTL-GWAS	DrugBank/DGIdb	DB00766	Clavulanic acid	ENSG00000204287	HLA-DRA	40	0.252701
FAVA	Pneumonia	pQTL-GWAS	Ruiz/DGIdb	DB01015	sulfamethoxazole	ENSG00000134184	GSTM1	72	0.454861
FAVA	Pneumonia	pQTL-GWAS	Ruiz/DGIdb	DB00440	trimethoprim	ENSG00000134184	GSTM1	72	0.454861
FAVA	Pneumonia	pQTL-GWAS	Ruiz/DGIdb	DB06151	acetylcysteine	ENSG00000140443	IGF1R	31	0.195843
FAVA	Pneumonia	pQTL-GWAS	Ruiz/STITCH	DB00199	erythromycin	ENSG00000096395	MLN	97	0.612799
FAVA	Pneumonia	pQTL-GWAS	Ruiz/STITCH	DB06151	acetylcysteine	ENSG00000107643	MAPK8	68	0.429591
FAVA	Pneumonia	pQTL-GWAS	Ruiz/STITCH	DB00207	azithromycin	ENSG00000107643	MAPK8	68	0.429591
FAVA	Pneumonia	pQTL-GWAS	DrugBank/STITCH	DB00199	Erythromycin	ENSG00000096395	MLN	97	0.612799
FAVA	Pneumonia	pQTL-GWAS	DrugBank/STITCH	DB00207	Azithromycin	ENSG00000107643	MAPK8	68	0.429591
FAVA	Pneumonia	Exome	Ruiz/DGIdb	DB00759	tetracycline	ENSG00000159339	PADI4	33	0.208478
FAVA	Pneumonia	Exome	Ruiz/DGIdb	DB00207	azithromycin	ENSG00000159339	PADI4	33	0.208478
FAVA	Pneumonia	Exome	Ruiz/STITCH	DB00738	pentamidine	ENSG00000149311	ATM	19	0.120033
FAVA	Pneumonia	Exome	Ruiz/STITCH	DB00218	moxifloxacin	ENSG00000196611	MMP1	99	0.625434
FAVA	Pneumonia	GWAS	Ruiz/STITCH	DB06151	acetylcysteine	ENSG00000105464	GRIN2D	128	0.808642
FAVA	Pneumonia	GWAS	Ruiz/STITCH	DB00759	tetracycline	ENSG00000149968	MMP3	72	0.454861
FAVA	Pneumonia	GWAS	Ruiz/STITCH	DB00218	moxifloxacin	ENSG00000149968	MMP3	72	0.454861
FAVA	Pneumonia	GWAS	DrugBank/DGIdb	DB01060	Amoxicillin	ENSG00000179344	HLA-DQB1	44	0.277971
FAVA	Pneumonia	GWAS	DrugBank/DGIdb	DB00766	Clavulanic acid	ENSG00000179344	HLA-DQB1	44	0.277971
FAVA	Pneumonia	GWAS	DrugBank/DGIdb	DB01060	Amoxicillin	ENSG00000196126	HLA-DRB1	157	0.99185
FAVA	Pneumonia	GWAS	DrugBank/DGIdb	DB00766	Clavulanic acid	ENSG00000196126	HLA-DRB1	157	0.99185
STRING	Pneumonia	GWAS	Ruiz/DGIdb	DB06151	acetylcysteine	ENSG00000105464	GRIN2D	113	0.60841
STRING	Pneumonia	GWAS	Ruiz/DGIdb	DB01060	amoxicillin	ENSG00000179344	HLA-DQB1	154	0.829161
STRING	Pneumonia	GWAS	Ruiz/DGIdb	DB01060	amoxicillin	ENSG00000196126	HLA-DRB1	147	0.791471
STRING	Pneumonia	GWAS	Ruiz/STITCH	DB06151	acetylcysteine	ENSG00000105464	GRIN2D	113	0.60841
STRING	Pneumonia	GWAS	Ruiz/STITCH	DB06151	acetylcysteine	ENSG00000142208	AKT1	145	0.780703
STRING	Pneumonia	GWAS	Ruiz/STITCH	DB00738	pentamidine	ENSG00000149311	ATM	157	0.845313
STRING	Pneumonia	GWAS	Ruiz/STITCH	DB00759	tetracycline	ENSG00000149968	MMP3	72	0.38766
STRING	Pneumonia	GWAS	Ruiz/STITCH	DB00218	moxifloxacin	ENSG00000149968	MMP3	72	0.38766
STRING	Pneumonia	GWAS	DrugBank/DGIdb	DB01060	Amoxicillin	ENSG00000179344	HLA-DQB1	154	0.829161
STRING	Pneumonia	GWAS	DrugBank/DGIdb	DB00766	Clavulanic acid	ENSG00000179344	HLA-DQB1	154	0.829161
STRING	Pneumonia	GWAS	DrugBank/DGIdb	DB01001	Salbutamol	ENSG00000188778	ADRB3	165	0.888386
STRING	Pneumonia	GWAS	DrugBank/DGIdb	DB01060	Amoxicillin	ENSG00000196126	HLA-DRB1	147	0.791471
STRING	Pneumonia	GWAS	DrugBank/DGIdb	DB00766	Clavulanic acid	ENSG00000196126	HLA-DRB1	147	0.791471
STRING	Pneumonia	GWAS	DrugBank/STITCH	DB00218	Moxifloxacin	ENSG00000149968	MMP3	72	0.38766
STRING	Pneumonia	GWAS	DrugBank/STITCH	DB01001	Salbutamol	ENSG00000188778	ADRB3	165	0.888386
STRING	Pneumonia	eQTL-GWAS	Ruiz/DGIdb	DB06151	acetylcysteine	ENSG00000078902	TOLLIP	165	0.888386
STRING	Pneumonia	eQTL-GWAS	Ruiz/DGIdb	DB06151	acetylcysteine	ENSG00000105464	GRIN2D	167	0.899155
STRING	Pneumonia	eQTL-GWAS	Ruiz/DGIdb	DB01333	cefradine	ENSG00000108846	ABCC3	39	0.209982
STRING	Pneumonia	eQTL-GWAS	Ruiz/DGIdb	DB01212	ceftriaxone	ENSG00000108846	ABCC3	39	0.209982
STRING	Pneumonia	eQTL-GWAS	Ruiz/DGIdb	DB01060	amoxicillin	ENSG00000196126	HLA-DRB1	2	0.0107683
CoXRNAseq	Pneumonia	GWAS	Ruiz/DGIdb	DB06151	acetylcysteine	ENSG00000105464	GRIN2D	141	0.754212
CoXRNAseq	Pneumonia	GWAS	Ruiz/DGIdb	DB01060	amoxicillin	ENSG00000179344	HLA-DQB1	187	1.00027
CoXRNAseq	Pneumonia	GWAS	Ruiz/DGIdb	DB01060	amoxicillin	ENSG00000196126	HLA-DRB1	173	0.925381
CoXRNAseq	Pneumonia	GWAS	Ruiz/STITCH	DB06151	acetylcysteine	ENSG00000105464	GRIN2D	141	0.754212
CoXRNAseq	Pneumonia	GWAS	Ruiz/STITCH	DB00759	tetracycline	ENSG00000149968	MMP3	103	0.550949
CoXRNAseq	Pneumonia	GWAS	Ruiz/STITCH	DB00218	moxifloxacin	ENSG00000149968	MMP3	103	0.550949
CoXRNAseq	Pneumonia	GWAS	Ruiz/STITCH	DB00207	azithromycin	ENSG00000215182	MUC5AC	83	0.443969
CoXRNAseq	Pneumonia	GWAS	Ruiz/STITCH	DB00199	erythromycin	ENSG00000215182	MUC5AC	83	0.443969
CoXRNAseq	Pneumonia	GWAS	Ruiz/STITCH	DB01211	clarithromycin	ENSG00000215182	MUC5AC	83	0.443969
CoXRNAseq	Pneumonia	GWAS	DrugBank/DGIdb	DB01060	Amoxicillin	ENSG00000179344	HLA-DQB1	187	1.00027
CoXRNAseq	Pneumonia	GWAS	DrugBank/DGIdb	DB00766	Clavulanic acid	ENSG00000179344	HLA-DQB1	187	1.00027
CoXRNAseq	Pneumonia	GWAS	DrugBank/DGIdb	DB01001	Salbutamol	ENSG00000188778	ADRB3	131	0.700722
CoXRNAseq	Pneumonia	GWAS	DrugBank/DGIdb	DB01060	Amoxicillin	ENSG00000196126	HLA-DRB1	173	0.925381
CoXRNAseq	Pneumonia	GWAS	DrugBank/DGIdb	DB00766	Clavulanic acid	ENSG00000196126	HLA-DRB1	173	0.925381
CoXRNAseq	Pneumonia	GWAS	DrugBank/STITCH	DB00218	Moxifloxacin	ENSG00000149968	MMP3	103	0.550949
CoXRNAseq	Pneumonia	GWAS	DrugBank/STITCH	DB01001	Salbutamol	ENSG00000188778	ADRB3	131	0.700722
CoXRNAseq	Pneumonia	GWAS	DrugBank/STITCH	DB00207	Azithromycin	ENSG00000215182	MUC5AC	83	0.443969
CoXRNAseq	Pneumonia	GWAS	DrugBank/STITCH	DB00199	Erythromycin	ENSG00000215182	MUC5AC	83	0.443969
CoXRNAseq	Pneumonia	GWAS	DrugBank/STITCH	DB01211	Clarithromycin	ENSG00000215182	MUC5AC	83	0.443969
CoXRNAseq	Pneumonia	eQTL-GWAS	Ruiz/DGIdb	DB06151	acetylcysteine	ENSG00000078902	TOLLIP	171	0.914683
CoXRNAseq	Pneumonia	eQTL-GWAS	Ruiz/DGIdb	DB01333	cefradine	ENSG00000108846	ABCC3	36	0.192565
CoXRNAseq	Pneumonia	eQTL-GWAS	Ruiz/DGIdb	DB01212	ceftriaxone	ENSG00000108846	ABCC3	36	0.192565
CoXRNAseq	Pneumonia	eQTL-GWAS	Ruiz/DGIdb	DB01060	amoxicillin	ENSG00000196126	HLA-DRB1	2	0.010698
CoXRNAseq	Pneumonia	eQTL-GWAS	DrugBank/DGIdb	DB01212	Ceftriaxone	ENSG00000108846	ABCC3	36	0.192565
CoXRNAseq	Pneumonia	eQTL-GWAS	DrugBank/DGIdb	DB01331	Cefoxitin	ENSG00000108846	ABCC3	36	0.192565
CoXRNAseq	Pneumonia	eQTL-GWAS	DrugBank/DGIdb	DB01001	Salbutamol	ENSG00000112164	GLP1R	151	0.807703
CoXRNAseq	Pneumonia	eQTL-GWAS	DrugBank/DGIdb	DB01001	Salbutamol	ENSG00000169436	COL22A1	166	0.887938
CoXRNAseq	Pneumonia	eQTL-GWAS	DrugBank/DGIdb	DB01060	Amoxicillin	ENSG00000196126	HLA-DRB1	2	0.010698
CoXRNAseq	Pneumonia	eQTL-GWAS	DrugBank/DGIdb	DB00766	Clavulanic acid	ENSG00000196126	HLA-DRB1	2	0.010698
CoXRNAseq	Pneumonia	pQTL-GWAS	Ruiz/DGIdb	DB01015	sulfamethoxazole	ENSG00000134184	GSTM1	78	0.417224
CoXRNAseq	Pneumonia	pQTL-GWAS	Ruiz/DGIdb	DB00440	trimethoprim	ENSG00000134184	GSTM1	78	0.417224
CoXRNAseq	Pneumonia	pQTL-GWAS	Ruiz/DGIdb	DB06151	acetylcysteine	ENSG00000140443	IGF1R	42	0.224659
CoXRNAseq	Pneumonia	pQTL-GWAS	Ruiz/STITCH	DB06151	acetylcysteine	ENSG00000107643	MAPK8	74	0.395828
CoXRNAseq	Pneumonia	pQTL-GWAS	Ruiz/STITCH	DB00207	azithromycin	ENSG00000107643	MAPK8	74	0.395828
CoXRNAseq	Pneumonia	pQTL-GWAS	Ruiz/STITCH	DB00207	azithromycin	ENSG00000163106	HPGDS	52	0.278149
CoXRNAseq	Pneumonia	pQTL-GWAS	DrugBank/STITCH	DB00207	Azithromycin	ENSG00000107643	MAPK8	74	0.395828
CoXRNAseq	Pneumonia	pQTL-GWAS	DrugBank/STITCH	DB00207	Azithromycin	ENSG00000163106	HPGDS	52	0.278149
CoXRNAseq	Pneumonia	Exome	Ruiz/DGIdb	DB01060	amoxicillin	ENSG00000136634	IL10	97	0.518855
CoXRNAseq	Pneumonia	Exome	Ruiz/DGIdb	DB01211	clarithromycin	ENSG00000136634	IL10	97	0.518855
CoXRNAseq	Pneumonia	Exome	Ruiz/DGIdb	DB00759	tetracycline	ENSG00000159339	PADI4	29	0.155122
CoXRNAseq	Pneumonia	Exome	Ruiz/DGIdb	DB00207	azithromycin	ENSG00000159339	PADI4	29	0.155122
CoXRNAseq	Pneumonia	Exome	Ruiz/STITCH	DB00207	azithromycin	ENSG00000136634	IL10	97	0.518855
CoXRNAseq	Pneumonia	Exome	Ruiz/STITCH	DB06151	acetylcysteine	ENSG00000141510	TP53	31	0.16582
CoXRNAseq	Pneumonia	Exome	Ruiz/STITCH	DB00738	pentamidine	ENSG00000149311	ATM	19	0.101631
CoXRNAseq	Pneumonia	Exome	Ruiz/STITCH	DB00218	moxifloxacin	ENSG00000196611	MMP1	101	0.540251
CoXRNAseq	Pneumonia	Exome	DrugBank/DGIdb	DB01060	Amoxicillin	ENSG00000136634	IL10	97	0.518855
CoXRNAseq	Pneumonia	Exome	DrugBank/DGIdb	DB01211	Clarithromycin	ENSG00000136634	IL10	97	0.518855
CoXRNAseq	Pneumonia	Exome	DrugBank/DGIdb	DB00207	Azithromycin	ENSG00000159339	PADI4	29	0.155122
CoXRNAseq	Pneumonia	Exome	DrugBank/DGIdb	DB01082	Streptomycin	ENSG00000159339	PADI4	29	0.155122
CoXRNAseq	Pneumonia	Exome	DrugBank/STITCH	DB01001	Salbutamol	ENSG00000001626	CFTR	129	0.690024
CoXRNAseq	Pneumonia	Exome	DrugBank/STITCH	DB00207	Azithromycin	ENSG00000136634	IL10	97	0.518855
CoXRNAseq	Pneumonia	Exome	DrugBank/STITCH	DB01001	Salbutamol	ENSG00000136634	IL10	97	0.518855
CoXRNAseq	Pneumonia	Exome	DrugBank/STITCH	DB00537	Ciprofloxacin	ENSG00000196611	MMP1	101	0.540251
CoXRNAseq	Pneumonia	Exome	DrugBank/STITCH	DB00218	Moxifloxacin	ENSG00000196611	MMP1	101	0.540251
CoXRNAseq	Pneumonia	Exome	ChEMBL/ChEMBL	CHEMBL1433	DOXYCYCLINE ANHYDROUS	ENSG00000196611	MMP1	101	0.540251
FAVA	Pneumonia	Exome	DrugBank/DGIdb	DB00207	Azithromycin	ENSG00000159339	PADI4	33	0.208478
FAVA	Pneumonia	Exome	DrugBank/DGIdb	DB01082	Streptomycin	ENSG00000159339	PADI4	33	0.208478
FAVA	Pneumonia	Exome	DrugBank/STITCH	DB00537	Ciprofloxacin	ENSG00000196611	MMP1	99	0.625434
FAVA	Pneumonia	Exome	DrugBank/STITCH	DB00218	Moxifloxacin	ENSG00000196611	MMP1	99	0.625434
FAVA	Pneumonia	Exome	ChEMBL/ChEMBL	CHEMBL1433	DOXYCYCLINE ANHYDROUS	ENSG00000196611	MMP1	99	0.625434
STRING	Pneumonia	pQTL-GWAS	Ruiz/STITCH	DB01053	benzylpenicillin	ENSG00000137462	TLR2	185	0.99607
STRING	Pneumonia	pQTL-GWAS	Ruiz/STITCH	DB00364	sucralfate	ENSG00000138798	EGF	172	0.926075
STRING	Pneumonia	pQTL-GWAS	Ruiz/STITCH	DB00207	azithromycin	ENSG00000163106	HPGDS	52	0.279976
STRING	Pneumonia	pQTL-GWAS	DrugBank/STITCH	DB00207	Azithromycin	ENSG00000107643	MAPK8	68	0.366123
STRING	Pneumonia	pQTL-GWAS	DrugBank/STITCH	DB01053	Benzylpenicillin	ENSG00000137462	TLR2	185	0.99607
STRING	Pneumonia	pQTL-GWAS	DrugBank/STITCH	DB00207	Azithromycin	ENSG00000163106	HPGDS	52	0.279976
STRING	Pneumonia	Exome	Ruiz/DGIdb	DB01117	atovaquone	ENSG00000116044	NFE2L2	165	0.888386
STRING	Pneumonia	Exome	Ruiz/DGIdb	DB01060	amoxicillin	ENSG00000136634	IL10	49	0.263824
STRING	Pneumonia	Exome	Ruiz/DGIdb	DB01211	clarithromycin	ENSG00000136634	IL10	49	0.263824
STRING	Pneumonia	Exome	Ruiz/DGIdb	DB00759	tetracycline	ENSG00000159339	PADI4	33	0.177677
STRING	Pneumonia	Exome	Ruiz/DGIdb	DB00207	azithromycin	ENSG00000159339	PADI4	33	0.177677
STRING	Pneumonia	Exome	Ruiz/STITCH	DB00207	azithromycin	ENSG00000136634	IL10	49	0.263824
STRING	Pneumonia	Exome	Ruiz/STITCH	DB06151	acetylcysteine	ENSG00000141510	TP53	4	0.0215366
STRING	Pneumonia	Exome	Ruiz/STITCH	DB06151	acetylcysteine	ENSG00000142208	AKT1	182	0.979917
STRING	Pneumonia	Exome	Ruiz/STITCH	DB00738	pentamidine	ENSG00000149311	ATM	15	0.0807624
STRING	Pneumonia	Exome	Ruiz/STITCH	DB00218	moxifloxacin	ENSG00000196611	MMP1	101	0.5438
STRING	Pneumonia	Exome	DrugBank/DGIdb	DB01060	Amoxicillin	ENSG00000136634	IL10	49	0.263824
STRING	Pneumonia	Exome	DrugBank/DGIdb	DB01211	Clarithromycin	ENSG00000136634	IL10	49	0.263824
STRING	Pneumonia	Exome	DrugBank/DGIdb	DB00207	Azithromycin	ENSG00000159339	PADI4	33	0.177677
STRING	Pneumonia	Exome	DrugBank/DGIdb	DB01082	Streptomycin	ENSG00000159339	PADI4	33	0.177677
STRING	Pneumonia	Exome	DrugBank/STITCH	DB01001	Salbutamol	ENSG00000001626	CFTR	72	0.38766
STRING	Pneumonia	eQTL-GWAS	Ruiz/STITCH	DB06151	acetylcysteine	ENSG00000102882	MAPK3	72	0.38766
STRING	Pneumonia	eQTL-GWAS	Ruiz/STITCH	DB06151	acetylcysteine	ENSG00000105464	GRIN2D	167	0.899155
STRING	Pneumonia	eQTL-GWAS	Ruiz/STITCH	DB06151	acetylcysteine	ENSG00000141510	TP53	37	0.199214
STRING	Pneumonia	eQTL-GWAS	Ruiz/STITCH	DB06151	acetylcysteine	ENSG00000142208	AKT1	22	0.118452
STRING	Pneumonia	eQTL-GWAS	Ruiz/STITCH	DB00738	pentamidine	ENSG00000149311	ATM	52	0.279976
STRING	Pneumonia	eQTL-GWAS	Ruiz/STITCH	DB06151	acetylcysteine	ENSG00000170606	HSPA4	108	0.581489
STRING	Pneumonia	eQTL-GWAS	DrugBank/DGIdb	DB01212	Ceftriaxone	ENSG00000108846	ABCC3	39	0.209982
STRING	Pneumonia	eQTL-GWAS	DrugBank/DGIdb	DB01331	Cefoxitin	ENSG00000108846	ABCC3	39	0.209982
STRING	Pneumonia	eQTL-GWAS	DrugBank/DGIdb	DB01001	Salbutamol	ENSG00000112164	GLP1R	129	0.694557
STRING	Pneumonia	eQTL-GWAS	DrugBank/DGIdb	DB01001	Salbutamol	ENSG00000169436	COL22A1	114	0.613794
STRING	Pneumonia	eQTL-GWAS	DrugBank/DGIdb	DB01060	Amoxicillin	ENSG00000196126	HLA-DRB1	2	0.0107683
STRING	Pneumonia	eQTL-GWAS	DrugBank/DGIdb	DB00766	Clavulanic acid	ENSG00000196126	HLA-DRB1	2	0.0107683
STRING	Pneumonia	eQTL-GWAS	DrugBank/STITCH	DB00537	Ciprofloxacin	ENSG00000132906	CASP9	91	0.489959
STRING	Pneumonia	pQTL-GWAS	Ruiz/DGIdb	DB01015	sulfamethoxazole	ENSG00000134184	GSTM1	95	0.511495
STRING	Pneumonia	pQTL-GWAS	Ruiz/DGIdb	DB00440	trimethoprim	ENSG00000134184	GSTM1	95	0.511495
STRING	Pneumonia	pQTL-GWAS	Ruiz/DGIdb	DB00364	sucralfate	ENSG00000138798	EGF	172	0.926075
STRING	Pneumonia	pQTL-GWAS	Ruiz/DGIdb	DB06151	acetylcysteine	ENSG00000140443	IGF1R	33	0.177677
STRING	Pneumonia	pQTL-GWAS	Ruiz/STITCH	DB06151	acetylcysteine	ENSG00000107643	MAPK8	68	0.366123
STRING	Pneumonia	pQTL-GWAS	Ruiz/STITCH	DB00207	azithromycin	ENSG00000107643	MAPK8	68	0.366123
STRING	Pneumonia	Exome	DrugBank/STITCH	DB00207	Azithromycin	ENSG00000136634	IL10	49	0.263824
STRING	Pneumonia	Exome	DrugBank/STITCH	DB01001	Salbutamol	ENSG00000136634	IL10	49	0.263824
STRING	Pneumonia	Exome	DrugBank/STITCH	DB00537	Ciprofloxacin	ENSG00000196611	MMP1	101	0.5438
STRING	Pneumonia	Exome	DrugBank/STITCH	DB00218	Moxifloxacin	ENSG00000196611	MMP1	101	0.5438
STRING	Pneumonia	Exome	ChEMBL/ChEMBL	CHEMBL1433	DOXYCYCLINE ANHYDROUS	ENSG00000196611	MMP1	101	0.5438
FAVA	Psoriasis	eQTL-GWAS	Ruiz/STITCH	DB01234	dexamethasone	ENSG00000232810	TNF	79	0.499084
FAVA	Psoriasis	eQTL-GWAS	DrugBank/DGIdb	DB00563	Methotrexate	ENSG00000112096	SOD2	97	0.612799
FAVA	Psoriasis	eQTL-GWAS	DrugBank/DGIdb	DB00741	Hydrocortisone	ENSG00000122861	PLAU	63	0.398004
FAVA	Psoriasis	eQTL-GWAS	Ruiz/STITCH	DB00443	betamethasone	ENSG00000232810	TNF	79	0.499084
FAVA	Psoriasis	eQTL-GWAS	DrugBank/DGIdb	DB00993	Azathioprine	ENSG00000196126	HLA-DRB1	9	0.0568577
FAVA	Psoriasis	eQTL-GWAS	DrugBank/DGIdb	DB00993	Azathioprine	ENSG00000196735	HLA-DQA1	12	0.0758102
FAVA	Psoriasis	eQTL-GWAS	DrugBank/DGIdb	DB00005	Etanercept	ENSG00000204540	PSORS1C1	13	0.0821277
FAVA	Psoriasis	eQTL-GWAS	DrugBank/DGIdb	DB00005	Etanercept	ENSG00000196126	HLA-DRB1	9	0.0568577
FAVA	Psoriasis	eQTL-GWAS	DrugBank/DGIdb	DB00005	Etanercept	ENSG00000232810	TNF	79	0.499084
FAVA	Psoriasis	eQTL-GWAS	DrugBank/DGIdb	DB00297	Bupivacaine	ENSG00000232810	TNF	79	0.499084
FAVA	Psoriasis	eQTL-GWAS	DrugBank/STITCH	DB00443	Betamethasone	ENSG00000122861	PLAU	63	0.398004
FAVA	Psoriasis	eQTL-GWAS	DrugBank/STITCH	DB01234	Dexamethasone	ENSG00000122861	PLAU	63	0.398004
FAVA	Psoriasis	eQTL-GWAS	DrugBank/STITCH	DB00959	Methylprednisolone	ENSG00000122861	PLAU	63	0.398004
FAVA	Psoriasis	eQTL-GWAS	DrugBank/STITCH	DB00635	Prednisone	ENSG00000206503	HLA-A	5	0.0315876
FAVA	Psoriasis	eQTL-GWAS	DrugBank/STITCH	DB00741	Hydrocortisone	ENSG00000232810	TNF	79	0.499084
FAVA	Psoriasis	eQTL-GWAS	DrugBank/STITCH	DB00443	Betamethasone	ENSG00000232810	TNF	79	0.499084
FAVA	Psoriasis	eQTL-GWAS	DrugBank/DGIdb	DB00563	Methotrexate	ENSG00000204592	HLA-E	24	0.15162
FAVA	Psoriasis	eQTL-GWAS	DrugBank/DGIdb	DB00005	Etanercept	ENSG00000204592	HLA-E	24	0.15162
FAVA	Psoriasis	eQTL-GWAS	DrugBank/DGIdb	DB00563	Methotrexate	ENSG00000204632	HLA-G	7	0.0442226
FAVA	Psoriasis	eQTL-GWAS	DrugBank/DGIdb	DB00005	Etanercept	ENSG00000226979	LTA	61	0.385369
FAVA	Psoriasis	eQTL-GWAS	DrugBank/DGIdb	DB00091	Cyclosporine	ENSG00000232810	TNF	79	0.499084
FAVA	Psoriasis	pQTL-GWAS	Ruiz/DGIdb	DB00635	prednisone	ENSG00000042832	TG	77	0.486449
FAVA	Psoriasis	pQTL-GWAS	Ruiz/DGIdb	DB00860	prednisolone	ENSG00000042832	TG	77	0.486449
FAVA	Psoriasis	pQTL-GWAS	Ruiz/DGIdb	DB01234	dexamethasone	ENSG00000042832	TG	77	0.486449
FAVA	Psoriasis	pQTL-GWAS	Ruiz/DGIdb	DB00136	calcitriol	ENSG00000042832	TG	77	0.486449
FAVA	Psoriasis	pQTL-GWAS	Ruiz/DGIdb	DB00091	cyclosporine	ENSG00000142798	HSPG2	135	0.852865
FAVA	Psoriasis	pQTL-GWAS	Ruiz/DGIdb	DB00092	alefacept	ENSG00000162747	FCGR3B	88	0.555942
FAVA	Psoriasis	pQTL-GWAS	Ruiz/DGIdb	DB00860	prednisolone	ENSG00000162747	FCGR3B	88	0.555942
FAVA	Psoriasis	pQTL-GWAS	Ruiz/DGIdb	DB00091	cyclosporine	ENSG00000162747	FCGR3B	88	0.555942
FAVA	Psoriasis	pQTL-GWAS	Ruiz/DGIdb	DB00563	methotrexate	ENSG00000162747	FCGR3B	88	0.555942
FAVA	Psoriasis	eQTL-GWAS	Ruiz/STITCH	DB00136	calcitriol	ENSG00000137331	IER3	1	0.00631752
FAVA	Psoriasis	eQTL-GWAS	Ruiz/STITCH	DB00755	tretinoin	ENSG00000141027	NCOR1	137	0.8655
FAVA	Psoriasis	eQTL-GWAS	Ruiz/STITCH	DB00635	prednisone	ENSG00000206503	HLA-A	5	0.0315876
FAVA	Psoriasis	eQTL-GWAS	Ruiz/STITCH	DB00741	hydrocortisone	ENSG00000232810	TNF	79	0.499084
FAVA	Psoriasis	eQTL-GWAS	Ruiz/STITCH	DB00136	calcitriol	ENSG00000232810	TNF	79	0.499084
FAVA	Psoriasis	pQTL-GWAS	Ruiz/STITCH	DB01234	dexamethasone	ENSG00000118689	FOXO3	104	0.657022
FAVA	Psoriasis	pQTL-GWAS	Ruiz/STITCH	DB00799	tazarotene	ENSG00000124102	PI3	133	0.84023
FAVA	Psoriasis	pQTL-GWAS	Ruiz/STITCH	DB00136	calcitriol	ENSG00000137462	TLR2	30	0.189526
FAVA	Psoriasis	pQTL-GWAS	Ruiz/STITCH	DB00755	tretinoin	ENSG00000137462	TLR2	30	0.189526
FAVA	Psoriasis	pQTL-GWAS	Ruiz/STITCH	DB00169	cholecalciferol	ENSG00000137462	TLR2	30	0.189526
FAVA	Psoriasis	pQTL-GWAS	Ruiz/STITCH	DB00459	acitretin	ENSG00000143799	PARP1	43	0.271653
FAVA	Psoriasis	pQTL-GWAS	Ruiz/STITCH	DB00936	Salicylic acid	ENSG00000164111	ANXA5	82	0.518037
FAVA	Psoriasis	pQTL-GWAS	Ruiz/STITCH	DB00860	prednisolone	ENSG00000197405	C5AR1	159	1.00449
FAVA	Psoriasis	pQTL-GWAS	DrugBank/DGIdb	DB01234	Dexamethasone	ENSG00000015413	DPEP1	50	0.315876
FAVA	Psoriasis	pQTL-GWAS	DrugBank/DGIdb	DB00635	Prednisone	ENSG00000042832	TG	77	0.486449
FAVA	Psoriasis	pQTL-GWAS	DrugBank/DGIdb	DB00860	Prednisolone	ENSG00000042832	TG	77	0.486449
FAVA	Psoriasis	pQTL-GWAS	DrugBank/DGIdb	DB01234	Dexamethasone	ENSG00000042832	TG	77	0.486449
FAVA	Psoriasis	pQTL-GWAS	DrugBank/DGIdb	DB00091	Cyclosporine	ENSG00000142798	HSPG2	135	0.852865
FAVA	Psoriasis	pQTL-GWAS	DrugBank/DGIdb	DB00860	Prednisolone	ENSG00000162747	FCGR3B	88	0.555942
FAVA	Psoriasis	pQTL-GWAS	DrugBank/DGIdb	DB00091	Cyclosporine	ENSG00000162747	FCGR3B	88	0.555942
FAVA	Psoriasis	pQTL-GWAS	DrugBank/DGIdb	DB00563	Methotrexate	ENSG00000162747	FCGR3B	88	0.555942
FAVA	Psoriasis	pQTL-GWAS	DrugBank/DGIdb	DB00005	Etanercept	ENSG00000162747	FCGR3B	88	0.555942
FAVA	Psoriasis	pQTL-GWAS	DrugBank/DGIdb	DB00563	Methotrexate	ENSG00000176974	SHMT1	116	0.732832
FAVA	Psoriasis	pQTL-GWAS	DrugBank/STITCH	DB00864	Tacrolimus	ENSG00000007908	SELE	125	0.78969
FAVA	Psoriasis	pQTL-GWAS	DrugBank/STITCH	DB00741	Hydrocortisone	ENSG00000104415	WISP1	124	0.783372
FAVA	Psoriasis	pQTL-GWAS	DrugBank/STITCH	DB00443	Betamethasone	ENSG00000118689	FOXO3	104	0.657022
FAVA	Psoriasis	eQTL-GWAS	DrugBank/STITCH	DB01234	Dexamethasone	ENSG00000232810	TNF	79	0.499084
FAVA	Psoriasis	eQTL-GWAS	ChEMBL/ChEMBL	CHEMBL1201581	INFLIXIMAB	ENSG00000232810	TNF	79	0.499084
FAVA	Psoriasis	eQTL-GWAS	ChEMBL/ChEMBL	CHEMBL1201580	ADALIMUMAB	ENSG00000232810	TNF	79	0.499084
FAVA	Psoriasis	eQTL-GWAS	ChEMBL/ChEMBL	CHEMBL1201572	ETANERCEPT	ENSG00000232810	TNF	79	0.499084
FAVA	Psoriasis	pQTL-GWAS	Ruiz/DGIdb	DB01234	dexamethasone	ENSG00000015413	DPEP1	50	0.315876
STRING	Psoriasis	GWAS	Ruiz/DGIdb	DB00763	methimazole	ENSG00000196126	HLA-DRB1	4	0.0215366
STRING	Psoriasis	GWAS	Ruiz/DGIdb	DB00755	tretinoin	ENSG00000204231	RXRB	158	0.850697
STRING	Psoriasis	GWAS	Ruiz/DGIdb	DB00799	tazarotene	ENSG00000204231	RXRB	158	0.850697
STRING	Psoriasis	GWAS	Ruiz/DGIdb	DB00459	acitretin	ENSG00000204231	RXRB	158	0.850697
STRING	Psoriasis	GWAS	Ruiz/DGIdb	DB00352	thioguanine	ENSG00000204371	EHMT2	101	0.5438
STRING	Psoriasis	GWAS	Ruiz/DGIdb	DB00563	methotrexate	ENSG00000204371	EHMT2	101	0.5438
STRING	Psoriasis	GWAS	Ruiz/DGIdb	DB00763	methimazole	ENSG00000204371	EHMT2	101	0.5438
STRING	Psoriasis	GWAS	Ruiz/DGIdb	DB00169	cholecalciferol	ENSG00000204371	EHMT2	101	0.5438
STRING	Psoriasis	GWAS	Ruiz/DGIdb	DB00755	tretinoin	ENSG00000204371	EHMT2	101	0.5438
STRING	Psoriasis	GWAS	Ruiz/DGIdb	DB11157		ENSG00000204371	EHMT2	101	0.5438
STRING	Psoriasis	GWAS	Ruiz/DGIdb	DB00563	methotrexate	ENSG00000204525	HLA-C	5	0.0269208
STRING	Psoriasis	GWAS	Ruiz/DGIdb	DB05679	Ustekinumab	ENSG00000204525	HLA-C	5	0.0269208
STRING	Psoriasis	GWAS	Ruiz/DGIdb	DB00563	methotrexate	ENSG00000204632	HLA-G	16	0.0861466
STRING	Psoriasis	GWAS	Ruiz/DGIdb	DB00091	cyclosporine	ENSG00000232810	TNF	24	0.12922
STRING	Psoriasis	GWAS	Ruiz/DGIdb	DB00763	methimazole	ENSG00000232810	TNF	24	0.12922
STRING	Psoriasis	GWAS	Ruiz/STITCH	DB00741	hydrocortisone	ENSG00000113520	IL4	122	0.656867
STRING	Psoriasis	GWAS	Ruiz/STITCH	DB00755	tretinoin	ENSG00000113520	IL4	122	0.656867
STRING	Psoriasis	GWAS	Ruiz/STITCH	DB00860	prednisolone	ENSG00000113520	IL4	122	0.656867
STRING	Psoriasis	GWAS	Ruiz/STITCH	DB00563	methotrexate	ENSG00000113520	IL4	122	0.656867
STRING	Psoriasis	GWAS	Ruiz/STITCH	DB00136	calcitriol	ENSG00000137331	IER3	29	0.156141
STRING	Psoriasis	GWAS	Ruiz/STITCH	DB00169	cholecalciferol	ENSG00000140968	IRF8	180	0.969149
STRING	Psoriasis	GWAS	Ruiz/STITCH	DB00755	tretinoin	ENSG00000169194	IL13	141	0.759167
STRING	Psoriasis	GWAS	Ruiz/STITCH	DB00091	cyclosporine	ENSG00000169194	IL13	141	0.759167
STRING	Psoriasis	GWAS	Ruiz/STITCH	DB01005	hydroxyurea	ENSG00000169194	IL13	141	0.759167
STRING	Psoriasis	GWAS	Ruiz/STITCH	DB00169	cholecalciferol	ENSG00000173366		136	0.732246
STRING	Psoriasis	GWAS	Ruiz/STITCH	DB00755	tretinoin	ENSG00000204231	RXRB	158	0.850697
STRING	Psoriasis	GWAS	Ruiz/STITCH	DB00799	tazarotene	ENSG00000204231	RXRB	158	0.850697
STRING	Psoriasis	GWAS	Ruiz/STITCH	DB00459	acitretin	ENSG00000204231	RXRB	158	0.850697
STRING	Psoriasis	GWAS	Ruiz/STITCH	DB00635	prednisone	ENSG00000204525	HLA-C	5	0.0269208
STRING	Psoriasis	GWAS	Ruiz/STITCH	DB00635	prednisone	ENSG00000206503	HLA-A	3	0.0161525
STRING	Psoriasis	GWAS	Ruiz/STITCH	DB00741	hydrocortisone	ENSG00000232810	TNF	24	0.12922
STRING	Psoriasis	GWAS	Ruiz/STITCH	DB00136	calcitriol	ENSG00000232810	TNF	24	0.12922
STRING	Psoriasis	GWAS	Ruiz/STITCH	DB00443	betamethasone	ENSG00000232810	TNF	24	0.12922
STRING	Psoriasis	GWAS	Ruiz/STITCH	DB01234	dexamethasone	ENSG00000232810	TNF	24	0.12922
STRING	Psoriasis	GWAS	Ruiz/STITCH	DB00169	cholecalciferol	ENSG00000239732	TLR9	135	0.726862
STRING	Psoriasis	GWAS	DrugBank/DGIdb	DB00005	Etanercept	ENSG00000196126	HLA-DRB1	4	0.0215366
STRING	Psoriasis	GWAS	DrugBank/DGIdb	DB00993	Azathioprine	ENSG00000196126	HLA-DRB1	4	0.0215366
STRING	Psoriasis	GWAS	DrugBank/DGIdb	DB00993	Azathioprine	ENSG00000196735	HLA-DQA1	1	0.00538416
STRING	Psoriasis	GWAS	DrugBank/DGIdb	DB00799	Tazarotene	ENSG00000204231	RXRB	158	0.850697
STRING	Psoriasis	GWAS	DrugBank/DGIdb	DB00459	Acitretin	ENSG00000204231	RXRB	158	0.850697
STRING	Psoriasis	GWAS	DrugBank/DGIdb	DB00563	Methotrexate	ENSG00000204371	EHMT2	101	0.5438
STRING	Psoriasis	GWAS	DrugBank/DGIdb	DB11157	Anthralin	ENSG00000204371	EHMT2	101	0.5438
STRING	Psoriasis	GWAS	DrugBank/DGIdb	DB00563	Methotrexate	ENSG00000204525	HLA-C	5	0.0269208
STRING	Psoriasis	GWAS	DrugBank/DGIdb	DB00005	Etanercept	ENSG00000204540	PSORS1C1	95	0.511495
STRING	Psoriasis	GWAS	DrugBank/DGIdb	DB00563	Methotrexate	ENSG00000204632	HLA-G	16	0.0861466
STRING	Psoriasis	GWAS	DrugBank/DGIdb	DB00005	Etanercept	ENSG00000226979	LTA	55	0.296129
STRING	Psoriasis	GWAS	DrugBank/DGIdb	DB00091	Cyclosporine	ENSG00000232810	TNF	24	0.12922
STRING	Psoriasis	GWAS	DrugBank/DGIdb	DB00005	Etanercept	ENSG00000232810	TNF	24	0.12922
STRING	Psoriasis	GWAS	DrugBank/DGIdb	DB00297	Bupivacaine	ENSG00000232810	TNF	24	0.12922
STRING	Psoriasis	GWAS	DrugBank/STITCH	DB00741	Hydrocortisone	ENSG00000113520	IL4	122	0.656867
FAVA	Psoriasis	pQTL-GWAS	Ruiz/DGIdb	DB00763	methimazole	ENSG00000162747	FCGR3B	88	0.555942
FAVA	Psoriasis	pQTL-GWAS	Ruiz/DGIdb	DB00169	cholecalciferol	ENSG00000162747	FCGR3B	88	0.555942
FAVA	Psoriasis	pQTL-GWAS	Ruiz/DGIdb	DB00563	methotrexate	ENSG00000176974	SHMT1	116	0.732832
FAVA	Psoriasis	pQTL-GWAS	Ruiz/STITCH	DB00741	hydrocortisone	ENSG00000104415	WISP1	124	0.783372
FAVA	Psoriasis	pQTL-GWAS	Ruiz/STITCH	DB00443	betamethasone	ENSG00000118689	FOXO3	104	0.657022
FAVA	Psoriasis	GWAS	Ruiz/DGIdb	DB00763	methimazole	ENSG00000196126	HLA-DRB1	3	0.0189526
FAVA	Psoriasis	GWAS	Ruiz/DGIdb	DB00755	tretinoin	ENSG00000204231	RXRB	153	0.96658
FAVA	Psoriasis	GWAS	Ruiz/DGIdb	DB00799	tazarotene	ENSG00000204231	RXRB	153	0.96658
FAVA	Psoriasis	GWAS	Ruiz/DGIdb	DB00459	acitretin	ENSG00000204231	RXRB	153	0.96658
FAVA	Psoriasis	GWAS	Ruiz/DGIdb	DB00352	thioguanine	ENSG00000204371	EHMT2	91	0.574894
FAVA	Psoriasis	GWAS	Ruiz/DGIdb	DB00563	methotrexate	ENSG00000204371	EHMT2	91	0.574894
FAVA	Psoriasis	GWAS	Ruiz/DGIdb	DB00763	methimazole	ENSG00000204371	EHMT2	91	0.574894
FAVA	Psoriasis	GWAS	Ruiz/DGIdb	DB00169	cholecalciferol	ENSG00000204371	EHMT2	91	0.574894
FAVA	Psoriasis	GWAS	Ruiz/DGIdb	DB00755	tretinoin	ENSG00000204371	EHMT2	91	0.574894
FAVA	Psoriasis	GWAS	Ruiz/DGIdb	DB11157		ENSG00000204371	EHMT2	91	0.574894
FAVA	Psoriasis	GWAS	Ruiz/DGIdb	DB00563	methotrexate	ENSG00000204525	HLA-C	6	0.0379051
FAVA	Psoriasis	GWAS	Ruiz/DGIdb	DB05679	Ustekinumab	ENSG00000204525	HLA-C	6	0.0379051
FAVA	Psoriasis	GWAS	Ruiz/DGIdb	DB00563	methotrexate	ENSG00000204632	HLA-G	14	0.0884453
FAVA	Psoriasis	GWAS	Ruiz/DGIdb	DB00091	cyclosporine	ENSG00000232810	TNF	41	0.259018
FAVA	Psoriasis	GWAS	Ruiz/DGIdb	DB00763	methimazole	ENSG00000232810	TNF	41	0.259018
FAVA	Psoriasis	GWAS	Ruiz/STITCH	DB00741	hydrocortisone	ENSG00000113520	IL4	122	0.770737
FAVA	Psoriasis	GWAS	Ruiz/STITCH	DB00755	tretinoin	ENSG00000113520	IL4	122	0.770737
FAVA	Psoriasis	GWAS	Ruiz/STITCH	DB00860	prednisolone	ENSG00000113520	IL4	122	0.770737
FAVA	Psoriasis	GWAS	Ruiz/STITCH	DB00563	methotrexate	ENSG00000113520	IL4	122	0.770737
FAVA	Psoriasis	GWAS	Ruiz/STITCH	DB00136	calcitriol	ENSG00000137331	IER3	24	0.15162
FAVA	Psoriasis	GWAS	Ruiz/STITCH	DB00755	tretinoin	ENSG00000169194	IL13	134	0.846547
FAVA	Psoriasis	GWAS	Ruiz/STITCH	DB00091	cyclosporine	ENSG00000169194	IL13	134	0.846547
FAVA	Psoriasis	GWAS	Ruiz/STITCH	DB01005	hydroxyurea	ENSG00000169194	IL13	134	0.846547
FAVA	Psoriasis	GWAS	Ruiz/STITCH	DB00169	cholecalciferol	ENSG00000173366		133	0.84023
FAVA	Psoriasis	GWAS	Ruiz/STITCH	DB00755	tretinoin	ENSG00000204231	RXRB	153	0.96658
FAVA	Psoriasis	GWAS	Ruiz/STITCH	DB00799	tazarotene	ENSG00000204231	RXRB	153	0.96658
FAVA	Psoriasis	GWAS	Ruiz/STITCH	DB00459	acitretin	ENSG00000204231	RXRB	153	0.96658
FAVA	Psoriasis	GWAS	Ruiz/STITCH	DB00635	prednisone	ENSG00000204525	HLA-C	6	0.0379051
FAVA	Psoriasis	GWAS	Ruiz/STITCH	DB00635	prednisone	ENSG00000206503	HLA-A	4	0.0252701
FAVA	Psoriasis	GWAS	Ruiz/STITCH	DB00741	hydrocortisone	ENSG00000232810	TNF	41	0.259018
FAVA	Psoriasis	GWAS	Ruiz/STITCH	DB00136	calcitriol	ENSG00000232810	TNF	41	0.259018
FAVA	Psoriasis	GWAS	Ruiz/STITCH	DB00443	betamethasone	ENSG00000232810	TNF	41	0.259018
FAVA	Psoriasis	GWAS	Ruiz/STITCH	DB01234	dexamethasone	ENSG00000232810	TNF	41	0.259018
FAVA	Psoriasis	GWAS	DrugBank/DGIdb	DB00005	Etanercept	ENSG00000196126	HLA-DRB1	3	0.0189526
FAVA	Psoriasis	GWAS	DrugBank/DGIdb	DB00993	Azathioprine	ENSG00000196126	HLA-DRB1	3	0.0189526
FAVA	Psoriasis	GWAS	DrugBank/DGIdb	DB00993	Azathioprine	ENSG00000196735	HLA-DQA1	1	0.00631752
FAVA	Psoriasis	GWAS	DrugBank/DGIdb	DB00799	Tazarotene	ENSG00000204231	RXRB	153	0.96658
FAVA	Psoriasis	GWAS	DrugBank/DGIdb	DB00459	Acitretin	ENSG00000204231	RXRB	153	0.96658
FAVA	Psoriasis	GWAS	DrugBank/DGIdb	DB00563	Methotrexate	ENSG00000204371	EHMT2	91	0.574894
FAVA	Psoriasis	GWAS	DrugBank/DGIdb	DB11157	Anthralin	ENSG00000204371	EHMT2	91	0.574894
FAVA	Psoriasis	GWAS	DrugBank/DGIdb	DB00563	Methotrexate	ENSG00000204525	HLA-C	6	0.0379051
FAVA	Psoriasis	GWAS	DrugBank/DGIdb	DB00005	Etanercept	ENSG00000204540	PSORS1C1	84	0.530672
FAVA	Psoriasis	GWAS	DrugBank/DGIdb	DB00563	Methotrexate	ENSG00000204632	HLA-G	14	0.0884453
FAVA	Psoriasis	GWAS	DrugBank/DGIdb	DB00005	Etanercept	ENSG00000226979	LTA	51	0.322193
FAVA	Psoriasis	GWAS	DrugBank/DGIdb	DB00091	Cyclosporine	ENSG00000232810	TNF	41	0.259018
FAVA	Psoriasis	GWAS	DrugBank/DGIdb	DB00005	Etanercept	ENSG00000232810	TNF	41	0.259018
FAVA	Psoriasis	GWAS	DrugBank/DGIdb	DB00297	Bupivacaine	ENSG00000232810	TNF	41	0.259018
FAVA	Psoriasis	GWAS	DrugBank/STITCH	DB00741	Hydrocortisone	ENSG00000113520	IL4	122	0.770737
FAVA	Psoriasis	GWAS	DrugBank/STITCH	DB00860	Prednisolone	ENSG00000113520	IL4	122	0.770737
FAVA	Psoriasis	GWAS	DrugBank/STITCH	DB00563	Methotrexate	ENSG00000113520	IL4	122	0.770737
FAVA	Psoriasis	GWAS	DrugBank/STITCH	DB00864	Tacrolimus	ENSG00000169194	IL13	134	0.846547
FAVA	Psoriasis	GWAS	DrugBank/STITCH	DB00091	Cyclosporine	ENSG00000169194	IL13	134	0.846547
FAVA	Psoriasis	GWAS	DrugBank/STITCH	DB00799	Tazarotene	ENSG00000204231	RXRB	153	0.96658
FAVA	Psoriasis	GWAS	DrugBank/STITCH	DB00459	Acitretin	ENSG00000204231	RXRB	153	0.96658
FAVA	Psoriasis	GWAS	DrugBank/STITCH	DB00635	Prednisone	ENSG00000204525	HLA-C	6	0.0379051
FAVA	Psoriasis	GWAS	DrugBank/STITCH	DB00635	Prednisone	ENSG00000206503	HLA-A	4	0.0252701
FAVA	Psoriasis	GWAS	DrugBank/STITCH	DB00741	Hydrocortisone	ENSG00000232810	TNF	41	0.259018
FAVA	Psoriasis	GWAS	DrugBank/STITCH	DB00443	Betamethasone	ENSG00000232810	TNF	41	0.259018
FAVA	Psoriasis	GWAS	DrugBank/STITCH	DB01234	Dexamethasone	ENSG00000232810	TNF	41	0.259018
FAVA	Psoriasis	GWAS	ChEMBL/ChEMBL	CHEMBL1131	ACITRETIN	ENSG00000204231	RXRB	153	0.96658
FAVA	Psoriasis	GWAS	ChEMBL/ChEMBL	CHEMBL464	ETRETINATE	ENSG00000204231	RXRB	153	0.96658
FAVA	Psoriasis	GWAS	ChEMBL/ChEMBL	CHEMBL1201581	INFLIXIMAB	ENSG00000232810	TNF	41	0.259018
FAVA	Psoriasis	GWAS	ChEMBL/ChEMBL	CHEMBL1201580	ADALIMUMAB	ENSG00000232810	TNF	41	0.259018
FAVA	Psoriasis	GWAS	ChEMBL/ChEMBL	CHEMBL1201572	ETANERCEPT	ENSG00000232810	TNF	41	0.259018
FAVA	Psoriasis	eQTL-GWAS	Ruiz/DGIdb	DB00563	methotrexate	ENSG00000112096	SOD2	97	0.612799
FAVA	Psoriasis	eQTL-GWAS	Ruiz/DGIdb	DB00741	hydrocortisone	ENSG00000122861	PLAU	63	0.398004
FAVA	Psoriasis	eQTL-GWAS	Ruiz/DGIdb	DB00136	calcitriol	ENSG00000122861	PLAU	63	0.398004
FAVA	Psoriasis	eQTL-GWAS	Ruiz/DGIdb	DB00763	methimazole	ENSG00000196126	HLA-DRB1	9	0.0568577
FAVA	Psoriasis	eQTL-GWAS	Ruiz/DGIdb	DB00563	methotrexate	ENSG00000204592	HLA-E	24	0.15162
FAVA	Psoriasis	eQTL-GWAS	Ruiz/DGIdb	DB00563	methotrexate	ENSG00000204632	HLA-G	7	0.0442226
FAVA	Psoriasis	eQTL-GWAS	Ruiz/DGIdb	DB00091	cyclosporine	ENSG00000232810	TNF	79	0.499084
FAVA	Psoriasis	eQTL-GWAS	Ruiz/DGIdb	DB00763	methimazole	ENSG00000232810	TNF	79	0.499084
FAVA	Psoriasis	eQTL-GWAS	Ruiz/DGIdb	DB00763	methimazole	ENSG00000234745	HLA-B	21	0.132668
FAVA	Psoriasis	eQTL-GWAS	Ruiz/STITCH	DB00755	tretinoin	ENSG00000122861	PLAU	63	0.398004
FAVA	Psoriasis	eQTL-GWAS	Ruiz/STITCH	DB00443	betamethasone	ENSG00000122861	PLAU	63	0.398004
FAVA	Psoriasis	eQTL-GWAS	Ruiz/STITCH	DB01234	dexamethasone	ENSG00000122861	PLAU	63	0.398004
FAVA	Psoriasis	eQTL-GWAS	Ruiz/STITCH	DB00959	methylprednisolone	ENSG00000122861	PLAU	63	0.398004
STRING	Psoriasis	eQTL-GWAS	DrugBank/DGIdb	DB01234	Dexamethasone	ENSG00000168036	CTNNB1	102	0.549184
STRING	Psoriasis	eQTL-GWAS	DrugBank/DGIdb	DB03904	Urea	ENSG00000168036	CTNNB1	102	0.549184
STRING	Psoriasis	eQTL-GWAS	DrugBank/DGIdb	DB06083	Tapinarof	ENSG00000169429	CXCL8	117	0.629947
STRING	Psoriasis	eQTL-GWAS	DrugBank/DGIdb	DB00005	Etanercept	ENSG00000196126	HLA-DRB1	11	0.0592258
STRING	Psoriasis	eQTL-GWAS	DrugBank/DGIdb	DB00993	Azathioprine	ENSG00000196126	HLA-DRB1	11	0.0592258
STRING	Psoriasis	eQTL-GWAS	DrugBank/DGIdb	DB00993	Azathioprine	ENSG00000196735	HLA-DQA1	17	0.0915307
STRING	Psoriasis	eQTL-GWAS	DrugBank/DGIdb	DB00563	Methotrexate	ENSG00000204371	EHMT2	163	0.877618
STRING	Psoriasis	eQTL-GWAS	DrugBank/DGIdb	DB11157	Anthralin	ENSG00000204371	EHMT2	163	0.877618
STRING	Psoriasis	eQTL-GWAS	DrugBank/DGIdb	DB00005	Etanercept	ENSG00000204540	PSORS1C1	15	0.0807624
STRING	Psoriasis	eQTL-GWAS	DrugBank/DGIdb	DB00563	Methotrexate	ENSG00000204592	HLA-E	33	0.177677
STRING	Psoriasis	eQTL-GWAS	DrugBank/DGIdb	DB00005	Etanercept	ENSG00000204592	HLA-E	33	0.177677
STRING	Psoriasis	eQTL-GWAS	DrugBank/DGIdb	DB00563	Methotrexate	ENSG00000204632	HLA-G	13	0.0699941
STRING	Psoriasis	eQTL-GWAS	DrugBank/DGIdb	DB00005	Etanercept	ENSG00000226979	LTA	63	0.339202
STRING	Psoriasis	eQTL-GWAS	DrugBank/DGIdb	DB00091	Cyclosporine	ENSG00000232810	TNF	55	0.296129
STRING	Psoriasis	eQTL-GWAS	DrugBank/DGIdb	DB00005	Etanercept	ENSG00000232810	TNF	55	0.296129
STRING	Psoriasis	eQTL-GWAS	DrugBank/DGIdb	DB00297	Bupivacaine	ENSG00000232810	TNF	55	0.296129
STRING	Psoriasis	eQTL-GWAS	DrugBank/STITCH	DB00864	Tacrolimus	ENSG00000010610	CD4	178	0.95838
STRING	Psoriasis	eQTL-GWAS	DrugBank/STITCH	DB00091	Cyclosporine	ENSG00000010610	CD4	178	0.95838
STRING	Psoriasis	eQTL-GWAS	DrugBank/STITCH	DB00443	Betamethasone	ENSG00000102882	MAPK3	144	0.775319
STRING	Psoriasis	eQTL-GWAS	DrugBank/STITCH	DB01234	Dexamethasone	ENSG00000102882	MAPK3	144	0.775319
STRING	Psoriasis	eQTL-GWAS	DrugBank/STITCH	DB00994	Neomycin	ENSG00000102882	MAPK3	144	0.775319
STRING	Psoriasis	eQTL-GWAS	DrugBank/STITCH	DB00443	Betamethasone	ENSG00000122861	PLAU	65	0.34997
STRING	Psoriasis	eQTL-GWAS	DrugBank/STITCH	DB01234	Dexamethasone	ENSG00000122861	PLAU	65	0.34997
STRING	Psoriasis	eQTL-GWAS	DrugBank/STITCH	DB00959	Methylprednisolone	ENSG00000122861	PLAU	65	0.34997
STRING	Psoriasis	eQTL-GWAS	DrugBank/STITCH	DB00936	Salicylic acid	ENSG00000141510	TP53	97	0.522264
STRING	Psoriasis	eQTL-GWAS	DrugBank/STITCH	DB00091	Cyclosporine	ENSG00000141510	TP53	97	0.522264
STRING	Psoriasis	eQTL-GWAS	DrugBank/STITCH	DB00091	Cyclosporine	ENSG00000142208	AKT1	151	0.813008
STRING	Psoriasis	eQTL-GWAS	DrugBank/STITCH	DB00864	Tacrolimus	ENSG00000168036	CTNNB1	102	0.549184
STRING	Psoriasis	eQTL-GWAS	DrugBank/STITCH	DB00864	Tacrolimus	ENSG00000169429	IL8	117	0.629947
STRING	Psoriasis	eQTL-GWAS	DrugBank/STITCH	DB00091	Cyclosporine	ENSG00000169429	IL8	117	0.629947
STRING	Psoriasis	eQTL-GWAS	DrugBank/STITCH	DB00563	Methotrexate	ENSG00000197635	DPP4	156	0.839929
STRING	Psoriasis	eQTL-GWAS	DrugBank/STITCH	DB00635	Prednisone	ENSG00000206503	HLA-A	6	0.032305
STRING	Psoriasis	eQTL-GWAS	DrugBank/STITCH	DB00741	Hydrocortisone	ENSG00000232810	TNF	55	0.296129
STRING	Psoriasis	eQTL-GWAS	DrugBank/STITCH	DB00443	Betamethasone	ENSG00000232810	TNF	55	0.296129
STRING	Psoriasis	eQTL-GWAS	DrugBank/STITCH	DB01234	Dexamethasone	ENSG00000232810	TNF	55	0.296129
STRING	Psoriasis	eQTL-GWAS	ChEMBL/ChEMBL	CHEMBL1201581	INFLIXIMAB	ENSG00000232810	TNF	55	0.296129
STRING	Psoriasis	eQTL-GWAS	ChEMBL/ChEMBL	CHEMBL1201580	ADALIMUMAB	ENSG00000232810	TNF	55	0.296129
STRING	Psoriasis	eQTL-GWAS	ChEMBL/ChEMBL	CHEMBL1201572	ETANERCEPT	ENSG00000232810	TNF	55	0.296129
STRING	Psoriasis	pQTL-GWAS	Ruiz/DGIdb	DB01234	dexamethasone	ENSG00000015413	DPEP1	55	0.296129
STRING	Psoriasis	pQTL-GWAS	Ruiz/DGIdb	DB00635	prednisone	ENSG00000042832	TG	85	0.457654
STRING	Psoriasis	pQTL-GWAS	Ruiz/DGIdb	DB00860	prednisolone	ENSG00000042832	TG	85	0.457654
STRING	Psoriasis	pQTL-GWAS	Ruiz/DGIdb	DB01234	dexamethasone	ENSG00000042832	TG	85	0.457654
STRING	Psoriasis	pQTL-GWAS	Ruiz/DGIdb	DB00136	calcitriol	ENSG00000042832	TG	85	0.457654
STRING	Psoriasis	pQTL-GWAS	Ruiz/DGIdb	DB00091	cyclosporine	ENSG00000142798	HSPG2	152	0.818392
STRING	Psoriasis	pQTL-GWAS	Ruiz/DGIdb	DB00092	alefacept	ENSG00000162747	FCGR3B	89	0.47919
STRING	Psoriasis	pQTL-GWAS	Ruiz/DGIdb	DB00860	prednisolone	ENSG00000162747	FCGR3B	89	0.47919
STRING	Psoriasis	pQTL-GWAS	Ruiz/DGIdb	DB00091	cyclosporine	ENSG00000162747	FCGR3B	89	0.47919
STRING	Psoriasis	pQTL-GWAS	Ruiz/DGIdb	DB00563	methotrexate	ENSG00000162747	FCGR3B	89	0.47919
STRING	Psoriasis	pQTL-GWAS	Ruiz/DGIdb	DB00763	methimazole	ENSG00000162747	FCGR3B	89	0.47919
STRING	Psoriasis	pQTL-GWAS	Ruiz/DGIdb	DB00169	cholecalciferol	ENSG00000162747	FCGR3B	89	0.47919
STRING	Psoriasis	pQTL-GWAS	Ruiz/DGIdb	DB00563	methotrexate	ENSG00000176974	SHMT1	114	0.613794
STRING	Psoriasis	pQTL-GWAS	Ruiz/STITCH	DB00443	betamethasone	ENSG00000102524	TNFSF13B	184	0.990685
STRING	Psoriasis	pQTL-GWAS	Ruiz/STITCH	DB01234	dexamethasone	ENSG00000102524	TNFSF13B	184	0.990685
STRING	Psoriasis	pQTL-GWAS	Ruiz/STITCH	DB00741	hydrocortisone	ENSG00000104415	WISP1	136	0.732246
STRING	Psoriasis	pQTL-GWAS	Ruiz/STITCH	DB00443	betamethasone	ENSG00000118689	FOXO3	97	0.522264
STRING	Psoriasis	pQTL-GWAS	Ruiz/STITCH	DB01234	dexamethasone	ENSG00000118689	FOXO3	97	0.522264
STRING	Psoriasis	pQTL-GWAS	Ruiz/STITCH	DB00799	tazarotene	ENSG00000124102	PI3	130	0.699941
STRING	Psoriasis	pQTL-GWAS	Ruiz/STITCH	DB00136	calcitriol	ENSG00000133116	KL	168	0.904539
STRING	Psoriasis	pQTL-GWAS	Ruiz/STITCH	DB00169	cholecalciferol	ENSG00000133116	KL	168	0.904539
STRING	Psoriasis	pQTL-GWAS	Ruiz/STITCH	DB00136	calcitriol	ENSG00000137462	TLR2	28	0.150756
STRING	Psoriasis	pQTL-GWAS	Ruiz/STITCH	DB00755	tretinoin	ENSG00000137462	TLR2	28	0.150756
STRING	Psoriasis	pQTL-GWAS	Ruiz/STITCH	DB00169	cholecalciferol	ENSG00000137462	TLR2	28	0.150756
STRING	Psoriasis	pQTL-GWAS	Ruiz/STITCH	DB00459	acitretin	ENSG00000143799	PARP1	42	0.226135
STRING	Psoriasis	pQTL-GWAS	Ruiz/STITCH	DB00936	Salicylic acid	ENSG00000164111	ANXA5	86	0.463038
STRING	Psoriasis	pQTL-GWAS	DrugBank/DGIdb	DB01234	Dexamethasone	ENSG00000015413	DPEP1	55	0.296129
STRING	Psoriasis	pQTL-GWAS	DrugBank/DGIdb	DB00635	Prednisone	ENSG00000042832	TG	85	0.457654
FAVA	Psoriasis	pQTL-GWAS	DrugBank/STITCH	DB01234	Dexamethasone	ENSG00000118689	FOXO3	104	0.657022
FAVA	Psoriasis	pQTL-GWAS	DrugBank/STITCH	DB00799	Tazarotene	ENSG00000124102	PI3	133	0.84023
FAVA	Psoriasis	pQTL-GWAS	DrugBank/STITCH	DB00459	Acitretin	ENSG00000143799	PARP1	43	0.271653
FAVA	Psoriasis	pQTL-GWAS	DrugBank/STITCH	DB00864	Tacrolimus	ENSG00000153563	CD8A	41	0.259018
FAVA	Psoriasis	pQTL-GWAS	DrugBank/STITCH	DB00936	Salicylic acid	ENSG00000164111	ANXA5	82	0.518037
FAVA	Psoriasis	pQTL-GWAS	DrugBank/STITCH	DB00860	Prednisolone	ENSG00000197405	C5AR1	159	1.00449
FAVA	Psoriasis	Exome	Ruiz/DGIdb	DB00755	tretinoin	ENSG00000003137	CYP26B1	102	0.644387
FAVA	Psoriasis	Exome	Ruiz/DGIdb	DB00169	cholecalciferol	ENSG00000026103	FAS	137	0.8655
FAVA	Psoriasis	Exome	Ruiz/DGIdb	DB00091	cyclosporine	ENSG00000038427	VCAN	74	0.467496
FAVA	Psoriasis	Exome	Ruiz/DGIdb	DB01234	dexamethasone	ENSG00000084674	APOB	145	0.91604
FAVA	Psoriasis	Exome	Ruiz/DGIdb	DB00741	hydrocortisone	ENSG00000084674	APOB	145	0.91604
FAVA	Psoriasis	Exome	Ruiz/DGIdb	DB00091	cyclosporine	ENSG00000121594	CD80	159	1.00449
FAVA	Psoriasis	Exome	Ruiz/DGIdb	DB00959	methylprednisolone	ENSG00000121594	CD80	159	1.00449
FAVA	Psoriasis	Exome	Ruiz/DGIdb	DB00635	prednisone	ENSG00000197971	MBP	36	0.227431
FAVA	Psoriasis	Exome	Ruiz/DGIdb	DB00091	cyclosporine	ENSG00000197971	MBP	36	0.227431
FAVA	Psoriasis	Exome	Ruiz/STITCH	DB00741	hydrocortisone	ENSG00000003137	CYP26B1	102	0.644387
FAVA	Psoriasis	Exome	Ruiz/STITCH	DB00755	tretinoin	ENSG00000003137	CYP26B1	102	0.644387
FAVA	Psoriasis	Exome	Ruiz/STITCH	DB00755	tretinoin	ENSG00000043462	LCP2	149	0.94131
FAVA	Psoriasis	Exome	Ruiz/STITCH	DB00741	hydrocortisone	ENSG00000084674	APOB	145	0.91604
FAVA	Psoriasis	Exome	Ruiz/STITCH	DB00755	tretinoin	ENSG00000084674	APOB	145	0.91604
FAVA	Psoriasis	Exome	Ruiz/STITCH	DB00755	tretinoin	ENSG00000141027	NCOR1	154	0.972898
FAVA	Psoriasis	Exome	Ruiz/STITCH	DB00136	calcitriol	ENSG00000184557	SOCS3	85	0.536989
FAVA	Psoriasis	Exome	Ruiz/STITCH	DB00136	calcitriol	ENSG00000197971	MBP	36	0.227431
FAVA	Psoriasis	Exome	DrugBank/DGIdb	DB00091	Cyclosporine	ENSG00000038427	VCAN	74	0.467496
FAVA	Psoriasis	Exome	DrugBank/DGIdb	DB01234	Dexamethasone	ENSG00000084674	APOB	145	0.91604
FAVA	Psoriasis	Exome	DrugBank/DGIdb	DB00741	Hydrocortisone	ENSG00000084674	APOB	145	0.91604
FAVA	Psoriasis	Exome	DrugBank/DGIdb	DB00091	Cyclosporine	ENSG00000121594	CD80	159	1.00449
FAVA	Psoriasis	Exome	DrugBank/DGIdb	DB00959	Methylprednisolone	ENSG00000121594	CD80	159	1.00449
FAVA	Psoriasis	Exome	DrugBank/DGIdb	DB00864	Tacrolimus	ENSG00000187486	KCNJ11	150	0.947628
FAVA	Psoriasis	Exome	DrugBank/DGIdb	DB00635	Prednisone	ENSG00000197971	MBP	36	0.227431
FAVA	Psoriasis	Exome	DrugBank/DGIdb	DB00091	Cyclosporine	ENSG00000197971	MBP	36	0.227431
FAVA	Psoriasis	Exome	DrugBank/STITCH	DB00741	Hydrocortisone	ENSG00000003137	CYP26B1	102	0.644387
FAVA	Psoriasis	Exome	DrugBank/STITCH	DB00741	Hydrocortisone	ENSG00000084674	APOB	145	0.91604
FAVA	Psoriasis	Exome	DrugBank/STITCH	DB00864	Tacrolimus	ENSG00000184557	SOCS3	85	0.536989
STRING	Psoriasis	Exome	Ruiz/DGIdb	DB00091	cyclosporine	ENSG00000232810	TNF	182	0.979917
STRING	Psoriasis	Exome	Ruiz/DGIdb	DB00763	methimazole	ENSG00000232810	TNF	182	0.979917
STRING	Psoriasis	Exome	Ruiz/STITCH	DB00741	hydrocortisone	ENSG00000003137	CYP26B1	129	0.694557
STRING	Psoriasis	Exome	Ruiz/STITCH	DB00755	tretinoin	ENSG00000003137	CYP26B1	129	0.694557
STRING	Psoriasis	Exome	Ruiz/STITCH	DB00741	hydrocortisone	ENSG00000007171	NOS2	186	1.00145
STRING	Psoriasis	Exome	Ruiz/STITCH	DB00741	hydrocortisone	ENSG00000084674	APOB	81	0.436117
STRING	Psoriasis	Exome	Ruiz/STITCH	DB00755	tretinoin	ENSG00000084674	APOB	81	0.436117
STRING	Psoriasis	Exome	Ruiz/STITCH	DB00136	calcitriol	ENSG00000111640	GAPDH	132	0.710709
STRING	Psoriasis	Exome	Ruiz/STITCH	DB00755	tretinoin	ENSG00000139687	RB1	128	0.689172
STRING	Psoriasis	Exome	Ruiz/STITCH	DB00635	prednisone	ENSG00000139687	RB1	128	0.689172
STRING	Psoriasis	Exome	Ruiz/STITCH	DB00755	tretinoin	ENSG00000141027	NCOR1	185	0.99607
STRING	Psoriasis	Exome	Ruiz/STITCH	DB00136	calcitriol	ENSG00000142208	AKT1	177	0.952996
STRING	Psoriasis	Exome	Ruiz/STITCH	DB00755	tretinoin	ENSG00000142208	AKT1	177	0.952996
STRING	Psoriasis	Exome	Ruiz/STITCH	DB00169	cholecalciferol	ENSG00000142208	AKT1	177	0.952996
STRING	Psoriasis	Exome	Ruiz/STITCH	DB00091	cyclosporine	ENSG00000142208	AKT1	177	0.952996
STRING	Psoriasis	Exome	Ruiz/STITCH	DB00755	tretinoin	ENSG00000142784	WDTC1	173	0.93146
STRING	Psoriasis	Exome	Ruiz/STITCH	DB00136	calcitriol	ENSG00000169429	IL8	111	0.597642
STRING	Psoriasis	Exome	Ruiz/STITCH	DB00755	tretinoin	ENSG00000169429	IL8	111	0.597642
STRING	Psoriasis	Exome	Ruiz/STITCH	DB00169	cholecalciferol	ENSG00000169429	IL8	111	0.597642
STRING	Psoriasis	Exome	Ruiz/STITCH	DB00091	cyclosporine	ENSG00000169429	IL8	111	0.597642
STRING	Psoriasis	Exome	Ruiz/STITCH	DB00136	calcitriol	ENSG00000184557	SOCS3	58	0.312281
STRING	Psoriasis	Exome	Ruiz/STITCH	DB00136	calcitriol	ENSG00000197971	MBP	50	0.269208
STRING	Psoriasis	Exome	Ruiz/STITCH	DB00091	cyclosporine	ENSG00000221823	PPP3R1	184	0.990685
STRING	Psoriasis	Exome	Ruiz/STITCH	DB00741	hydrocortisone	ENSG00000232810	TNF	182	0.979917
STRING	Psoriasis	Exome	Ruiz/STITCH	DB00136	calcitriol	ENSG00000232810	TNF	182	0.979917
STRING	Psoriasis	Exome	Ruiz/STITCH	DB00443	betamethasone	ENSG00000232810	TNF	182	0.979917
STRING	Psoriasis	Exome	Ruiz/STITCH	DB01234	dexamethasone	ENSG00000232810	TNF	182	0.979917
STRING	Psoriasis	Exome	DrugBank/DGIdb	DB01234	Dexamethasone	ENSG00000007171	NOS2	186	1.00145
STRING	Psoriasis	Exome	DrugBank/DGIdb	DB00091	Cyclosporine	ENSG00000038427	VCAN	56	0.301513
STRING	Psoriasis	Exome	DrugBank/DGIdb	DB01234	Dexamethasone	ENSG00000084674	APOB	81	0.436117
STRING	Psoriasis	Exome	DrugBank/DGIdb	DB00741	Hydrocortisone	ENSG00000084674	APOB	81	0.436117
STRING	Psoriasis	Exome	DrugBank/DGIdb	DB00091	Cyclosporine	ENSG00000121594	CD80	106	0.570721
STRING	Psoriasis	Exome	DrugBank/DGIdb	DB00959	Methylprednisolone	ENSG00000121594	CD80	106	0.570721
STRING	Psoriasis	Exome	DrugBank/DGIdb	DB00860	Prednisolone	ENSG00000139687	RB1	128	0.689172
STRING	Psoriasis	Exome	DrugBank/DGIdb	DB01234	Dexamethasone	ENSG00000139687	RB1	128	0.689172
STRING	Psoriasis	Exome	DrugBank/DGIdb	DB00563	Methotrexate	ENSG00000139687	RB1	128	0.689172
STRING	Psoriasis	Exome	DrugBank/DGIdb	DB06083	Tapinarof	ENSG00000169429	CXCL8	111	0.597642
STRING	Psoriasis	Exome	DrugBank/DGIdb	DB00864	Tacrolimus	ENSG00000187486	KCNJ11	123	0.662252
STRING	Psoriasis	Exome	DrugBank/DGIdb	DB00635	Prednisone	ENSG00000197971	MBP	50	0.269208
STRING	Psoriasis	Exome	DrugBank/DGIdb	DB00091	Cyclosporine	ENSG00000197971	MBP	50	0.269208
STRING	Psoriasis	Exome	DrugBank/DGIdb	DB00091	Cyclosporine	ENSG00000232810	TNF	182	0.979917
STRING	Psoriasis	Exome	DrugBank/DGIdb	DB00005	Etanercept	ENSG00000232810	TNF	182	0.979917
STRING	Psoriasis	Exome	DrugBank/DGIdb	DB00297	Bupivacaine	ENSG00000232810	TNF	182	0.979917
STRING	Psoriasis	Exome	DrugBank/STITCH	DB00741	Hydrocortisone	ENSG00000003137	CYP26B1	129	0.694557
STRING	Psoriasis	Exome	DrugBank/STITCH	DB00741	Hydrocortisone	ENSG00000007171	NOS2	186	1.00145
STRING	Psoriasis	Exome	DrugBank/STITCH	DB00741	Hydrocortisone	ENSG00000084674	APOB	81	0.436117
STRING	Psoriasis	Exome	DrugBank/STITCH	DB00635	Prednisone	ENSG00000139687	RB1	128	0.689172
STRING	Psoriasis	Exome	DrugBank/STITCH	DB00091	Cyclosporine	ENSG00000142208	AKT1	177	0.952996
STRING	Psoriasis	Exome	DrugBank/STITCH	DB00864	Tacrolimus	ENSG00000169429	IL8	111	0.597642
STRING	Psoriasis	Exome	DrugBank/STITCH	DB00091	Cyclosporine	ENSG00000169429	IL8	111	0.597642
STRING	Psoriasis	Exome	DrugBank/STITCH	DB00864	Tacrolimus	ENSG00000184557	SOCS3	58	0.312281
STRING	Psoriasis	Exome	DrugBank/STITCH	DB00864	Tacrolimus	ENSG00000221823	PPP3R1	184	0.990685
STRING	Psoriasis	Exome	DrugBank/STITCH	DB00091	Cyclosporine	ENSG00000221823	PPP3R1	184	0.990685
STRING	Psoriasis	Exome	DrugBank/STITCH	DB00741	Hydrocortisone	ENSG00000232810	TNF	182	0.979917
STRING	Psoriasis	Exome	DrugBank/STITCH	DB00443	Betamethasone	ENSG00000232810	TNF	182	0.979917
STRING	Psoriasis	Exome	DrugBank/STITCH	DB01234	Dexamethasone	ENSG00000232810	TNF	182	0.979917
STRING	Psoriasis	Exome	ChEMBL/ChEMBL	CHEMBL1201581	INFLIXIMAB	ENSG00000232810	TNF	182	0.979917
STRING	Psoriasis	Exome	ChEMBL/ChEMBL	CHEMBL1201580	ADALIMUMAB	ENSG00000232810	TNF	182	0.979917
STRING	Psoriasis	Exome	ChEMBL/ChEMBL	CHEMBL1201572	ETANERCEPT	ENSG00000232810	TNF	182	0.979917
CoXRNAseq	Psoriasis	pQTL-GWAS	DrugBank/STITCH	DB00443	Betamethasone	ENSG00000118689	FOXO3	98	0.524204
CoXRNAseq	Psoriasis	pQTL-GWAS	DrugBank/STITCH	DB01234	Dexamethasone	ENSG00000118689	FOXO3	98	0.524204
CoXRNAseq	Psoriasis	pQTL-GWAS	DrugBank/STITCH	DB00799	Tazarotene	ENSG00000124102	PI3	125	0.668628
CoXRNAseq	Psoriasis	pQTL-GWAS	DrugBank/STITCH	DB00459	Acitretin	ENSG00000143799	PARP1	47	0.251404
CoXRNAseq	Psoriasis	pQTL-GWAS	DrugBank/STITCH	DB00864	Tacrolimus	ENSG00000153563	CD8A	49	0.262102
CoXRNAseq	Psoriasis	pQTL-GWAS	DrugBank/STITCH	DB00936	Salicylic acid	ENSG00000164111	ANXA5	102	0.5456
CoXRNAseq	Psoriasis	Exome	Ruiz/DGIdb	DB00755	tretinoin	ENSG00000003137	CYP26B1	158	0.845146
CoXRNAseq	Psoriasis	Exome	Ruiz/DGIdb	DB00169	cholecalciferol	ENSG00000026103	FAS	139	0.743514
CoXRNAseq	Psoriasis	Exome	Ruiz/DGIdb	DB00091	cyclosporine	ENSG00000038427	VCAN	74	0.395828
CoXRNAseq	Psoriasis	Exome	Ruiz/DGIdb	DB01234	dexamethasone	ENSG00000084674	APOB	115	0.615138
CoXRNAseq	Psoriasis	Exome	Ruiz/DGIdb	DB00741	hydrocortisone	ENSG00000084674	APOB	115	0.615138
CoXRNAseq	Psoriasis	Exome	Ruiz/DGIdb	DB00091	cyclosporine	ENSG00000121594	CD80	94	0.502808
CoXRNAseq	Psoriasis	Exome	Ruiz/DGIdb	DB00959	methylprednisolone	ENSG00000121594	CD80	94	0.502808
CoXRNAseq	Psoriasis	Exome	Ruiz/DGIdb	DB00763	methimazole	ENSG00000169429	CXCL8	184	0.98422
CoXRNAseq	Psoriasis	Exome	Ruiz/DGIdb	DB00755	tretinoin	ENSG00000169429	CXCL8	184	0.98422
CoXRNAseq	Psoriasis	Exome	Ruiz/DGIdb	DB00635	prednisone	ENSG00000197971	MBP	61	0.32629
CoXRNAseq	Psoriasis	Exome	Ruiz/DGIdb	DB00091	cyclosporine	ENSG00000197971	MBP	61	0.32629
CoXRNAseq	Psoriasis	Exome	Ruiz/STITCH	DB00741	hydrocortisone	ENSG00000003137	CYP26B1	158	0.845146
CoXRNAseq	Psoriasis	Exome	Ruiz/STITCH	DB00755	tretinoin	ENSG00000003137	CYP26B1	158	0.845146
CoXRNAseq	Psoriasis	Exome	Ruiz/STITCH	DB00755	tretinoin	ENSG00000043462	LCP2	180	0.962824
CoXRNAseq	Psoriasis	Exome	Ruiz/STITCH	DB00741	hydrocortisone	ENSG00000084674	APOB	115	0.615138
CoXRNAseq	Psoriasis	Exome	Ruiz/STITCH	DB00755	tretinoin	ENSG00000084674	APOB	115	0.615138
CoXRNAseq	Psoriasis	Exome	Ruiz/STITCH	DB00136	calcitriol	ENSG00000169429	IL8	184	0.98422
CoXRNAseq	Psoriasis	Exome	Ruiz/STITCH	DB00755	tretinoin	ENSG00000169429	IL8	184	0.98422
CoXRNAseq	Psoriasis	Exome	Ruiz/STITCH	DB00169	cholecalciferol	ENSG00000169429	IL8	184	0.98422
CoXRNAseq	Psoriasis	Exome	Ruiz/STITCH	DB00091	cyclosporine	ENSG00000169429	IL8	184	0.98422
CoXRNAseq	Psoriasis	Exome	Ruiz/STITCH	DB00136	calcitriol	ENSG00000184557	SOCS3	65	0.347687
CoXRNAseq	Psoriasis	Exome	Ruiz/STITCH	DB00136	calcitriol	ENSG00000197971	MBP	61	0.32629
CoXRNAseq	Psoriasis	Exome	DrugBank/DGIdb	DB00091	Cyclosporine	ENSG00000038427	VCAN	74	0.395828
CoXRNAseq	Psoriasis	Exome	DrugBank/DGIdb	DB01234	Dexamethasone	ENSG00000084674	APOB	115	0.615138
CoXRNAseq	Psoriasis	Exome	DrugBank/DGIdb	DB00741	Hydrocortisone	ENSG00000084674	APOB	115	0.615138
CoXRNAseq	Psoriasis	Exome	DrugBank/DGIdb	DB00091	Cyclosporine	ENSG00000121594	CD80	94	0.502808
CoXRNAseq	Psoriasis	Exome	DrugBank/DGIdb	DB00959	Methylprednisolone	ENSG00000121594	CD80	94	0.502808
CoXRNAseq	Psoriasis	Exome	DrugBank/DGIdb	DB06083	Tapinarof	ENSG00000169429	CXCL8	184	0.98422
CoXRNAseq	Psoriasis	Exome	DrugBank/DGIdb	DB00864	Tacrolimus	ENSG00000187486	KCNJ11	117	0.625836
CoXRNAseq	Psoriasis	Exome	DrugBank/DGIdb	DB00635	Prednisone	ENSG00000197971	MBP	61	0.32629
CoXRNAseq	Psoriasis	Exome	DrugBank/DGIdb	DB00091	Cyclosporine	ENSG00000197971	MBP	61	0.32629
CoXRNAseq	Psoriasis	Exome	DrugBank/STITCH	DB00741	Hydrocortisone	ENSG00000003137	CYP26B1	158	0.845146
CoXRNAseq	Psoriasis	Exome	DrugBank/STITCH	DB00741	Hydrocortisone	ENSG00000084674	APOB	115	0.615138
CoXRNAseq	Psoriasis	Exome	DrugBank/STITCH	DB00864	Tacrolimus	ENSG00000169429	IL8	184	0.98422
CoXRNAseq	Psoriasis	Exome	DrugBank/STITCH	DB00091	Cyclosporine	ENSG00000169429	IL8	184	0.98422
CoXRNAseq	Psoriasis	Exome	DrugBank/STITCH	DB00864	Tacrolimus	ENSG00000184557	SOCS3	65	0.347687
STRING	Psoriasis	eQTL-GWAS	Ruiz/STITCH	DB00091	cyclosporine	ENSG00000010610	CD4	178	0.95838
STRING	Psoriasis	eQTL-GWAS	Ruiz/STITCH	DB00755	tretinoin	ENSG00000044574	HSPA5	176	0.947612
STRING	Psoriasis	eQTL-GWAS	Ruiz/STITCH	DB00136	calcitriol	ENSG00000067560	RHOA	106	0.570721
STRING	Psoriasis	eQTL-GWAS	Ruiz/STITCH	DB00136	calcitriol	ENSG00000102882	MAPK3	144	0.775319
STRING	Psoriasis	eQTL-GWAS	Ruiz/STITCH	DB00755	tretinoin	ENSG00000102882	MAPK3	144	0.775319
STRING	Psoriasis	eQTL-GWAS	Ruiz/STITCH	DB00443	betamethasone	ENSG00000102882	MAPK3	144	0.775319
STRING	Psoriasis	eQTL-GWAS	Ruiz/STITCH	DB01234	dexamethasone	ENSG00000102882	MAPK3	144	0.775319
STRING	Psoriasis	eQTL-GWAS	Ruiz/STITCH	DB00136	calcitriol	ENSG00000111640	GAPDH	75	0.403812
STRING	Psoriasis	eQTL-GWAS	Ruiz/STITCH	DB00755	tretinoin	ENSG00000122861	PLAU	65	0.34997
STRING	Psoriasis	eQTL-GWAS	Ruiz/STITCH	DB00443	betamethasone	ENSG00000122861	PLAU	65	0.34997
STRING	Psoriasis	eQTL-GWAS	Ruiz/STITCH	DB01234	dexamethasone	ENSG00000122861	PLAU	65	0.34997
STRING	Psoriasis	eQTL-GWAS	Ruiz/STITCH	DB00959	methylprednisolone	ENSG00000122861	PLAU	65	0.34997
STRING	Psoriasis	eQTL-GWAS	Ruiz/STITCH	DB00136	calcitriol	ENSG00000131381	ZFYVE20	164	0.883002
STRING	Psoriasis	eQTL-GWAS	Ruiz/STITCH	DB00136	calcitriol	ENSG00000137331	IER3	2	0.0107683
STRING	Psoriasis	eQTL-GWAS	Ruiz/STITCH	DB00755	tretinoin	ENSG00000141027	NCOR1	136	0.732246
STRING	Psoriasis	eQTL-GWAS	Ruiz/STITCH	DB00936	Salicylic acid	ENSG00000141510	TP53	97	0.522264
STRING	Psoriasis	eQTL-GWAS	Ruiz/STITCH	DB00136	calcitriol	ENSG00000141510	TP53	97	0.522264
STRING	Psoriasis	eQTL-GWAS	Ruiz/STITCH	DB00755	tretinoin	ENSG00000141510	TP53	97	0.522264
STRING	Psoriasis	eQTL-GWAS	Ruiz/STITCH	DB00091	cyclosporine	ENSG00000141510	TP53	97	0.522264
STRING	Psoriasis	eQTL-GWAS	Ruiz/STITCH	DB00136	calcitriol	ENSG00000142208	AKT1	151	0.813008
STRING	Psoriasis	eQTL-GWAS	Ruiz/STITCH	DB00755	tretinoin	ENSG00000142208	AKT1	151	0.813008
STRING	Psoriasis	eQTL-GWAS	Ruiz/STITCH	DB00169	cholecalciferol	ENSG00000142208	AKT1	151	0.813008
STRING	Psoriasis	eQTL-GWAS	Ruiz/STITCH	DB00091	cyclosporine	ENSG00000142208	AKT1	151	0.813008
STRING	Psoriasis	eQTL-GWAS	Ruiz/STITCH	DB00136	calcitriol	ENSG00000146648	EGFR	112	0.603026
STRING	Psoriasis	eQTL-GWAS	Ruiz/STITCH	DB00755	tretinoin	ENSG00000146648	EGFR	112	0.603026
STRING	Psoriasis	eQTL-GWAS	Ruiz/STITCH	DB00136	calcitriol	ENSG00000168036	CTNNB1	102	0.549184
STRING	Psoriasis	eQTL-GWAS	Ruiz/STITCH	DB00755	tretinoin	ENSG00000168036	CTNNB1	102	0.549184
STRING	Psoriasis	eQTL-GWAS	Ruiz/STITCH	DB00136	calcitriol	ENSG00000169429	IL8	117	0.629947
STRING	Psoriasis	eQTL-GWAS	Ruiz/STITCH	DB00755	tretinoin	ENSG00000169429	IL8	117	0.629947
STRING	Psoriasis	eQTL-GWAS	Ruiz/STITCH	DB00169	cholecalciferol	ENSG00000169429	IL8	117	0.629947
STRING	Psoriasis	eQTL-GWAS	Ruiz/STITCH	DB00091	cyclosporine	ENSG00000169429	IL8	117	0.629947
STRING	Psoriasis	eQTL-GWAS	Ruiz/STITCH	DB00563	methotrexate	ENSG00000197635	DPP4	156	0.839929
STRING	Psoriasis	eQTL-GWAS	Ruiz/STITCH	DB00635	prednisone	ENSG00000206503	HLA-A	6	0.032305
STRING	Psoriasis	eQTL-GWAS	Ruiz/STITCH	DB00741	hydrocortisone	ENSG00000232810	TNF	55	0.296129
STRING	Psoriasis	eQTL-GWAS	Ruiz/STITCH	DB00136	calcitriol	ENSG00000232810	TNF	55	0.296129
STRING	Psoriasis	eQTL-GWAS	Ruiz/STITCH	DB00443	betamethasone	ENSG00000232810	TNF	55	0.296129
STRING	Psoriasis	eQTL-GWAS	Ruiz/STITCH	DB01234	dexamethasone	ENSG00000232810	TNF	55	0.296129
STRING	Psoriasis	eQTL-GWAS	DrugBank/DGIdb	DB00005	Etanercept	ENSG00000072694	FCGR2B	161	0.86685
STRING	Psoriasis	eQTL-GWAS	DrugBank/DGIdb	DB00563	Methotrexate	ENSG00000112096	SOD2	104	0.559953
STRING	Psoriasis	eQTL-GWAS	DrugBank/DGIdb	DB00741	Hydrocortisone	ENSG00000122861	PLAU	65	0.34997
STRING	Psoriasis	eQTL-GWAS	DrugBank/DGIdb	DB00563	Methotrexate	ENSG00000141510	TP53	97	0.522264
STRING	Psoriasis	eQTL-GWAS	DrugBank/DGIdb	DB00993	Azathioprine	ENSG00000141510	TP53	97	0.522264
STRING	Psoriasis	eQTL-GWAS	DrugBank/DGIdb	DB00959	Methylprednisolone	ENSG00000141510	TP53	97	0.522264
CoXRNAseq	Psoriasis	GWAS	Ruiz/DGIdb	DB00763	methimazole	ENSG00000196126	HLA-DRB1	5	0.0267451
CoXRNAseq	Psoriasis	GWAS	Ruiz/DGIdb	DB00755	tretinoin	ENSG00000204231	RXRB	149	0.797005
CoXRNAseq	Psoriasis	GWAS	Ruiz/DGIdb	DB00799	tazarotene	ENSG00000204231	RXRB	149	0.797005
CoXRNAseq	Psoriasis	GWAS	Ruiz/DGIdb	DB00459	acitretin	ENSG00000204231	RXRB	149	0.797005
CoXRNAseq	Psoriasis	GWAS	Ruiz/DGIdb	DB00352	thioguanine	ENSG00000204371	EHMT2	82	0.43862
CoXRNAseq	Psoriasis	GWAS	Ruiz/DGIdb	DB00563	methotrexate	ENSG00000204371	EHMT2	82	0.43862
CoXRNAseq	Psoriasis	GWAS	Ruiz/DGIdb	DB00763	methimazole	ENSG00000204371	EHMT2	82	0.43862
CoXRNAseq	Psoriasis	GWAS	Ruiz/DGIdb	DB00169	cholecalciferol	ENSG00000204371	EHMT2	82	0.43862
CoXRNAseq	Psoriasis	GWAS	Ruiz/DGIdb	DB00755	tretinoin	ENSG00000204371	EHMT2	82	0.43862
CoXRNAseq	Psoriasis	GWAS	Ruiz/DGIdb	DB11157		ENSG00000204371	EHMT2	82	0.43862
CoXRNAseq	Psoriasis	GWAS	Ruiz/DGIdb	DB00563	methotrexate	ENSG00000204525	HLA-C	4	0.0213961
CoXRNAseq	Psoriasis	GWAS	Ruiz/DGIdb	DB05679	Ustekinumab	ENSG00000204525	HLA-C	4	0.0213961
CoXRNAseq	Psoriasis	GWAS	Ruiz/DGIdb	DB00563	methotrexate	ENSG00000204632	HLA-G	30	0.160471
CoXRNAseq	Psoriasis	GWAS	Ruiz/DGIdb	DB00091	cyclosporine	ENSG00000232810	TNF	59	0.315592
CoXRNAseq	Psoriasis	GWAS	Ruiz/DGIdb	DB00763	methimazole	ENSG00000232810	TNF	59	0.315592
CoXRNAseq	Psoriasis	GWAS	Ruiz/DGIdb	DB00763	methimazole	ENSG00000234745	HLA-B	179	0.957475
CoXRNAseq	Psoriasis	GWAS	Ruiz/STITCH	DB00741	hydrocortisone	ENSG00000113520	IL4	153	0.818401
CoXRNAseq	Psoriasis	GWAS	Ruiz/STITCH	DB00755	tretinoin	ENSG00000113520	IL4	153	0.818401
CoXRNAseq	Psoriasis	GWAS	Ruiz/STITCH	DB00860	prednisolone	ENSG00000113520	IL4	153	0.818401
CoXRNAseq	Psoriasis	GWAS	Ruiz/STITCH	DB00563	methotrexate	ENSG00000113520	IL4	153	0.818401
CoXRNAseq	Psoriasis	GWAS	Ruiz/STITCH	DB00136	calcitriol	ENSG00000137331	IER3	16	0.0855844
CoXRNAseq	Psoriasis	GWAS	Ruiz/STITCH	DB00755	tretinoin	ENSG00000169194	IL13	156	0.834448
CoXRNAseq	Psoriasis	GWAS	Ruiz/STITCH	DB00091	cyclosporine	ENSG00000169194	IL13	156	0.834448
CoXRNAseq	Psoriasis	GWAS	Ruiz/STITCH	DB01005	hydroxyurea	ENSG00000169194	IL13	156	0.834448
CoXRNAseq	Psoriasis	GWAS	Ruiz/STITCH	DB00169	cholecalciferol	ENSG00000173366		150	0.802354
CoXRNAseq	Psoriasis	GWAS	Ruiz/STITCH	DB00755	tretinoin	ENSG00000204231	RXRB	149	0.797005
CoXRNAseq	Psoriasis	GWAS	Ruiz/STITCH	DB00799	tazarotene	ENSG00000204231	RXRB	149	0.797005
CoXRNAseq	Psoriasis	GWAS	Ruiz/STITCH	DB00459	acitretin	ENSG00000204231	RXRB	149	0.797005
CoXRNAseq	Psoriasis	GWAS	Ruiz/STITCH	DB00635	prednisone	ENSG00000204525	HLA-C	4	0.0213961
CoXRNAseq	Psoriasis	GWAS	Ruiz/STITCH	DB00635	prednisone	ENSG00000206503	HLA-A	6	0.0320941
CoXRNAseq	Psoriasis	GWAS	Ruiz/STITCH	DB00741	hydrocortisone	ENSG00000232810	TNF	59	0.315592
CoXRNAseq	Psoriasis	GWAS	Ruiz/STITCH	DB00136	calcitriol	ENSG00000232810	TNF	59	0.315592
CoXRNAseq	Psoriasis	GWAS	Ruiz/STITCH	DB00443	betamethasone	ENSG00000232810	TNF	59	0.315592
CoXRNAseq	Psoriasis	GWAS	Ruiz/STITCH	DB01234	dexamethasone	ENSG00000232810	TNF	59	0.315592
CoXRNAseq	Psoriasis	GWAS	Ruiz/STITCH	DB00169	cholecalciferol	ENSG00000239732	TLR9	155	0.829099
CoXRNAseq	Psoriasis	GWAS	DrugBank/DGIdb	DB00005	Etanercept	ENSG00000196126	HLA-DRB1	5	0.0267451
CoXRNAseq	Psoriasis	GWAS	DrugBank/DGIdb	DB00993	Azathioprine	ENSG00000196126	HLA-DRB1	5	0.0267451
CoXRNAseq	Psoriasis	GWAS	DrugBank/DGIdb	DB00993	Azathioprine	ENSG00000196735	HLA-DQA1	1	0.00534902
CoXRNAseq	Psoriasis	GWAS	DrugBank/DGIdb	DB00799	Tazarotene	ENSG00000204231	RXRB	149	0.797005
STRING	Psoriasis	GWAS	DrugBank/STITCH	DB00860	Prednisolone	ENSG00000113520	IL4	122	0.656867
STRING	Psoriasis	GWAS	DrugBank/STITCH	DB00563	Methotrexate	ENSG00000113520	IL4	122	0.656867
STRING	Psoriasis	GWAS	DrugBank/STITCH	DB00864	Tacrolimus	ENSG00000169194	IL13	141	0.759167
STRING	Psoriasis	GWAS	DrugBank/STITCH	DB00091	Cyclosporine	ENSG00000169194	IL13	141	0.759167
STRING	Psoriasis	GWAS	DrugBank/STITCH	DB00799	Tazarotene	ENSG00000204231	RXRB	158	0.850697
STRING	Psoriasis	GWAS	DrugBank/STITCH	DB00459	Acitretin	ENSG00000204231	RXRB	158	0.850697
STRING	Psoriasis	GWAS	DrugBank/STITCH	DB00635	Prednisone	ENSG00000204525	HLA-C	5	0.0269208
STRING	Psoriasis	GWAS	DrugBank/STITCH	DB00635	Prednisone	ENSG00000206503	HLA-A	3	0.0161525
STRING	Psoriasis	GWAS	DrugBank/STITCH	DB00741	Hydrocortisone	ENSG00000232810	TNF	24	0.12922
STRING	Psoriasis	GWAS	DrugBank/STITCH	DB00443	Betamethasone	ENSG00000232810	TNF	24	0.12922
STRING	Psoriasis	GWAS	DrugBank/STITCH	DB01234	Dexamethasone	ENSG00000232810	TNF	24	0.12922
STRING	Psoriasis	GWAS	ChEMBL/ChEMBL	CHEMBL1131	ACITRETIN	ENSG00000204231	RXRB	158	0.850697
STRING	Psoriasis	GWAS	ChEMBL/ChEMBL	CHEMBL464	ETRETINATE	ENSG00000204231	RXRB	158	0.850697
STRING	Psoriasis	GWAS	ChEMBL/ChEMBL	CHEMBL1201581	INFLIXIMAB	ENSG00000232810	TNF	24	0.12922
STRING	Psoriasis	GWAS	ChEMBL/ChEMBL	CHEMBL1201580	ADALIMUMAB	ENSG00000232810	TNF	24	0.12922
STRING	Psoriasis	GWAS	ChEMBL/ChEMBL	CHEMBL1201572	ETANERCEPT	ENSG00000232810	TNF	24	0.12922
STRING	Psoriasis	eQTL-GWAS	Ruiz/DGIdb	DB00563	methotrexate	ENSG00000112096	SOD2	104	0.559953
STRING	Psoriasis	eQTL-GWAS	Ruiz/DGIdb	DB00741	hydrocortisone	ENSG00000122861	PLAU	65	0.34997
STRING	Psoriasis	eQTL-GWAS	Ruiz/DGIdb	DB00136	calcitriol	ENSG00000122861	PLAU	65	0.34997
STRING	Psoriasis	eQTL-GWAS	Ruiz/DGIdb	DB00563	methotrexate	ENSG00000141510	TP53	97	0.522264
STRING	Psoriasis	eQTL-GWAS	Ruiz/DGIdb	DB00763	methimazole	ENSG00000141510	TP53	97	0.522264
STRING	Psoriasis	eQTL-GWAS	Ruiz/DGIdb	DB00959	methylprednisolone	ENSG00000141510	TP53	97	0.522264
STRING	Psoriasis	eQTL-GWAS	Ruiz/DGIdb	DB01234	dexamethasone	ENSG00000168036	CTNNB1	102	0.549184
STRING	Psoriasis	eQTL-GWAS	Ruiz/DGIdb	DB03904	urea	ENSG00000168036	CTNNB1	102	0.549184
STRING	Psoriasis	eQTL-GWAS	Ruiz/DGIdb	DB00763	methimazole	ENSG00000169429	CXCL8	117	0.629947
STRING	Psoriasis	eQTL-GWAS	Ruiz/DGIdb	DB00755	tretinoin	ENSG00000169429	CXCL8	117	0.629947
STRING	Psoriasis	eQTL-GWAS	Ruiz/DGIdb	DB01005	hydroxyurea	ENSG00000174775	HRAS	157	0.845313
STRING	Psoriasis	eQTL-GWAS	Ruiz/DGIdb	DB00763	methimazole	ENSG00000196126	HLA-DRB1	11	0.0592258
STRING	Psoriasis	eQTL-GWAS	Ruiz/DGIdb	DB00352	thioguanine	ENSG00000204371	EHMT2	163	0.877618
STRING	Psoriasis	eQTL-GWAS	Ruiz/DGIdb	DB00563	methotrexate	ENSG00000204371	EHMT2	163	0.877618
STRING	Psoriasis	eQTL-GWAS	Ruiz/DGIdb	DB00763	methimazole	ENSG00000204371	EHMT2	163	0.877618
STRING	Psoriasis	eQTL-GWAS	Ruiz/DGIdb	DB00169	cholecalciferol	ENSG00000204371	EHMT2	163	0.877618
STRING	Psoriasis	eQTL-GWAS	Ruiz/DGIdb	DB00755	tretinoin	ENSG00000204371	EHMT2	163	0.877618
STRING	Psoriasis	eQTL-GWAS	Ruiz/DGIdb	DB11157		ENSG00000204371	EHMT2	163	0.877618
STRING	Psoriasis	eQTL-GWAS	Ruiz/DGIdb	DB00563	methotrexate	ENSG00000204592	HLA-E	33	0.177677
STRING	Psoriasis	eQTL-GWAS	Ruiz/DGIdb	DB00563	methotrexate	ENSG00000204632	HLA-G	13	0.0699941
STRING	Psoriasis	eQTL-GWAS	Ruiz/DGIdb	DB00091	cyclosporine	ENSG00000232810	TNF	55	0.296129
STRING	Psoriasis	eQTL-GWAS	Ruiz/DGIdb	DB00763	methimazole	ENSG00000232810	TNF	55	0.296129
STRING	Psoriasis	eQTL-GWAS	Ruiz/DGIdb	DB00763	methimazole	ENSG00000234745	HLA-B	29	0.156141
STRING	Psoriasis	pQTL-GWAS	DrugBank/STITCH	DB01234	Dexamethasone	ENSG00000118689	FOXO3	97	0.522264
STRING	Psoriasis	pQTL-GWAS	DrugBank/STITCH	DB00799	Tazarotene	ENSG00000124102	PI3	130	0.699941
STRING	Psoriasis	pQTL-GWAS	DrugBank/STITCH	DB00459	Acitretin	ENSG00000143799	PARP1	42	0.226135
STRING	Psoriasis	pQTL-GWAS	DrugBank/STITCH	DB00864	Tacrolimus	ENSG00000153563	CD8A	39	0.209982
STRING	Psoriasis	pQTL-GWAS	DrugBank/STITCH	DB00936	Salicylic acid	ENSG00000164111	ANXA5	86	0.463038
STRING	Psoriasis	Exome	Ruiz/DGIdb	DB00755	tretinoin	ENSG00000003137	CYP26B1	129	0.694557
STRING	Psoriasis	Exome	Ruiz/DGIdb	DB01234	dexamethasone	ENSG00000007171	NOS2	186	1.00145
STRING	Psoriasis	Exome	Ruiz/DGIdb	DB00169	cholecalciferol	ENSG00000026103	FAS	116	0.624563
STRING	Psoriasis	Exome	Ruiz/DGIdb	DB00091	cyclosporine	ENSG00000038427	VCAN	56	0.301513
STRING	Psoriasis	Exome	Ruiz/DGIdb	DB01234	dexamethasone	ENSG00000084674	APOB	81	0.436117
STRING	Psoriasis	Exome	Ruiz/DGIdb	DB00741	hydrocortisone	ENSG00000084674	APOB	81	0.436117
STRING	Psoriasis	Exome	Ruiz/DGIdb	DB00091	cyclosporine	ENSG00000121594	CD80	106	0.570721
STRING	Psoriasis	Exome	Ruiz/DGIdb	DB00959	methylprednisolone	ENSG00000121594	CD80	106	0.570721
STRING	Psoriasis	Exome	Ruiz/DGIdb	DB00860	prednisolone	ENSG00000139687	RB1	128	0.689172
STRING	Psoriasis	Exome	Ruiz/DGIdb	DB01234	dexamethasone	ENSG00000139687	RB1	128	0.689172
STRING	Psoriasis	Exome	Ruiz/DGIdb	DB00563	methotrexate	ENSG00000139687	RB1	128	0.689172
STRING	Psoriasis	Exome	Ruiz/DGIdb	DB00763	methimazole	ENSG00000169429	CXCL8	111	0.597642
STRING	Psoriasis	Exome	Ruiz/DGIdb	DB00755	tretinoin	ENSG00000169429	CXCL8	111	0.597642
STRING	Psoriasis	Exome	Ruiz/DGIdb	DB01005	hydroxyurea	ENSG00000174775	HRAS	62	0.333818
STRING	Psoriasis	Exome	Ruiz/DGIdb	DB00635	prednisone	ENSG00000197971	MBP	50	0.269208
STRING	Psoriasis	Exome	Ruiz/DGIdb	DB00091	cyclosporine	ENSG00000197971	MBP	50	0.269208
CoXRNAseq	Psoriasis	eQTL-GWAS	DrugBank/DGIdb	DB00993	Azathioprine	ENSG00000196126	HLA-DRB1	11	0.0588393
CoXRNAseq	Psoriasis	eQTL-GWAS	DrugBank/DGIdb	DB00993	Azathioprine	ENSG00000196735	HLA-DQA1	15	0.0802354
CoXRNAseq	Psoriasis	eQTL-GWAS	DrugBank/DGIdb	DB00563	Methotrexate	ENSG00000204371	EHMT2	124	0.663279
CoXRNAseq	Psoriasis	eQTL-GWAS	DrugBank/DGIdb	DB11157	Anthralin	ENSG00000204371	EHMT2	124	0.663279
CoXRNAseq	Psoriasis	eQTL-GWAS	DrugBank/DGIdb	DB00563	Methotrexate	ENSG00000204525	HLA-C	84	0.449318
CoXRNAseq	Psoriasis	eQTL-GWAS	DrugBank/DGIdb	DB00005	Etanercept	ENSG00000204540	PSORS1C1	16	0.0855844
CoXRNAseq	Psoriasis	eQTL-GWAS	DrugBank/DGIdb	DB00563	Methotrexate	ENSG00000204592	HLA-E	32	0.171169
CoXRNAseq	Psoriasis	eQTL-GWAS	DrugBank/DGIdb	DB00005	Etanercept	ENSG00000204592	HLA-E	32	0.171169
CoXRNAseq	Psoriasis	eQTL-GWAS	DrugBank/DGIdb	DB00563	Methotrexate	ENSG00000204632	HLA-G	14	0.0748863
CoXRNAseq	Psoriasis	eQTL-GWAS	DrugBank/DGIdb	DB00005	Etanercept	ENSG00000226979	LTA	74	0.395828
CoXRNAseq	Psoriasis	eQTL-GWAS	DrugBank/DGIdb	DB00091	Cyclosporine	ENSG00000232810	TNF	88	0.470714
CoXRNAseq	Psoriasis	eQTL-GWAS	DrugBank/DGIdb	DB00005	Etanercept	ENSG00000232810	TNF	88	0.470714
CoXRNAseq	Psoriasis	eQTL-GWAS	DrugBank/DGIdb	DB00297	Bupivacaine	ENSG00000232810	TNF	88	0.470714
CoXRNAseq	Psoriasis	eQTL-GWAS	DrugBank/STITCH	DB00443	Betamethasone	ENSG00000122861	PLAU	73	0.390479
CoXRNAseq	Psoriasis	eQTL-GWAS	DrugBank/STITCH	DB01234	Dexamethasone	ENSG00000122861	PLAU	73	0.390479
CoXRNAseq	Psoriasis	eQTL-GWAS	DrugBank/STITCH	DB00959	Methylprednisolone	ENSG00000122861	PLAU	73	0.390479
CoXRNAseq	Psoriasis	eQTL-GWAS	DrugBank/STITCH	DB00635	Prednisone	ENSG00000204525	HLA-C	84	0.449318
CoXRNAseq	Psoriasis	eQTL-GWAS	DrugBank/STITCH	DB00635	Prednisone	ENSG00000206503	HLA-A	7	0.0374432
CoXRNAseq	Psoriasis	eQTL-GWAS	DrugBank/STITCH	DB00741	Hydrocortisone	ENSG00000232810	TNF	88	0.470714
CoXRNAseq	Psoriasis	eQTL-GWAS	DrugBank/STITCH	DB00443	Betamethasone	ENSG00000232810	TNF	88	0.470714
CoXRNAseq	Psoriasis	eQTL-GWAS	DrugBank/STITCH	DB01234	Dexamethasone	ENSG00000232810	TNF	88	0.470714
CoXRNAseq	Psoriasis	eQTL-GWAS	ChEMBL/ChEMBL	CHEMBL1201581	INFLIXIMAB	ENSG00000232810	TNF	88	0.470714
CoXRNAseq	Psoriasis	eQTL-GWAS	ChEMBL/ChEMBL	CHEMBL1201580	ADALIMUMAB	ENSG00000232810	TNF	88	0.470714
CoXRNAseq	Psoriasis	eQTL-GWAS	ChEMBL/ChEMBL	CHEMBL1201572	ETANERCEPT	ENSG00000232810	TNF	88	0.470714
CoXRNAseq	Psoriasis	pQTL-GWAS	Ruiz/DGIdb	DB01234	dexamethasone	ENSG00000015413	DPEP1	54	0.288847
CoXRNAseq	Psoriasis	pQTL-GWAS	Ruiz/DGIdb	DB00635	prednisone	ENSG00000042832	TG	90	0.481412
CoXRNAseq	Psoriasis	pQTL-GWAS	Ruiz/DGIdb	DB00860	prednisolone	ENSG00000042832	TG	90	0.481412
CoXRNAseq	Psoriasis	pQTL-GWAS	Ruiz/DGIdb	DB01234	dexamethasone	ENSG00000042832	TG	90	0.481412
CoXRNAseq	Psoriasis	pQTL-GWAS	Ruiz/DGIdb	DB00136	calcitriol	ENSG00000042832	TG	90	0.481412
CoXRNAseq	Psoriasis	pQTL-GWAS	Ruiz/DGIdb	DB00091	cyclosporine	ENSG00000142798	HSPG2	167	0.893287
CoXRNAseq	Psoriasis	pQTL-GWAS	Ruiz/DGIdb	DB00092	alefacept	ENSG00000162747	FCGR3B	89	0.476063
CoXRNAseq	Psoriasis	pQTL-GWAS	Ruiz/DGIdb	DB00860	prednisolone	ENSG00000162747	FCGR3B	89	0.476063
CoXRNAseq	Psoriasis	pQTL-GWAS	Ruiz/DGIdb	DB00091	cyclosporine	ENSG00000162747	FCGR3B	89	0.476063
CoXRNAseq	Psoriasis	pQTL-GWAS	Ruiz/DGIdb	DB00563	methotrexate	ENSG00000162747	FCGR3B	89	0.476063
CoXRNAseq	Psoriasis	pQTL-GWAS	Ruiz/DGIdb	DB00763	methimazole	ENSG00000162747	FCGR3B	89	0.476063
CoXRNAseq	Psoriasis	pQTL-GWAS	Ruiz/DGIdb	DB00169	cholecalciferol	ENSG00000162747	FCGR3B	89	0.476063
CoXRNAseq	Psoriasis	pQTL-GWAS	Ruiz/DGIdb	DB00563	methotrexate	ENSG00000176974	SHMT1	129	0.690024
CoXRNAseq	Psoriasis	pQTL-GWAS	Ruiz/STITCH	DB00741	hydrocortisone	ENSG00000104415	WISP1	128	0.684675
CoXRNAseq	Psoriasis	pQTL-GWAS	Ruiz/STITCH	DB00443	betamethasone	ENSG00000118689	FOXO3	98	0.524204
CoXRNAseq	Psoriasis	pQTL-GWAS	Ruiz/STITCH	DB01234	dexamethasone	ENSG00000118689	FOXO3	98	0.524204
CoXRNAseq	Psoriasis	pQTL-GWAS	Ruiz/STITCH	DB00799	tazarotene	ENSG00000124102	PI3	125	0.668628
CoXRNAseq	Psoriasis	pQTL-GWAS	Ruiz/STITCH	DB00136	calcitriol	ENSG00000133116	KL	179	0.957475
CoXRNAseq	Psoriasis	pQTL-GWAS	Ruiz/STITCH	DB00169	cholecalciferol	ENSG00000133116	KL	179	0.957475
CoXRNAseq	Psoriasis	pQTL-GWAS	Ruiz/STITCH	DB00136	calcitriol	ENSG00000137462	TLR2	28	0.149773
CoXRNAseq	Psoriasis	pQTL-GWAS	Ruiz/STITCH	DB00755	tretinoin	ENSG00000137462	TLR2	28	0.149773
CoXRNAseq	Psoriasis	pQTL-GWAS	Ruiz/STITCH	DB00169	cholecalciferol	ENSG00000137462	TLR2	28	0.149773
CoXRNAseq	Psoriasis	pQTL-GWAS	Ruiz/STITCH	DB00459	acitretin	ENSG00000143799	PARP1	47	0.251404
CoXRNAseq	Psoriasis	pQTL-GWAS	Ruiz/STITCH	DB00936	Salicylic acid	ENSG00000164111	ANXA5	102	0.5456
CoXRNAseq	Psoriasis	pQTL-GWAS	DrugBank/DGIdb	DB01234	Dexamethasone	ENSG00000015413	DPEP1	54	0.288847
CoXRNAseq	Psoriasis	pQTL-GWAS	DrugBank/DGIdb	DB00635	Prednisone	ENSG00000042832	TG	90	0.481412
CoXRNAseq	Psoriasis	pQTL-GWAS	DrugBank/DGIdb	DB00860	Prednisolone	ENSG00000042832	TG	90	0.481412
CoXRNAseq	Psoriasis	pQTL-GWAS	DrugBank/DGIdb	DB01234	Dexamethasone	ENSG00000042832	TG	90	0.481412
CoXRNAseq	Psoriasis	pQTL-GWAS	DrugBank/DGIdb	DB00091	Cyclosporine	ENSG00000142798	HSPG2	167	0.893287
CoXRNAseq	Psoriasis	pQTL-GWAS	DrugBank/DGIdb	DB00860	Prednisolone	ENSG00000162747	FCGR3B	89	0.476063
CoXRNAseq	Psoriasis	pQTL-GWAS	DrugBank/DGIdb	DB00091	Cyclosporine	ENSG00000162747	FCGR3B	89	0.476063
CoXRNAseq	Psoriasis	pQTL-GWAS	DrugBank/DGIdb	DB00563	Methotrexate	ENSG00000162747	FCGR3B	89	0.476063
CoXRNAseq	Psoriasis	pQTL-GWAS	DrugBank/DGIdb	DB00005	Etanercept	ENSG00000162747	FCGR3B	89	0.476063
CoXRNAseq	Psoriasis	pQTL-GWAS	DrugBank/DGIdb	DB00563	Methotrexate	ENSG00000176974	SHMT1	129	0.690024
CoXRNAseq	Psoriasis	pQTL-GWAS	DrugBank/STITCH	DB00864	Tacrolimus	ENSG00000007908	SELE	111	0.593742
CoXRNAseq	Psoriasis	pQTL-GWAS	DrugBank/STITCH	DB00741	Hydrocortisone	ENSG00000104415	WISP1	128	0.684675
CoXRNAseq	Psoriasis	eQTL-GWAS	Ruiz/DGIdb	DB05679	Ustekinumab	ENSG00000204525	HLA-C	84	0.449318
CoXRNAseq	Psoriasis	GWAS	DrugBank/DGIdb	DB00459	Acitretin	ENSG00000204231	RXRB	149	0.797005
CoXRNAseq	Psoriasis	GWAS	DrugBank/DGIdb	DB00563	Methotrexate	ENSG00000204371	EHMT2	82	0.43862
CoXRNAseq	Psoriasis	GWAS	DrugBank/DGIdb	DB11157	Anthralin	ENSG00000204371	EHMT2	82	0.43862
CoXRNAseq	Psoriasis	GWAS	DrugBank/DGIdb	DB00563	Methotrexate	ENSG00000204525	HLA-C	4	0.0213961
CoXRNAseq	Psoriasis	GWAS	DrugBank/DGIdb	DB00005	Etanercept	ENSG00000204540	PSORS1C1	106	0.566997
CoXRNAseq	Psoriasis	GWAS	DrugBank/DGIdb	DB00563	Methotrexate	ENSG00000204632	HLA-G	30	0.160471
CoXRNAseq	Psoriasis	GWAS	DrugBank/DGIdb	DB00005	Etanercept	ENSG00000226979	LTA	70	0.374432
CoXRNAseq	Psoriasis	GWAS	DrugBank/DGIdb	DB00091	Cyclosporine	ENSG00000232810	TNF	59	0.315592
CoXRNAseq	Psoriasis	GWAS	DrugBank/DGIdb	DB00005	Etanercept	ENSG00000232810	TNF	59	0.315592
CoXRNAseq	Psoriasis	GWAS	DrugBank/DGIdb	DB00297	Bupivacaine	ENSG00000232810	TNF	59	0.315592
CoXRNAseq	Psoriasis	GWAS	DrugBank/STITCH	DB00741	Hydrocortisone	ENSG00000113520	IL4	153	0.818401
CoXRNAseq	Psoriasis	GWAS	DrugBank/STITCH	DB00860	Prednisolone	ENSG00000113520	IL4	153	0.818401
CoXRNAseq	Psoriasis	GWAS	DrugBank/STITCH	DB00563	Methotrexate	ENSG00000113520	IL4	153	0.818401
CoXRNAseq	Psoriasis	GWAS	DrugBank/STITCH	DB00864	Tacrolimus	ENSG00000169194	IL13	156	0.834448
CoXRNAseq	Psoriasis	GWAS	DrugBank/STITCH	DB00091	Cyclosporine	ENSG00000169194	IL13	156	0.834448
CoXRNAseq	Psoriasis	GWAS	DrugBank/STITCH	DB00799	Tazarotene	ENSG00000204231	RXRB	149	0.797005
CoXRNAseq	Psoriasis	GWAS	DrugBank/STITCH	DB00459	Acitretin	ENSG00000204231	RXRB	149	0.797005
CoXRNAseq	Psoriasis	GWAS	DrugBank/STITCH	DB00635	Prednisone	ENSG00000204525	HLA-C	4	0.0213961
CoXRNAseq	Psoriasis	GWAS	DrugBank/STITCH	DB00635	Prednisone	ENSG00000206503	HLA-A	6	0.0320941
CoXRNAseq	Psoriasis	GWAS	DrugBank/STITCH	DB00741	Hydrocortisone	ENSG00000232810	TNF	59	0.315592
CoXRNAseq	Psoriasis	GWAS	DrugBank/STITCH	DB00443	Betamethasone	ENSG00000232810	TNF	59	0.315592
CoXRNAseq	Psoriasis	GWAS	DrugBank/STITCH	DB01234	Dexamethasone	ENSG00000232810	TNF	59	0.315592
CoXRNAseq	Psoriasis	GWAS	ChEMBL/ChEMBL	CHEMBL1131	ACITRETIN	ENSG00000204231	RXRB	149	0.797005
CoXRNAseq	Psoriasis	GWAS	ChEMBL/ChEMBL	CHEMBL464	ETRETINATE	ENSG00000204231	RXRB	149	0.797005
CoXRNAseq	Psoriasis	GWAS	ChEMBL/ChEMBL	CHEMBL1201581	INFLIXIMAB	ENSG00000232810	TNF	59	0.315592
CoXRNAseq	Psoriasis	GWAS	ChEMBL/ChEMBL	CHEMBL1201580	ADALIMUMAB	ENSG00000232810	TNF	59	0.315592
STRING	Psoriasis	pQTL-GWAS	DrugBank/DGIdb	DB00860	Prednisolone	ENSG00000042832	TG	85	0.457654
STRING	Psoriasis	pQTL-GWAS	DrugBank/DGIdb	DB01234	Dexamethasone	ENSG00000042832	TG	85	0.457654
STRING	Psoriasis	pQTL-GWAS	DrugBank/DGIdb	DB00091	Cyclosporine	ENSG00000142798	HSPG2	152	0.818392
STRING	Psoriasis	pQTL-GWAS	DrugBank/DGIdb	DB00860	Prednisolone	ENSG00000162747	FCGR3B	89	0.47919
STRING	Psoriasis	pQTL-GWAS	DrugBank/DGIdb	DB00091	Cyclosporine	ENSG00000162747	FCGR3B	89	0.47919
STRING	Psoriasis	pQTL-GWAS	DrugBank/DGIdb	DB00563	Methotrexate	ENSG00000162747	FCGR3B	89	0.47919
STRING	Psoriasis	pQTL-GWAS	DrugBank/DGIdb	DB00005	Etanercept	ENSG00000162747	FCGR3B	89	0.47919
STRING	Psoriasis	pQTL-GWAS	DrugBank/DGIdb	DB00563	Methotrexate	ENSG00000176974	SHMT1	114	0.613794
STRING	Psoriasis	pQTL-GWAS	DrugBank/STITCH	DB00864	Tacrolimus	ENSG00000007908	SELE	112	0.603026
STRING	Psoriasis	pQTL-GWAS	DrugBank/STITCH	DB00443	Betamethasone	ENSG00000102524	TNFSF13B	184	0.990685
STRING	Psoriasis	pQTL-GWAS	DrugBank/STITCH	DB01234	Dexamethasone	ENSG00000102524	TNFSF13B	184	0.990685
STRING	Psoriasis	pQTL-GWAS	DrugBank/STITCH	DB00741	Hydrocortisone	ENSG00000104415	WISP1	136	0.732246
STRING	Psoriasis	pQTL-GWAS	DrugBank/STITCH	DB00443	Betamethasone	ENSG00000118689	FOXO3	97	0.522264
CoXRNAseq	Psoriasis	eQTL-GWAS	Ruiz/DGIdb	DB00563	methotrexate	ENSG00000204525	HLA-C	84	0.449318
CoXRNAseq	Psoriasis	eQTL-GWAS	Ruiz/DGIdb	DB00563	methotrexate	ENSG00000204592	HLA-E	32	0.171169
CoXRNAseq	Psoriasis	eQTL-GWAS	Ruiz/DGIdb	DB00563	methotrexate	ENSG00000204632	HLA-G	14	0.0748863
CoXRNAseq	Psoriasis	eQTL-GWAS	Ruiz/DGIdb	DB00091	cyclosporine	ENSG00000232810	TNF	88	0.470714
CoXRNAseq	Psoriasis	eQTL-GWAS	Ruiz/DGIdb	DB00763	methimazole	ENSG00000232810	TNF	88	0.470714
CoXRNAseq	Psoriasis	eQTL-GWAS	Ruiz/DGIdb	DB00763	methimazole	ENSG00000234745	HLA-B	28	0.149773
CoXRNAseq	Psoriasis	eQTL-GWAS	Ruiz/STITCH	DB00755	tretinoin	ENSG00000122861	PLAU	73	0.390479
CoXRNAseq	Psoriasis	eQTL-GWAS	Ruiz/STITCH	DB00443	betamethasone	ENSG00000122861	PLAU	73	0.390479
CoXRNAseq	Psoriasis	eQTL-GWAS	Ruiz/STITCH	DB01234	dexamethasone	ENSG00000122861	PLAU	73	0.390479
CoXRNAseq	Psoriasis	eQTL-GWAS	Ruiz/STITCH	DB00959	methylprednisolone	ENSG00000122861	PLAU	73	0.390479
CoXRNAseq	Psoriasis	eQTL-GWAS	Ruiz/STITCH	DB00136	calcitriol	ENSG00000131381	ZFYVE20	167	0.893287
CoXRNAseq	Psoriasis	eQTL-GWAS	Ruiz/STITCH	DB00136	calcitriol	ENSG00000137331	IER3	2	0.010698
CoXRNAseq	Psoriasis	eQTL-GWAS	Ruiz/STITCH	DB00635	prednisone	ENSG00000204525	HLA-C	84	0.449318
CoXRNAseq	Psoriasis	eQTL-GWAS	Ruiz/STITCH	DB00635	prednisone	ENSG00000206503	HLA-A	7	0.0374432
CoXRNAseq	Psoriasis	eQTL-GWAS	Ruiz/STITCH	DB00741	hydrocortisone	ENSG00000232810	TNF	88	0.470714
CoXRNAseq	Psoriasis	eQTL-GWAS	Ruiz/STITCH	DB00136	calcitriol	ENSG00000232810	TNF	88	0.470714
CoXRNAseq	Psoriasis	eQTL-GWAS	Ruiz/STITCH	DB00443	betamethasone	ENSG00000232810	TNF	88	0.470714
CoXRNAseq	Psoriasis	eQTL-GWAS	Ruiz/STITCH	DB01234	dexamethasone	ENSG00000232810	TNF	88	0.470714
CoXRNAseq	Psoriasis	eQTL-GWAS	DrugBank/DGIdb	DB00005	Etanercept	ENSG00000072694	FCGR2B	152	0.813052
CoXRNAseq	Psoriasis	eQTL-GWAS	DrugBank/DGIdb	DB00563	Methotrexate	ENSG00000112096	SOD2	121	0.647232
CoXRNAseq	Psoriasis	eQTL-GWAS	DrugBank/DGIdb	DB00741	Hydrocortisone	ENSG00000122861	PLAU	73	0.390479
CoXRNAseq	Psoriasis	eQTL-GWAS	DrugBank/DGIdb	DB00005	Etanercept	ENSG00000196126	HLA-DRB1	11	0.0588393
CoXRNAseq	Psoriasis	eQTL-GWAS	Ruiz/DGIdb	DB00563	methotrexate	ENSG00000204371	EHMT2	124	0.663279
CoXRNAseq	Psoriasis	eQTL-GWAS	Ruiz/DGIdb	DB00763	methimazole	ENSG00000204371	EHMT2	124	0.663279
CoXRNAseq	Psoriasis	eQTL-GWAS	Ruiz/DGIdb	DB00169	cholecalciferol	ENSG00000204371	EHMT2	124	0.663279
CoXRNAseq	Psoriasis	eQTL-GWAS	Ruiz/DGIdb	DB00755	tretinoin	ENSG00000204371	EHMT2	124	0.663279
CoXRNAseq	Psoriasis	eQTL-GWAS	Ruiz/DGIdb	DB11157		ENSG00000204371	EHMT2	124	0.663279
CoXRNAseq	Psoriasis	eQTL-GWAS	Ruiz/DGIdb	DB00741	hydrocortisone	ENSG00000122861	PLAU	73	0.390479
CoXRNAseq	Psoriasis	eQTL-GWAS	Ruiz/DGIdb	DB00136	calcitriol	ENSG00000122861	PLAU	73	0.390479
CoXRNAseq	Psoriasis	GWAS	ChEMBL/ChEMBL	CHEMBL1201572	ETANERCEPT	ENSG00000232810	TNF	59	0.315592
CoXRNAseq	Psoriasis	eQTL-GWAS	Ruiz/DGIdb	DB00563	methotrexate	ENSG00000112096	SOD2	121	0.647232
CoXRNAseq	Psoriasis	eQTL-GWAS	Ruiz/DGIdb	DB00763	methimazole	ENSG00000196126	HLA-DRB1	11	0.0588393
CoXRNAseq	Psoriasis	eQTL-GWAS	Ruiz/DGIdb	DB00352	thioguanine	ENSG00000204371	EHMT2	124	0.663279
STRING	Rheumatoid arthritis	pQTL-GWAS	DrugBank/DGIdb	DB01234	Dexamethasone	ENSG00000126838	PZP	87	0.468422
STRING	Rheumatoid arthritis	pQTL-GWAS	DrugBank/DGIdb	DB00635	Prednisone	ENSG00000135046	ANXA1	93	0.500727
STRING	Rheumatoid arthritis	pQTL-GWAS	DrugBank/DGIdb	DB00065	Infliximab	ENSG00000102970	CCL17	181	0.974533
STRING	Rheumatoid arthritis	pQTL-GWAS	DrugBank/DGIdb	DB00741	Hydrocortisone	ENSG00000102970	CCL17	181	0.974533
STRING	Rheumatoid arthritis	pQTL-GWAS	DrugBank/DGIdb	DB00316	Acetaminophen	ENSG00000124181	PLCG1	16	0.0861466
STRING	Rheumatoid arthritis	pQTL-GWAS	DrugBank/DGIdb	DB00586	Diclofenac	ENSG00000124181	PLCG1	16	0.0861466
STRING	Rheumatoid arthritis	pQTL-GWAS	DrugBank/DGIdb	DB00945	Acetylsalicylic acid	ENSG00000124181	PLCG1	16	0.0861466
STRING	Rheumatoid arthritis	pQTL-GWAS	DrugBank/STITCH	DB00864	Tacrolimus	ENSG00000153563	CD8A	37	0.199214
STRING	Rheumatoid arthritis	pQTL-GWAS	DrugBank/DGIdb	DB06273	Tocilizumab	ENSG00000160712	IL6R	91	0.489959
STRING	Rheumatoid arthritis	pQTL-GWAS	DrugBank/DGIdb	DB11767	Sarilumab	ENSG00000160712	IL6R	91	0.489959
STRING	Rheumatoid arthritis	pQTL-GWAS	DrugBank/DGIdb	DB00482	Celecoxib	ENSG00000164305	CASP3	61	0.328434
STRING	Rheumatoid arthritis	pQTL-GWAS	DrugBank/DGIdb	DB00864	Tacrolimus	ENSG00000167701	GPT	63	0.339202
STRING	Rheumatoid arthritis	pQTL-GWAS	DrugBank/DGIdb	DB00482	Celecoxib	ENSG00000168610	STAT3	180	0.969149
STRING	Rheumatoid arthritis	pQTL-GWAS	DrugBank/DGIdb	DB00945	Acetylsalicylic acid	ENSG00000171428	NAT1	95	0.511495
STRING	Rheumatoid arthritis	pQTL-GWAS	DrugBank/DGIdb	DB00741	Hydrocortisone	ENSG00000175387	SMAD2	53	0.28536
STRING	Rheumatoid arthritis	pQTL-GWAS	DrugBank/DGIdb	DB01050	Ibuprofen	ENSG00000185245	GP1BA	147	0.791471
STRING	Rheumatoid arthritis	pQTL-GWAS	DrugBank/DGIdb	DB00945	Acetylsalicylic acid	ENSG00000185245	GP1BA	147	0.791471
STRING	Rheumatoid arthritis	pQTL-GWAS	DrugBank/DGIdb	DB00316	Acetaminophen	ENSG00000204256	BRD2	2	0.0107683
STRING	Rheumatoid arthritis	pQTL-GWAS	DrugBank/DGIdb	DB00005	Etanercept	ENSG00000226979	LTA	3	0.0161525
STRING	Rheumatoid arthritis	pQTL-GWAS	DrugBank/DGIdb	DB01611	Hydroxychloroquine	ENSG00000232810	TNF	1	0.00538416
STRING	Rheumatoid arthritis	pQTL-GWAS	DrugBank/DGIdb	DB00091	Cyclosporine	ENSG00000232810	TNF	1	0.00538416
STRING	Rheumatoid arthritis	pQTL-GWAS	DrugBank/DGIdb	DB00005	Etanercept	ENSG00000232810	TNF	1	0.00538416
STRING	Rheumatoid arthritis	pQTL-GWAS	DrugBank/DGIdb	DB00297	Bupivacaine	ENSG00000232810	TNF	1	0.00538416
STRING	Rheumatoid arthritis	pQTL-GWAS	DrugBank/DGIdb	DB00051	Adalimumab	ENSG00000232810	TNF	1	0.00538416
STRING	Rheumatoid arthritis	pQTL-GWAS	DrugBank/DGIdb	DB00338	Omeprazole	ENSG00000232810	TNF	1	0.00538416
STRING	Rheumatoid arthritis	pQTL-GWAS	DrugBank/DGIdb	DB00065	Infliximab	ENSG00000232810	TNF	1	0.00538416
STRING	Rheumatoid arthritis	pQTL-GWAS	DrugBank/DGIdb	DB00608	Chloroquine	ENSG00000232810	TNF	1	0.00538416
STRING	Rheumatoid arthritis	pQTL-GWAS	DrugBank/DGIdb	DB06674	Golimumab	ENSG00000232810	TNF	1	0.00538416
STRING	Rheumatoid arthritis	pQTL-GWAS	DrugBank/STITCH	DB00482	Celecoxib	ENSG00000090339	ICAM1	186	1.00145
STRING	Rheumatoid arthritis	pQTL-GWAS	DrugBank/STITCH	DB00316	Acetaminophen	ENSG00000090339	ICAM1	186	1.00145
STRING	Rheumatoid arthritis	pQTL-GWAS	DrugBank/STITCH	DB00328	Indomethacin	ENSG00000090339	ICAM1	186	1.00145
STRING	Rheumatoid arthritis	pQTL-GWAS	DrugBank/STITCH	DB00864	Tacrolimus	ENSG00000090339	ICAM1	186	1.00145
STRING	Rheumatoid arthritis	pQTL-GWAS	DrugBank/STITCH	DB00945	Acetylsalicylic acid	ENSG00000090339	ICAM1	186	1.00145
STRING	Rheumatoid arthritis	pQTL-GWAS	DrugBank/STITCH	DB00316	Acetaminophen	ENSG00000102882	MAPK3	45	0.242287
STRING	Rheumatoid arthritis	pQTL-GWAS	DrugBank/STITCH	DB00945	Acetylsalicylic acid	ENSG00000102882	MAPK3	45	0.242287
STRING	Rheumatoid arthritis	pQTL-GWAS	DrugBank/STITCH	DB00443	Betamethasone	ENSG00000102882	MAPK3	45	0.242287
STRING	Rheumatoid arthritis	pQTL-GWAS	DrugBank/DGIdb	DB00860	Prednisolone	ENSG00000135046	ANXA1	93	0.500727
STRING	Rheumatoid arthritis	pQTL-GWAS	DrugBank/DGIdb	DB01234	Dexamethasone	ENSG00000135046	ANXA1	93	0.500727
STRING	Rheumatoid arthritis	pQTL-GWAS	DrugBank/DGIdb	DB00620	Triamcinolone	ENSG00000135046	ANXA1	93	0.500727
STRING	Rheumatoid arthritis	pQTL-GWAS	DrugBank/DGIdb	DB00741	Hydrocortisone	ENSG00000135046	ANXA1	93	0.500727
STRING	Rheumatoid arthritis	pQTL-GWAS	DrugBank/DGIdb	DB00443	Betamethasone	ENSG00000135046	ANXA1	93	0.500727
STRING	Rheumatoid arthritis	pQTL-GWAS	DrugBank/DGIdb	DB00959	Methylprednisolone	ENSG00000135046	ANXA1	93	0.500727
STRING	Rheumatoid arthritis	pQTL-GWAS	DrugBank/DGIdb	DB14669	Betamethasone phosphate	ENSG00000135046	ANXA1	93	0.500727
STRING	Rheumatoid arthritis	pQTL-GWAS	DrugBank/DGIdb	DB00005	Etanercept	ENSG00000143226	FCGR2A	32	0.172293
STRING	Rheumatoid arthritis	pQTL-GWAS	DrugBank/DGIdb	DB00073	Rituximab	ENSG00000143226	FCGR2A	32	0.172293
STRING	Rheumatoid arthritis	pQTL-GWAS	DrugBank/DGIdb	DB00051	Adalimumab	ENSG00000143226	FCGR2A	32	0.172293
STRING	Rheumatoid arthritis	pQTL-GWAS	DrugBank/DGIdb	DB00065	Infliximab	ENSG00000143226	FCGR2A	32	0.172293
STRING	Rheumatoid arthritis	pQTL-GWAS	DrugBank/DGIdb	DB11767	Sarilumab	ENSG00000143226	FCGR2A	32	0.172293
STRING	Rheumatoid arthritis	pQTL-GWAS	Ruiz/DGIdb	DB01296	glucosamine	ENSG00000232810	TNF	1	0.00538416
STRING	Rheumatoid arthritis	pQTL-GWAS	Ruiz/DGIdb	DB06674	golimumab	ENSG00000232810	TNF	1	0.00538416
STRING	Rheumatoid arthritis	pQTL-GWAS	Ruiz/STITCH	DB00482	celecoxib	ENSG00000090339	ICAM1	186	1.00145
STRING	Rheumatoid arthritis	pQTL-GWAS	Ruiz/STITCH	DB00328	indomethacin	ENSG00000090339	ICAM1	186	1.00145
STRING	Rheumatoid arthritis	pQTL-GWAS	Ruiz/STITCH	DB00945	aspirin	ENSG00000090339	ICAM1	186	1.00145
STRING	Rheumatoid arthritis	pQTL-GWAS	Ruiz/STITCH	DB00163	Vitamin E	ENSG00000102882	MAPK3	45	0.242287
STRING	Rheumatoid arthritis	pQTL-GWAS	Ruiz/STITCH	DB00945	aspirin	ENSG00000102882	MAPK3	45	0.242287
STRING	Rheumatoid arthritis	pQTL-GWAS	Ruiz/STITCH	DB01356	Lithium	ENSG00000102882	MAPK3	45	0.242287
STRING	Rheumatoid arthritis	pQTL-GWAS	Ruiz/STITCH	DB00443	betamethasone	ENSG00000102882	MAPK3	45	0.242287
STRING	Rheumatoid arthritis	pQTL-GWAS	Ruiz/STITCH	DB01234	dexamethasone	ENSG00000102882	MAPK3	45	0.242287
STRING	Rheumatoid arthritis	pQTL-GWAS	Ruiz/STITCH	DB00712	flurbiprofen-(+/-)	ENSG00000102882	MAPK3	45	0.242287
STRING	Rheumatoid arthritis	pQTL-GWAS	Ruiz/STITCH	DB00605	sulindac	ENSG00000102882	MAPK3	45	0.242287
STRING	Rheumatoid arthritis	pQTL-GWAS	Ruiz/STITCH	DB00163	Vitamin E	ENSG00000107643	MAPK8	182	0.979917
STRING	Rheumatoid arthritis	pQTL-GWAS	Ruiz/STITCH	DB00482	celecoxib	ENSG00000107643	MAPK8	182	0.979917
STRING	Rheumatoid arthritis	pQTL-GWAS	Ruiz/STITCH	DB00170	menadione	ENSG00000107643	MAPK8	182	0.979917
STRING	Rheumatoid arthritis	pQTL-GWAS	Ruiz/STITCH	DB00605	sulindac	ENSG00000107643	MAPK8	182	0.979917
STRING	Rheumatoid arthritis	pQTL-GWAS	Ruiz/STITCH	DB01041	Thalidomide	ENSG00000115414	FN1	27	0.145372
STRING	Rheumatoid arthritis	pQTL-GWAS	Ruiz/STITCH	DB00091	cyclosporine	ENSG00000115414	FN1	27	0.145372
STRING	Rheumatoid arthritis	pQTL-GWAS	Ruiz/STITCH	DB00741	hydrocortisone	ENSG00000135046	ANXA1	93	0.500727
STRING	Rheumatoid arthritis	pQTL-GWAS	Ruiz/STITCH	DB00860	prednisolone	ENSG00000135046	ANXA1	93	0.500727
STRING	Rheumatoid arthritis	pQTL-GWAS	Ruiz/STITCH	DB00443	betamethasone	ENSG00000135046	ANXA1	93	0.500727
STRING	Rheumatoid arthritis	pQTL-GWAS	Ruiz/STITCH	DB01234	dexamethasone	ENSG00000135046	ANXA1	93	0.500727
STRING	Rheumatoid arthritis	pQTL-GWAS	Ruiz/STITCH	DB00608	chloroquine	ENSG00000153563	CD8A	37	0.199214
STRING	Rheumatoid arthritis	pQTL-GWAS	Ruiz/STITCH	DB06287	temsirolimus	ENSG00000153563	CD8A	37	0.199214
STRING	Rheumatoid arthritis	pQTL-GWAS	Ruiz/STITCH	DB00163	Vitamin E	ENSG00000154229	PRKCA	55	0.296129
STRING	Rheumatoid arthritis	pQTL-GWAS	Ruiz/STITCH	DB00163	Vitamin E	ENSG00000164305	CASP3	61	0.328434
STRING	Rheumatoid arthritis	pQTL-GWAS	Ruiz/STITCH	DB00936	Salicylic acid	ENSG00000164305	CASP3	61	0.328434
STRING	Rheumatoid arthritis	pQTL-GWAS	Ruiz/STITCH	DB01397	Magnesium salicylate	ENSG00000164305	CASP3	61	0.328434
STRING	Rheumatoid arthritis	pQTL-GWAS	DrugBank/STITCH	DB01234	Dexamethasone	ENSG00000102882	MAPK3	45	0.242287
STRING	Rheumatoid arthritis	pQTL-GWAS	DrugBank/STITCH	DB00712	Flurbiprofen	ENSG00000102882	MAPK3	45	0.242287
STRING	Rheumatoid arthritis	pQTL-GWAS	DrugBank/STITCH	DB00605	Sulindac	ENSG00000102882	MAPK3	45	0.242287
STRING	Rheumatoid arthritis	pQTL-GWAS	DrugBank/STITCH	DB00482	Celecoxib	ENSG00000107643	MAPK8	182	0.979917
STRING	Rheumatoid arthritis	pQTL-GWAS	DrugBank/STITCH	DB00605	Sulindac	ENSG00000107643	MAPK8	182	0.979917
STRING	Rheumatoid arthritis	pQTL-GWAS	DrugBank/STITCH	DB00091	Cyclosporine	ENSG00000115414	FN1	27	0.145372
STRING	Rheumatoid arthritis	pQTL-GWAS	DrugBank/STITCH	DB00316	Acetaminophen	ENSG00000117592	PRDX6	167	0.899155
STRING	Rheumatoid arthritis	pQTL-GWAS	DrugBank/STITCH	DB00741	Hydrocortisone	ENSG00000135046	ANXA1	93	0.500727
STRING	Rheumatoid arthritis	pQTL-GWAS	DrugBank/STITCH	DB00860	Prednisolone	ENSG00000135046	ANXA1	93	0.500727
STRING	Rheumatoid arthritis	pQTL-GWAS	DrugBank/STITCH	DB00443	Betamethasone	ENSG00000135046	ANXA1	93	0.500727
STRING	Rheumatoid arthritis	pQTL-GWAS	DrugBank/STITCH	DB01234	Dexamethasone	ENSG00000135046	ANXA1	93	0.500727
STRING	Rheumatoid arthritis	pQTL-GWAS	DrugBank/STITCH	DB00608	Chloroquine	ENSG00000153563	CD8A	37	0.199214
STRING	Rheumatoid arthritis	pQTL-GWAS	Ruiz/STITCH	DB00795	sulfasalazine	ENSG00000164305	CASP3	61	0.328434
STRING	Rheumatoid arthritis	pQTL-GWAS	Ruiz/STITCH	DB00482	celecoxib	ENSG00000168610	STAT3	180	0.969149
STRING	Rheumatoid arthritis	pQTL-GWAS	Ruiz/STITCH	DB00328	indomethacin	ENSG00000168610	STAT3	180	0.969149
STRING	Rheumatoid arthritis	pQTL-GWAS	Ruiz/STITCH	DB01041	Thalidomide	ENSG00000168610	STAT3	180	0.969149
STRING	Rheumatoid arthritis	pQTL-GWAS	Ruiz/STITCH	DB00608	chloroquine	ENSG00000169032	MAP2K1	47	0.253056
STRING	Rheumatoid arthritis	pQTL-GWAS	Ruiz/STITCH	DB00563	methotrexate	ENSG00000171428	NAT1	95	0.511495
STRING	Rheumatoid arthritis	pQTL-GWAS	Ruiz/STITCH	DB00163	Vitamin E	ENSG00000174175	SELP	164	0.883002
STRING	Rheumatoid arthritis	pQTL-GWAS	Ruiz/STITCH	DB00936	Salicylic acid	ENSG00000174175	SELP	164	0.883002
STRING	Rheumatoid arthritis	pQTL-GWAS	Ruiz/STITCH	DB01397	Magnesium salicylate	ENSG00000174175	SELP	164	0.883002
STRING	Rheumatoid arthritis	pQTL-GWAS	Ruiz/STITCH	DB00945	aspirin	ENSG00000174175	SELP	164	0.883002
STRING	Rheumatoid arthritis	pQTL-GWAS	Ruiz/STITCH	DB00586	diclofenac	ENSG00000174175	SELP	164	0.883002
STRING	Rheumatoid arthritis	pQTL-GWAS	Ruiz/STITCH	DB00741	hydrocortisone	ENSG00000232810	TNF	1	0.00538416
STRING	Rheumatoid arthritis	pQTL-GWAS	Ruiz/STITCH	DB00608	chloroquine	ENSG00000232810	TNF	1	0.00538416
STRING	Rheumatoid arthritis	pQTL-GWAS	Ruiz/STITCH	DB01041	Thalidomide	ENSG00000232810	TNF	1	0.00538416
STRING	Rheumatoid arthritis	pQTL-GWAS	Ruiz/STITCH	DB00443	betamethasone	ENSG00000232810	TNF	1	0.00538416
STRING	Rheumatoid arthritis	pQTL-GWAS	Ruiz/STITCH	DB01234	dexamethasone	ENSG00000232810	TNF	1	0.00538416
STRING	Rheumatoid arthritis	pQTL-GWAS	DrugBank/DGIdb	DB00795	Sulfasalazine	ENSG00000025708	TYMP	139	0.748398
STRING	Rheumatoid arthritis	pQTL-GWAS	DrugBank/DGIdb	DB00605	Sulindac	ENSG00000102882	MAPK3	45	0.242287
STRING	Rheumatoid arthritis	pQTL-GWAS	DrugBank/DGIdb	DB00864	Tacrolimus	ENSG00000102970	CCL17	181	0.974533
STRING	Rheumatoid arthritis	pQTL-GWAS	DrugBank/DGIdb	DB01234	Dexamethasone	ENSG00000102970	CCL17	181	0.974533
STRING	Rheumatoid arthritis	pQTL-GWAS	DrugBank/DGIdb	DB00091	Cyclosporine	ENSG00000102970	CCL17	181	0.974533
STRING	Rheumatoid arthritis	pQTL-GWAS	DrugBank/DGIdb	DB00586	Diclofenac	ENSG00000102970	CCL17	181	0.974533
STRING	Rheumatoid arthritis	GWAS	Ruiz/STITCH	DB00328	indomethacin	ENSG00000134460	IL2RA	175	0.942228
STRING	Rheumatoid arthritis	GWAS	Ruiz/STITCH	DB00635	prednisone	ENSG00000204525	HLA-C	5	0.0269208
STRING	Rheumatoid arthritis	GWAS	Ruiz/STITCH	DB00170	menadione	ENSG00000204536	CCHCR1	113	0.60841
STRING	Rheumatoid arthritis	GWAS	Ruiz/STITCH	DB00635	prednisone	ENSG00000206503	HLA-A	169	0.909923
STRING	Rheumatoid arthritis	GWAS	Ruiz/STITCH	DB00741	hydrocortisone	ENSG00000232810	TNF	19	0.102299
STRING	Rheumatoid arthritis	GWAS	Ruiz/STITCH	DB00608	chloroquine	ENSG00000232810	TNF	19	0.102299
STRING	Rheumatoid arthritis	GWAS	Ruiz/STITCH	DB01041	Thalidomide	ENSG00000232810	TNF	19	0.102299
STRING	Rheumatoid arthritis	GWAS	Ruiz/STITCH	DB00443	betamethasone	ENSG00000232810	TNF	19	0.102299
STRING	Rheumatoid arthritis	GWAS	Ruiz/STITCH	DB01234	dexamethasone	ENSG00000232810	TNF	19	0.102299
STRING	Rheumatoid arthritis	GWAS	DrugBank/DGIdb	DB00091	Cyclosporine	ENSG00000076662	ICAM3	168	0.904539
STRING	Rheumatoid arthritis	GWAS	DrugBank/DGIdb	DB00563	Methotrexate	ENSG00000076662	ICAM3	168	0.904539
STRING	Rheumatoid arthritis	GWAS	DrugBank/DGIdb	DB00635	Prednisone	ENSG00000081237	PTPRC	164	0.883002
STRING	Rheumatoid arthritis	GWAS	DrugBank/DGIdb	DB00005	Etanercept	ENSG00000081237	PTPRC	164	0.883002
STRING	Rheumatoid arthritis	GWAS	DrugBank/DGIdb	DB00051	Adalimumab	ENSG00000081237	PTPRC	164	0.883002
STRING	Rheumatoid arthritis	GWAS	DrugBank/DGIdb	DB00065	Infliximab	ENSG00000081237	PTPRC	164	0.883002
STRING	Rheumatoid arthritis	GWAS	DrugBank/DGIdb	DB00741	Hydrocortisone	ENSG00000081237	PTPRC	164	0.883002
STRING	Rheumatoid arthritis	GWAS	DrugBank/DGIdb	DB15091	Upadacitinib	ENSG00000105397	TYK2	173	0.93146
STRING	Rheumatoid arthritis	GWAS	DrugBank/DGIdb	DB08895	Tofacitinib	ENSG00000105397	TYK2	173	0.93146
STRING	Rheumatoid arthritis	GWAS	DrugBank/DGIdb	DB11817	Baricitinib	ENSG00000105397	TYK2	173	0.93146
STRING	Rheumatoid arthritis	GWAS	DrugBank/DGIdb	DB14845	Filgotinib	ENSG00000105397	TYK2	173	0.93146
STRING	Rheumatoid arthritis	GWAS	DrugBank/DGIdb	DB00635	Prednisone	ENSG00000107485	GATA3	177	0.952996
STRING	Rheumatoid arthritis	GWAS	DrugBank/DGIdb	DB01234	Dexamethasone	ENSG00000107485	GATA3	177	0.952996
STRING	Rheumatoid arthritis	GWAS	DrugBank/DGIdb	DB00563	Methotrexate	ENSG00000107485	GATA3	177	0.952996
STRING	Rheumatoid arthritis	GWAS	DrugBank/DGIdb	DB00091	Cyclosporine	ENSG00000109471	IL2	186	1.00145
STRING	Rheumatoid arthritis	GWAS	DrugBank/DGIdb	DB00563	Methotrexate	ENSG00000109471	IL2	186	1.00145
STRING	Rheumatoid arthritis	GWAS	DrugBank/DGIdb	DB00073	Rituximab	ENSG00000109471	IL2	186	1.00145
STRING	Rheumatoid arthritis	GWAS	DrugBank/DGIdb	DB00316	Acetaminophen	ENSG00000109471	IL2	186	1.00145
STRING	Rheumatoid arthritis	GWAS	DrugBank/DGIdb	DB00959	Methylprednisolone	ENSG00000134460	IL2RA	175	0.942228
STRING	Rheumatoid arthritis	GWAS	DrugBank/DGIdb	DB00005	Etanercept	ENSG00000138378	STAT4	172	0.926075
STRING	Rheumatoid arthritis	GWAS	DrugBank/DGIdb	DB00635	Prednisone	ENSG00000163599	CTLA4	139	0.748398
STRING	Rheumatoid arthritis	GWAS	DrugBank/DGIdb	DB00864	Tacrolimus	ENSG00000163599	CTLA4	139	0.748398
STRING	Rheumatoid arthritis	GWAS	DrugBank/DGIdb	DB01234	Dexamethasone	ENSG00000163599	CTLA4	139	0.748398
STRING	Rheumatoid arthritis	GWAS	DrugBank/DGIdb	DB00091	Cyclosporine	ENSG00000163599	CTLA4	139	0.748398
STRING	Rheumatoid arthritis	GWAS	DrugBank/DGIdb	DB01281	Abatacept	ENSG00000163599	CTLA4	139	0.748398
STRING	Rheumatoid arthritis	GWAS	DrugBank/DGIdb	DB00316	Acetaminophen	ENSG00000179344	HLA-DQB1	12	0.0646099
STRING	Rheumatoid arthritis	GWAS	DrugBank/DGIdb	DB00945	Acetylsalicylic acid	ENSG00000179344	HLA-DQB1	12	0.0646099
STRING	Rheumatoid arthritis	GWAS	DrugBank/DGIdb	DB00005	Etanercept	ENSG00000196126	HLA-DRB1	1	0.00538416
STRING	Rheumatoid arthritis	GWAS	DrugBank/DGIdb	DB00993	Azathioprine	ENSG00000196126	HLA-DRB1	1	0.00538416
STRING	Rheumatoid arthritis	GWAS	DrugBank/DGIdb	DB00051	Adalimumab	ENSG00000196126	HLA-DRB1	1	0.00538416
STRING	Rheumatoid arthritis	GWAS	DrugBank/DGIdb	DB00065	Infliximab	ENSG00000196126	HLA-DRB1	1	0.00538416
STRING	Rheumatoid arthritis	GWAS	DrugBank/DGIdb	DB00945	Acetylsalicylic acid	ENSG00000196126	HLA-DRB1	1	0.00538416
STRING	Rheumatoid arthritis	GWAS	DrugBank/DGIdb	DB00993	Azathioprine	ENSG00000196735	HLA-DQA1	11	0.0592258
STRING	Rheumatoid arthritis	GWAS	DrugBank/DGIdb	DB00316	Acetaminophen	ENSG00000204256	BRD2	34	0.183061
STRING	Rheumatoid arthritis	GWAS	DrugBank/DGIdb	DB00863	Ranitidine	ENSG00000204371	EHMT2	107	0.576105
STRING	Rheumatoid arthritis	GWAS	DrugBank/DGIdb	DB00563	Methotrexate	ENSG00000204371	EHMT2	107	0.576105
STRING	Rheumatoid arthritis	GWAS	DrugBank/DGIdb	DB00605	Sulindac	ENSG00000204371	EHMT2	107	0.576105
STRING	Rheumatoid arthritis	GWAS	DrugBank/DGIdb	DB00338	Omeprazole	ENSG00000204371	EHMT2	107	0.576105
STRING	Rheumatoid arthritis	GWAS	DrugBank/DGIdb	DB00608	Chloroquine	ENSG00000204371	EHMT2	107	0.576105
STRING	Rheumatoid arthritis	GWAS	DrugBank/DGIdb	DB00563	Methotrexate	ENSG00000204525	HLA-C	5	0.0269208
STRING	Rheumatoid arthritis	GWAS	DrugBank/DGIdb	DB00005	Etanercept	ENSG00000204540	PSORS1C1	124	0.667636
STRING	Rheumatoid arthritis	GWAS	DrugBank/DGIdb	DB00563	Methotrexate	ENSG00000204632	HLA-G	126	0.678404
STRING	Rheumatoid arthritis	GWAS	DrugBank/DGIdb	DB00945	Acetylsalicylic acid	ENSG00000223865	HLA-DPB1	18	0.0969149
STRING	Rheumatoid arthritis	GWAS	DrugBank/DGIdb	DB00005	Etanercept	ENSG00000226979	LTA	75	0.403812
STRING	Rheumatoid arthritis	GWAS	DrugBank/DGIdb	DB00945	Acetylsalicylic acid	ENSG00000231925	TAPBP	45	0.242287
STRING	Rheumatoid arthritis	GWAS	DrugBank/DGIdb	DB01611	Hydroxychloroquine	ENSG00000232810	TNF	19	0.102299
STRING	Rheumatoid arthritis	GWAS	DrugBank/DGIdb	DB00091	Cyclosporine	ENSG00000232810	TNF	19	0.102299
STRING	Rheumatoid arthritis	GWAS	DrugBank/DGIdb	DB00005	Etanercept	ENSG00000232810	TNF	19	0.102299
STRING	Rheumatoid arthritis	GWAS	DrugBank/DGIdb	DB00297	Bupivacaine	ENSG00000232810	TNF	19	0.102299
STRING	Rheumatoid arthritis	GWAS	DrugBank/DGIdb	DB00051	Adalimumab	ENSG00000232810	TNF	19	0.102299
STRING	Rheumatoid arthritis	GWAS	DrugBank/DGIdb	DB00338	Omeprazole	ENSG00000232810	TNF	19	0.102299
STRING	Rheumatoid arthritis	GWAS	DrugBank/DGIdb	DB00065	Infliximab	ENSG00000232810	TNF	19	0.102299
STRING	Rheumatoid arthritis	pQTL-GWAS	DrugBank/STITCH	DB00608	Chloroquine	ENSG00000164305	CASP3	61	0.328434
STRING	Rheumatoid arthritis	pQTL-GWAS	DrugBank/STITCH	DB00482	Celecoxib	ENSG00000164305	CASP3	61	0.328434
STRING	Rheumatoid arthritis	pQTL-GWAS	DrugBank/STITCH	DB00316	Acetaminophen	ENSG00000164305	CASP3	61	0.328434
STRING	Rheumatoid arthritis	pQTL-GWAS	DrugBank/STITCH	DB01611	Hydroxychloroquine	ENSG00000164305	CASP3	61	0.328434
STRING	Rheumatoid arthritis	pQTL-GWAS	DrugBank/STITCH	DB00328	Indomethacin	ENSG00000164305	CASP3	61	0.328434
STRING	Rheumatoid arthritis	pQTL-GWAS	DrugBank/STITCH	DB00338	Omeprazole	ENSG00000164305	CASP3	61	0.328434
STRING	Rheumatoid arthritis	pQTL-GWAS	DrugBank/STITCH	DB00945	Acetylsalicylic acid	ENSG00000164305	CASP3	61	0.328434
STRING	Rheumatoid arthritis	pQTL-GWAS	DrugBank/STITCH	DB00091	Cyclosporine	ENSG00000164305	CASP3	61	0.328434
STRING	Rheumatoid arthritis	pQTL-GWAS	DrugBank/STITCH	DB00443	Betamethasone	ENSG00000164305	CASP3	61	0.328434
STRING	Rheumatoid arthritis	pQTL-GWAS	DrugBank/STITCH	DB01234	Dexamethasone	ENSG00000164305	CASP3	61	0.328434
STRING	Rheumatoid arthritis	pQTL-GWAS	DrugBank/STITCH	DB00749	Etodolac	ENSG00000164305	CASP3	61	0.328434
STRING	Rheumatoid arthritis	pQTL-GWAS	DrugBank/STITCH	DB00605	Sulindac	ENSG00000164305	CASP3	61	0.328434
STRING	Rheumatoid arthritis	pQTL-GWAS	DrugBank/STITCH	DB00814	Meloxicam	ENSG00000164305	CASP3	61	0.328434
STRING	Rheumatoid arthritis	pQTL-GWAS	DrugBank/STITCH	DB00795	Sulfasalazine	ENSG00000164305	CASP3	61	0.328434
STRING	Rheumatoid arthritis	pQTL-GWAS	DrugBank/STITCH	DB00482	Celecoxib	ENSG00000168610	STAT3	180	0.969149
STRING	Rheumatoid arthritis	pQTL-GWAS	DrugBank/STITCH	DB00328	Indomethacin	ENSG00000168610	STAT3	180	0.969149
STRING	Rheumatoid arthritis	pQTL-GWAS	DrugBank/STITCH	DB00608	Chloroquine	ENSG00000169032	MAP2K1	47	0.253056
STRING	Rheumatoid arthritis	pQTL-GWAS	DrugBank/STITCH	DB00563	Methotrexate	ENSG00000171428	NAT1	95	0.511495
STRING	Rheumatoid arthritis	pQTL-GWAS	DrugBank/STITCH	DB00945	Acetylsalicylic acid	ENSG00000174175	SELP	164	0.883002
STRING	Rheumatoid arthritis	pQTL-GWAS	DrugBank/STITCH	DB00586	Diclofenac	ENSG00000174175	SELP	164	0.883002
STRING	Rheumatoid arthritis	pQTL-GWAS	DrugBank/STITCH	DB00741	Hydrocortisone	ENSG00000232810	TNF	1	0.00538416
STRING	Rheumatoid arthritis	pQTL-GWAS	DrugBank/STITCH	DB00608	Chloroquine	ENSG00000232810	TNF	1	0.00538416
STRING	Rheumatoid arthritis	pQTL-GWAS	DrugBank/STITCH	DB00316	Acetaminophen	ENSG00000232810	TNF	1	0.00538416
STRING	Rheumatoid arthritis	pQTL-GWAS	DrugBank/STITCH	DB00443	Betamethasone	ENSG00000232810	TNF	1	0.00538416
STRING	Rheumatoid arthritis	pQTL-GWAS	DrugBank/STITCH	DB01234	Dexamethasone	ENSG00000232810	TNF	1	0.00538416
STRING	Rheumatoid arthritis	pQTL-GWAS	ChEMBL/ChEMBL	CHEMBL2108730	SARILUMAB	ENSG00000160712	IL6R	91	0.489959
STRING	Rheumatoid arthritis	pQTL-GWAS	Ruiz/STITCH	DB00608	chloroquine	ENSG00000164305	CASP3	61	0.328434
STRING	Rheumatoid arthritis	pQTL-GWAS	Ruiz/STITCH	DB00482	celecoxib	ENSG00000164305	CASP3	61	0.328434
STRING	Rheumatoid arthritis	pQTL-GWAS	Ruiz/STITCH	DB01611	Hydroxychloroquine	ENSG00000164305	CASP3	61	0.328434
STRING	Rheumatoid arthritis	pQTL-GWAS	Ruiz/STITCH	DB00328	indomethacin	ENSG00000164305	CASP3	61	0.328434
STRING	Rheumatoid arthritis	pQTL-GWAS	Ruiz/STITCH	DB00945	aspirin	ENSG00000164305	CASP3	61	0.328434
STRING	Rheumatoid arthritis	pQTL-GWAS	Ruiz/STITCH	DB00170	menadione	ENSG00000164305	CASP3	61	0.328434
STRING	Rheumatoid arthritis	pQTL-GWAS	Ruiz/STITCH	DB01041	Thalidomide	ENSG00000164305	CASP3	61	0.328434
STRING	Rheumatoid arthritis	pQTL-GWAS	Ruiz/STITCH	DB00091	cyclosporine	ENSG00000164305	CASP3	61	0.328434
STRING	Rheumatoid arthritis	pQTL-GWAS	Ruiz/STITCH	DB00443	betamethasone	ENSG00000164305	CASP3	61	0.328434
STRING	Rheumatoid arthritis	pQTL-GWAS	Ruiz/STITCH	DB01234	dexamethasone	ENSG00000164305	CASP3	61	0.328434
STRING	Rheumatoid arthritis	pQTL-GWAS	Ruiz/STITCH	DB00749	etodolac	ENSG00000164305	CASP3	61	0.328434
STRING	Rheumatoid arthritis	pQTL-GWAS	Ruiz/STITCH	DB00605	sulindac	ENSG00000164305	CASP3	61	0.328434
STRING	Rheumatoid arthritis	pQTL-GWAS	Ruiz/STITCH	DB00814	meloxicam	ENSG00000164305	CASP3	61	0.328434
STRING	Rheumatoid arthritis	GWAS	Ruiz/DGIdb	DB00945	aspirin	ENSG00000231925	TAPBP	45	0.242287
STRING	Rheumatoid arthritis	GWAS	Ruiz/DGIdb	DB01611	Hydroxychloroquine	ENSG00000232810	TNF	19	0.102299
STRING	Rheumatoid arthritis	GWAS	Ruiz/DGIdb	DB00091	cyclosporine	ENSG00000232810	TNF	19	0.102299
STRING	Rheumatoid arthritis	GWAS	Ruiz/DGIdb	DB00005	Etanercept	ENSG00000232810	TNF	19	0.102299
STRING	Rheumatoid arthritis	GWAS	Ruiz/DGIdb	DB00051	Adalimumab	ENSG00000232810	TNF	19	0.102299
STRING	Rheumatoid arthritis	GWAS	Ruiz/DGIdb	DB00065	Infliximab	ENSG00000232810	TNF	19	0.102299
STRING	Rheumatoid arthritis	GWAS	Ruiz/DGIdb	DB01041	Thalidomide	ENSG00000232810	TNF	19	0.102299
STRING	Rheumatoid arthritis	GWAS	Ruiz/DGIdb	DB00608	chloroquine	ENSG00000232810	TNF	19	0.102299
STRING	Rheumatoid arthritis	GWAS	Ruiz/DGIdb	DB01296	glucosamine	ENSG00000232810	TNF	19	0.102299
STRING	Rheumatoid arthritis	GWAS	Ruiz/DGIdb	DB06674	golimumab	ENSG00000232810	TNF	19	0.102299
STRING	Rheumatoid arthritis	GWAS	Ruiz/DGIdb	DB00795	sulfasalazine	ENSG00000234745	HLA-B	4	0.0215366
STRING	Rheumatoid arthritis	GWAS	Ruiz/DGIdb	DB01041	Thalidomide	ENSG00000234745	HLA-B	4	0.0215366
STRING	Rheumatoid arthritis	GWAS	Ruiz/DGIdb	DB00945	aspirin	ENSG00000236104	ZBTB22	103	0.554568
STRING	Rheumatoid arthritis	GWAS	Ruiz/STITCH	DB00091	cyclosporine	ENSG00000010610	CD4	184	0.990685
STRING	Rheumatoid arthritis	GWAS	Ruiz/STITCH	DB00482	celecoxib	ENSG00000090339	ICAM1	179	0.963765
STRING	Rheumatoid arthritis	GWAS	Ruiz/STITCH	DB00328	indomethacin	ENSG00000090339	ICAM1	179	0.963765
STRING	Rheumatoid arthritis	GWAS	Ruiz/STITCH	DB00945	aspirin	ENSG00000090339	ICAM1	179	0.963765
STRING	Rheumatoid arthritis	GWAS	Ruiz/STITCH	DB00608	chloroquine	ENSG00000101017	CD40	156	0.839929
STRING	Rheumatoid arthritis	GWAS	Ruiz/STITCH	DB01197	captopril	ENSG00000109471	IL2	186	1.00145
STRING	Rheumatoid arthritis	GWAS	Ruiz/STITCH	DB01041	Thalidomide	ENSG00000109471	IL2	186	1.00145
STRING	Rheumatoid arthritis	GWAS	Ruiz/STITCH	DB00091	cyclosporine	ENSG00000109471	IL2	186	1.00145
STRING	Rheumatoid arthritis	Exome	Ruiz/DGIdb	DB11767	sarilumab	ENSG00000160712	IL6R	79	0.425349
STRING	Rheumatoid arthritis	Exome	Ruiz/DGIdb	DB00635	prednisone	ENSG00000160868	CYP3A4	53	0.28536
STRING	Rheumatoid arthritis	Exome	Ruiz/DGIdb	DB00860	prednisolone	ENSG00000160868	CYP3A4	53	0.28536
STRING	Rheumatoid arthritis	Exome	Ruiz/DGIdb	DB00482	celecoxib	ENSG00000160868	CYP3A4	53	0.28536
STRING	Rheumatoid arthritis	Exome	Ruiz/DGIdb	DB06774	capsaicin	ENSG00000160868	CYP3A4	53	0.28536
STRING	Rheumatoid arthritis	Exome	Ruiz/DGIdb	DB01234	dexamethasone	ENSG00000160868	CYP3A4	53	0.28536
STRING	Rheumatoid arthritis	Exome	Ruiz/DGIdb	DB00091	cyclosporine	ENSG00000160868	CYP3A4	53	0.28536
STRING	Rheumatoid arthritis	Exome	Ruiz/DGIdb	DB00563	methotrexate	ENSG00000160868	CYP3A4	53	0.28536
STRING	Rheumatoid arthritis	Exome	Ruiz/DGIdb	DB01050	ibuprofen	ENSG00000160868	CYP3A4	53	0.28536
STRING	Rheumatoid arthritis	Exome	Ruiz/DGIdb	DB00993	azathioprine	ENSG00000160868	CYP3A4	53	0.28536
STRING	Rheumatoid arthritis	Exome	Ruiz/DGIdb	DB00795	sulfasalazine	ENSG00000160868	CYP3A4	53	0.28536
STRING	Rheumatoid arthritis	Exome	Ruiz/DGIdb	DB00328	indomethacin	ENSG00000160868	CYP3A4	53	0.28536
STRING	Rheumatoid arthritis	Exome	Ruiz/DGIdb	DB00605	sulindac	ENSG00000160868	CYP3A4	53	0.28536
STRING	Rheumatoid arthritis	Exome	Ruiz/DGIdb	DB01097	leflunomide	ENSG00000160868	CYP3A4	53	0.28536
STRING	Rheumatoid arthritis	Exome	Ruiz/DGIdb	DB00586	diclofenac	ENSG00000160868	CYP3A4	53	0.28536
STRING	Rheumatoid arthritis	Exome	Ruiz/DGIdb	DB00584	enalapril	ENSG00000160868	CYP3A4	53	0.28536
STRING	Rheumatoid arthritis	Exome	Ruiz/DGIdb	DB00620	triamcinolone	ENSG00000160868	CYP3A4	53	0.28536
STRING	Rheumatoid arthritis	Exome	Ruiz/DGIdb	DB00741	hydrocortisone	ENSG00000160868	CYP3A4	53	0.28536
STRING	Rheumatoid arthritis	Exome	Ruiz/DGIdb	DB00945	aspirin	ENSG00000160868	CYP3A4	53	0.28536
STRING	Rheumatoid arthritis	Exome	Ruiz/DGIdb	DB00554	piroxicam	ENSG00000160868	CYP3A4	53	0.28536
STRING	Rheumatoid arthritis	Exome	Ruiz/DGIdb	DB00788	naproxen	ENSG00000160868	CYP3A4	53	0.28536
STRING	Rheumatoid arthritis	Exome	Ruiz/DGIdb	DB00608	chloroquine	ENSG00000160868	CYP3A4	53	0.28536
STRING	Rheumatoid arthritis	Exome	Ruiz/DGIdb	DB11324	nonivamide	ENSG00000160868	CYP3A4	53	0.28536
STRING	Rheumatoid arthritis	Exome	Ruiz/DGIdb	DB00784	mefenamic-acid	ENSG00000160868	CYP3A4	53	0.28536
STRING	Rheumatoid arthritis	Exome	Ruiz/DGIdb	DB00026	Anakinra	ENSG00000162711	NLRP3	13	0.0699941
STRING	Rheumatoid arthritis	Exome	Ruiz/DGIdb	DB00586	diclofenac	ENSG00000163631	ALB	169	0.909923
STRING	Rheumatoid arthritis	Exome	Ruiz/DGIdb	DB00788	naproxen	ENSG00000163631	ALB	169	0.909923
STRING	Rheumatoid arthritis	Exome	Ruiz/DGIdb	DB06287	temsirolimus	ENSG00000168036	CTNNB1	138	0.743014
STRING	Rheumatoid arthritis	Exome	Ruiz/DGIdb	DB00482	celecoxib	ENSG00000168036	CTNNB1	138	0.743014
STRING	Rheumatoid arthritis	Exome	Ruiz/DGIdb	DB01234	dexamethasone	ENSG00000168036	CTNNB1	138	0.743014
STRING	Rheumatoid arthritis	Exome	Ruiz/DGIdb	DB01041	Thalidomide	ENSG00000168036	CTNNB1	138	0.743014
STRING	Rheumatoid arthritis	Exome	Ruiz/DGIdb	DB06287	temsirolimus	ENSG00000171862	PTEN	126	0.678404
STRING	Rheumatoid arthritis	Exome	Ruiz/DGIdb	DB12010	fostamatinib	ENSG00000177189	RPS6KA3	47	0.253056
STRING	Rheumatoid arthritis	Exome	Ruiz/DGIdb	DB12010	fostamatinib	ENSG00000183765	CHEK2	36	0.19383
STRING	Rheumatoid arthritis	Exome	Ruiz/DGIdb	DB06774	capsaicin	ENSG00000187266	EPOR	107	0.576105
STRING	Rheumatoid arthritis	Exome	Ruiz/DGIdb	DB00005	Etanercept	ENSG00000196126	HLA-DRB1	3	0.0161525
STRING	Rheumatoid arthritis	Exome	Ruiz/DGIdb	DB00993	azathioprine	ENSG00000196126	HLA-DRB1	3	0.0161525
STRING	Rheumatoid arthritis	Exome	Ruiz/DGIdb	DB00051	Adalimumab	ENSG00000196126	HLA-DRB1	3	0.0161525
STRING	Rheumatoid arthritis	Exome	Ruiz/DGIdb	DB00065	Infliximab	ENSG00000196126	HLA-DRB1	3	0.0161525
STRING	Rheumatoid arthritis	Exome	Ruiz/DGIdb	DB00945	aspirin	ENSG00000196126	HLA-DRB1	3	0.0161525
STRING	Rheumatoid arthritis	Exome	Ruiz/DGIdb	DB00563	methotrexate	ENSG00000228716	DHFR	22	0.118452
STRING	Rheumatoid arthritis	Exome	Ruiz/DGIdb	DB00795	sulfasalazine	ENSG00000228716	DHFR	22	0.118452
STRING	Rheumatoid arthritis	Exome	Ruiz/DGIdb	DB00861	diflunisal	ENSG00000228716	DHFR	22	0.118452
STRING	Rheumatoid arthritis	Exome	Ruiz/DGIdb	DB00605	sulindac	ENSG00000235268	KDM4E	62	0.333818
STRING	Rheumatoid arthritis	Exome	Ruiz/STITCH	DB00586	diclofenac	ENSG00000030110	BAK1	87	0.468422
STRING	Rheumatoid arthritis	Exome	Ruiz/STITCH	DB06287	temsirolimus	ENSG00000091831	ESR1	73	0.393044
STRING	Rheumatoid arthritis	Exome	Ruiz/STITCH	DB00945	aspirin	ENSG00000113161	HMGCR	99	0.533032
STRING	Rheumatoid arthritis	Exome	Ruiz/STITCH	DB01197	captopril	ENSG00000115353	TACR1	181	0.974533
STRING	Rheumatoid arthritis	Exome	Ruiz/STITCH	DB00608	chloroquine	ENSG00000126934	MAP2K2	92	0.495343
STRING	Rheumatoid arthritis	Exome	Ruiz/STITCH	DB00163	Vitamin E	ENSG00000136244	IL6	24	0.12922
STRING	Rheumatoid arthritis	Exome	Ruiz/STITCH	DB00741	hydrocortisone	ENSG00000136244	IL6	24	0.12922
STRING	Rheumatoid arthritis	Exome	Ruiz/STITCH	DB00608	chloroquine	ENSG00000136244	IL6	24	0.12922
STRING	Rheumatoid arthritis	Exome	Ruiz/STITCH	DB00482	celecoxib	ENSG00000136244	IL6	24	0.12922
STRING	Rheumatoid arthritis	Exome	Ruiz/STITCH	DB01611	Hydroxychloroquine	ENSG00000136244	IL6	24	0.12922
STRING	Rheumatoid arthritis	Exome	Ruiz/STITCH	DB00328	indomethacin	ENSG00000136244	IL6	24	0.12922
STRING	Rheumatoid arthritis	Exome	Ruiz/STITCH	DB00945	aspirin	ENSG00000136244	IL6	24	0.12922
STRING	Rheumatoid arthritis	Exome	Ruiz/STITCH	DB00860	prednisolone	ENSG00000136244	IL6	24	0.12922
STRING	Rheumatoid arthritis	Exome	Ruiz/STITCH	DB01041	Thalidomide	ENSG00000136244	IL6	24	0.12922
STRING	Rheumatoid arthritis	Exome	Ruiz/STITCH	DB00741	hydrocortisone	ENSG00000137801	THBS1	91	0.489959
STRING	Rheumatoid arthritis	Exome	Ruiz/STITCH	DB01041	Thalidomide	ENSG00000138685	FGF2	63	0.339202
STRING	Rheumatoid arthritis	Exome	Ruiz/STITCH	DB00482	celecoxib	ENSG00000141448	GATA6	25	0.134604
STRING	Rheumatoid arthritis	Exome	Ruiz/STITCH	DB00936	Salicylic acid	ENSG00000141510	TP53	42	0.226135
STRING	Rheumatoid arthritis	Exome	Ruiz/STITCH	DB01397	Magnesium salicylate	ENSG00000141510	TP53	42	0.226135
STRING	Rheumatoid arthritis	Exome	Ruiz/STITCH	DB00608	chloroquine	ENSG00000141510	TP53	42	0.226135
STRING	Rheumatoid arthritis	Exome	Ruiz/STITCH	DB00482	celecoxib	ENSG00000141510	TP53	42	0.226135
STRING	Rheumatoid arthritis	Exome	Ruiz/STITCH	DB00945	aspirin	ENSG00000141510	TP53	42	0.226135
STRING	Rheumatoid arthritis	Exome	Ruiz/STITCH	DB01356	Lithium	ENSG00000141510	TP53	42	0.226135
STRING	Rheumatoid arthritis	Exome	Ruiz/STITCH	DB00091	cyclosporine	ENSG00000141510	TP53	42	0.226135
STRING	Rheumatoid arthritis	Exome	Ruiz/STITCH	DB00712	flurbiprofen-(+/-)	ENSG00000141510	TP53	42	0.226135
STRING	Rheumatoid arthritis	Exome	Ruiz/STITCH	DB00482	celecoxib	ENSG00000142208	AKT1	182	0.979917
STRING	Rheumatoid arthritis	Exome	Ruiz/STITCH	DB00945	aspirin	ENSG00000142208	AKT1	182	0.979917
STRING	Rheumatoid arthritis	Exome	Ruiz/STITCH	DB01356	Lithium	ENSG00000142208	AKT1	182	0.979917
STRING	Rheumatoid arthritis	Exome	Ruiz/STITCH	DB01041	Thalidomide	ENSG00000142208	AKT1	182	0.979917
STRING	Rheumatoid arthritis	Exome	Ruiz/STITCH	DB00091	cyclosporine	ENSG00000142208	AKT1	182	0.979917
STRING	Rheumatoid arthritis	Exome	Ruiz/STITCH	DB00749	etodolac	ENSG00000142208	AKT1	182	0.979917
STRING	Rheumatoid arthritis	Exome	Ruiz/STITCH	DB00741	hydrocortisone	ENSG00000160868	CYP3A4	53	0.28536
STRING	Rheumatoid arthritis	Exome	Ruiz/STITCH	DB00608	chloroquine	ENSG00000160868	CYP3A4	53	0.28536
STRING	Rheumatoid arthritis	Exome	Ruiz/STITCH	DB00586	diclofenac	ENSG00000160868	CYP3A4	53	0.28536
STRING	Rheumatoid arthritis	Exome	Ruiz/STITCH	DB00091	cyclosporine	ENSG00000160868	CYP3A4	53	0.28536
STRING	Rheumatoid arthritis	Exome	Ruiz/STITCH	DB00443	betamethasone	ENSG00000160868	CYP3A4	53	0.28536
STRING	Rheumatoid arthritis	Exome	Ruiz/STITCH	DB01234	dexamethasone	ENSG00000160868	CYP3A4	53	0.28536
STRING	Rheumatoid arthritis	Exome	Ruiz/STITCH	DB00959	methylprednisolone	ENSG00000160868	CYP3A4	53	0.28536
STRING	Rheumatoid arthritis	Exome	Ruiz/STITCH	DB00584	enalapril	ENSG00000162711	NLRP3	13	0.0699941
STRING	Rheumatoid arthritis	Exome	Ruiz/STITCH	DB00741	hydrocortisone	ENSG00000163631	ALB	169	0.909923
STRING	Rheumatoid arthritis	Exome	Ruiz/STITCH	DB00584	enalapril	ENSG00000163631	ALB	169	0.909923
STRING	Rheumatoid arthritis	Exome	Ruiz/STITCH	DB00328	indomethacin	ENSG00000168036	CTNNB1	138	0.743014
STRING	Rheumatoid arthritis	Exome	Ruiz/STITCH	DB01356	Lithium	ENSG00000168036	CTNNB1	138	0.743014
STRING	Rheumatoid arthritis	pQTL-GWAS	ChEMBL/ChEMBL	CHEMBL1237022	TOCILIZUMAB	ENSG00000160712	IL6R	91	0.489959
STRING	Rheumatoid arthritis	pQTL-GWAS	ChEMBL/ChEMBL	CHEMBL1201833	GOLIMUMAB	ENSG00000232810	TNF	1	0.00538416
STRING	Rheumatoid arthritis	pQTL-GWAS	ChEMBL/ChEMBL	CHEMBL1201581	INFLIXIMAB	ENSG00000232810	TNF	1	0.00538416
STRING	Rheumatoid arthritis	pQTL-GWAS	ChEMBL/ChEMBL	CHEMBL1201831	CERTOLIZUMAB PEGOL	ENSG00000232810	TNF	1	0.00538416
STRING	Rheumatoid arthritis	pQTL-GWAS	ChEMBL/ChEMBL	CHEMBL1201572	ETANERCEPT	ENSG00000232810	TNF	1	0.00538416
STRING	Rheumatoid arthritis	pQTL-GWAS	ChEMBL/ChEMBL	CHEMBL1201580	ADALIMUMAB	ENSG00000232810	TNF	1	0.00538416
STRING	Rheumatoid arthritis	Exome	Ruiz/DGIdb	DB12010	fostamatinib	ENSG00000010810	FYN	83	0.446885
STRING	Rheumatoid arthritis	Exome	Ruiz/DGIdb	DB00784	mefenamic-acid	ENSG00000042088	TDP1	58	0.312281
STRING	Rheumatoid arthritis	Exome	Ruiz/DGIdb	DB12010	fostamatinib	ENSG00000072062	PRKACA	31	0.166909
STRING	Rheumatoid arthritis	Exome	Ruiz/DGIdb	DB01097	leflunomide	ENSG00000091831	ESR1	73	0.393044
STRING	Rheumatoid arthritis	Exome	Ruiz/DGIdb	DB00563	methotrexate	ENSG00000101751	POLI	186	1.00145
STRING	Rheumatoid arthritis	Exome	Ruiz/DGIdb	DB08880	teriflunomide	ENSG00000113161	HMGCR	99	0.533032
STRING	Rheumatoid arthritis	Exome	Ruiz/DGIdb	DB00945	aspirin	ENSG00000113161	HMGCR	99	0.533032
STRING	Rheumatoid arthritis	Exome	Ruiz/DGIdb	DB12010	fostamatinib	ENSG00000126934	MAP2K2	92	0.495343
STRING	Rheumatoid arthritis	Exome	Ruiz/DGIdb	DB00005	Etanercept	ENSG00000136244	IL6	24	0.12922
STRING	Rheumatoid arthritis	Exome	Ruiz/DGIdb	DB00073	Rituximab	ENSG00000136244	IL6	24	0.12922
STRING	Rheumatoid arthritis	Exome	Ruiz/DGIdb	DB00051	Adalimumab	ENSG00000136244	IL6	24	0.12922
STRING	Rheumatoid arthritis	Exome	Ruiz/DGIdb	DB00065	Infliximab	ENSG00000136244	IL6	24	0.12922
STRING	Rheumatoid arthritis	Exome	Ruiz/DGIdb	DB00328	indomethacin	ENSG00000138685	FGF2	63	0.339202
STRING	Rheumatoid arthritis	Exome	Ruiz/DGIdb	DB01041	Thalidomide	ENSG00000138685	FGF2	63	0.339202
STRING	Rheumatoid arthritis	Exome	Ruiz/DGIdb	DB00620	triamcinolone	ENSG00000138685	FGF2	63	0.339202
STRING	Rheumatoid arthritis	Exome	Ruiz/DGIdb	DB00945	aspirin	ENSG00000138685	FGF2	63	0.339202
STRING	Rheumatoid arthritis	Exome	Ruiz/DGIdb	DB00170	menadione	ENSG00000141510	TP53	42	0.226135
STRING	Rheumatoid arthritis	Exome	Ruiz/DGIdb	DB00563	methotrexate	ENSG00000141510	TP53	42	0.226135
STRING	Rheumatoid arthritis	Exome	Ruiz/DGIdb	DB00993	azathioprine	ENSG00000141510	TP53	42	0.226135
STRING	Rheumatoid arthritis	Exome	Ruiz/DGIdb	DB00073	Rituximab	ENSG00000141510	TP53	42	0.226135
STRING	Rheumatoid arthritis	Exome	Ruiz/DGIdb	DB00584	enalapril	ENSG00000141510	TP53	42	0.226135
STRING	Rheumatoid arthritis	Exome	Ruiz/DGIdb	DB00959	methylprednisolone	ENSG00000141510	TP53	42	0.226135
STRING	Rheumatoid arthritis	Exome	Ruiz/DGIdb	DB06287	temsirolimus	ENSG00000142208	AKT1	182	0.979917
STRING	Rheumatoid arthritis	Exome	Ruiz/DGIdb	DB12010	fostamatinib	ENSG00000142875	PRKACB	113	0.60841
STRING	Rheumatoid arthritis	Exome	Ruiz/DGIdb	DB09213	Dexibuprofen	ENSG00000145384	FABP2	146	0.786087
STRING	Rheumatoid arthritis	Exome	Ruiz/DGIdb	DB01050	ibuprofen	ENSG00000145384	FABP2	146	0.786087
STRING	Rheumatoid arthritis	Exome	Ruiz/DGIdb	DB06273	Tocilizumab	ENSG00000160712	IL6R	79	0.425349
STRING	Rheumatoid arthritis	Exome	Ruiz/DGIdb	DB01041	Thalidomide	ENSG00000160712	IL6R	79	0.425349
STRING	Rheumatoid arthritis	eQTL-GWAS	DrugBank/STITCH	DB00316	Acetaminophen	ENSG00000232810	TNF	172	0.926075
STRING	Rheumatoid arthritis	eQTL-GWAS	DrugBank/STITCH	DB00443	Betamethasone	ENSG00000232810	TNF	172	0.926075
STRING	Rheumatoid arthritis	eQTL-GWAS	DrugBank/STITCH	DB01234	Dexamethasone	ENSG00000232810	TNF	172	0.926075
STRING	Rheumatoid arthritis	eQTL-GWAS	ChEMBL/ChEMBL	CHEMBL3622821	UPADACITINIB	ENSG00000105397	TYK2	121	0.651483
STRING	Rheumatoid arthritis	eQTL-GWAS	ChEMBL/ChEMBL	CHEMBL221959	TOFACITINIB	ENSG00000105397	TYK2	121	0.651483
STRING	Rheumatoid arthritis	eQTL-GWAS	ChEMBL/ChEMBL	CHEMBL1201833	GOLIMUMAB	ENSG00000232810	TNF	172	0.926075
STRING	Rheumatoid arthritis	eQTL-GWAS	ChEMBL/ChEMBL	CHEMBL1201581	INFLIXIMAB	ENSG00000232810	TNF	172	0.926075
STRING	Rheumatoid arthritis	eQTL-GWAS	ChEMBL/ChEMBL	CHEMBL1201831	CERTOLIZUMAB PEGOL	ENSG00000232810	TNF	172	0.926075
STRING	Rheumatoid arthritis	eQTL-GWAS	ChEMBL/ChEMBL	CHEMBL1201572	ETANERCEPT	ENSG00000232810	TNF	172	0.926075
STRING	Rheumatoid arthritis	eQTL-GWAS	ChEMBL/ChEMBL	CHEMBL1201580	ADALIMUMAB	ENSG00000232810	TNF	172	0.926075
STRING	Rheumatoid arthritis	pQTL-GWAS	Ruiz/DGIdb	DB00795	sulfasalazine	ENSG00000025708	TYMP	139	0.748398
STRING	Rheumatoid arthritis	pQTL-GWAS	Ruiz/DGIdb	DB12010	fostamatinib	ENSG00000077782	FGFR1	81	0.436117
STRING	Rheumatoid arthritis	pQTL-GWAS	Ruiz/DGIdb	DB12010	fostamatinib	ENSG00000102755	FLT1	38	0.204598
STRING	Rheumatoid arthritis	pQTL-GWAS	Ruiz/DGIdb	DB00605	sulindac	ENSG00000102882	MAPK3	45	0.242287
STRING	Rheumatoid arthritis	pQTL-GWAS	Ruiz/DGIdb	DB01234	dexamethasone	ENSG00000102970	CCL17	181	0.974533
STRING	Rheumatoid arthritis	pQTL-GWAS	Ruiz/DGIdb	DB00091	cyclosporine	ENSG00000102970	CCL17	181	0.974533
STRING	Rheumatoid arthritis	pQTL-GWAS	Ruiz/DGIdb	DB00586	diclofenac	ENSG00000102970	CCL17	181	0.974533
