## Supplementary Tables for "Multi-layered genetic approaches to identify approved drug targets" (part 3 of 3)

### Sheet: ST14 (continued)
Supplementary Table 14: Drug target genes identified by prioritization methods after diffusion. Drug target genes that were in the top 1% for the eQTL-GWAS, Exome, GWAS and pQTL-GWAS methods after diffusion at r=0.6 on the respective network (STRING, FAVA or CoXRNAseq). Network: weighted network on which diffusion was performed Trait: drug indication Method: gene prioritization method Drug database: database combination in which this gene was a drug target for the investigated indication Drug ID: drug identifier in the respective database Drug Name: name of the drug EnsemblId: Ensembl identifier of the drug target gene Gene: corresponding name of the drug target gene Rank: Rank of the drug target gene by the respective method-trait combination Top gene percentile: Corresponding top percentile of the drug target gene
STRING	Rheumatoid arthritis	pQTL-GWAS	Ruiz/DGIdb	DB00065	Infliximab	ENSG00000102970	CCL17	181	0.974533
STRING	Rheumatoid arthritis	pQTL-GWAS	Ruiz/DGIdb	DB00741	hydrocortisone	ENSG00000102970	CCL17	181	0.974533
STRING	Rheumatoid arthritis	pQTL-GWAS	Ruiz/DGIdb	DB00584	enalapril	ENSG00000107643	MAPK8	182	0.979917
STRING	Rheumatoid arthritis	pQTL-GWAS	Ruiz/DGIdb	DB00163	Vitamin E	ENSG00000107643	MAPK8	182	0.979917
STRING	Rheumatoid arthritis	pQTL-GWAS	Ruiz/DGIdb	DB01197	captopril	ENSG00000111144	LTA4H	131	0.705325
STRING	Rheumatoid arthritis	pQTL-GWAS	Ruiz/DGIdb	DB00586	diclofenac	ENSG00000124181	PLCG1	16	0.0861466
STRING	Rheumatoid arthritis	pQTL-GWAS	Ruiz/DGIdb	DB00945	aspirin	ENSG00000124181	PLCG1	16	0.0861466
STRING	Rheumatoid arthritis	pQTL-GWAS	Ruiz/DGIdb	DB01234	dexamethasone	ENSG00000126838	PZP	87	0.468422
STRING	Rheumatoid arthritis	pQTL-GWAS	Ruiz/DGIdb	DB00635	prednisone	ENSG00000135046	ANXA1	93	0.500727
STRING	Rheumatoid arthritis	pQTL-GWAS	Ruiz/DGIdb	DB00860	prednisolone	ENSG00000135046	ANXA1	93	0.500727
STRING	Rheumatoid arthritis	pQTL-GWAS	Ruiz/DGIdb	DB01234	dexamethasone	ENSG00000135046	ANXA1	93	0.500727
STRING	Rheumatoid arthritis	pQTL-GWAS	Ruiz/DGIdb	DB00620	triamcinolone	ENSG00000135046	ANXA1	93	0.500727
STRING	Rheumatoid arthritis	pQTL-GWAS	Ruiz/DGIdb	DB00741	hydrocortisone	ENSG00000135046	ANXA1	93	0.500727
STRING	Rheumatoid arthritis	pQTL-GWAS	Ruiz/DGIdb	DB00443	betamethasone	ENSG00000135046	ANXA1	93	0.500727
STRING	Rheumatoid arthritis	pQTL-GWAS	Ruiz/DGIdb	DB00959	methylprednisolone	ENSG00000135046	ANXA1	93	0.500727
STRING	Rheumatoid arthritis	pQTL-GWAS	Ruiz/DGIdb	DB12010	fostamatinib	ENSG00000142627	EPHA2	31	0.166909
STRING	Rheumatoid arthritis	pQTL-GWAS	Ruiz/DGIdb	DB00005	Etanercept	ENSG00000143226	FCGR2A	32	0.172293
STRING	Rheumatoid arthritis	pQTL-GWAS	Ruiz/DGIdb	DB00073	Rituximab	ENSG00000143226	FCGR2A	32	0.172293
STRING	Rheumatoid arthritis	pQTL-GWAS	Ruiz/DGIdb	DB00051	Adalimumab	ENSG00000143226	FCGR2A	32	0.172293
STRING	Rheumatoid arthritis	pQTL-GWAS	Ruiz/DGIdb	DB00065	Infliximab	ENSG00000143226	FCGR2A	32	0.172293
STRING	Rheumatoid arthritis	pQTL-GWAS	Ruiz/DGIdb	DB11767	sarilumab	ENSG00000143226	FCGR2A	32	0.172293
STRING	Rheumatoid arthritis	pQTL-GWAS	Ruiz/DGIdb	DB12010	fostamatinib	ENSG00000145349	CAMK2D	178	0.95838
STRING	Rheumatoid arthritis	pQTL-GWAS	Ruiz/DGIdb	DB00163	Vitamin E	ENSG00000154229	PRKCA	55	0.296129
STRING	Rheumatoid arthritis	pQTL-GWAS	Ruiz/DGIdb	DB06273	Tocilizumab	ENSG00000160712	IL6R	91	0.489959
STRING	Rheumatoid arthritis	pQTL-GWAS	Ruiz/DGIdb	DB01041	Thalidomide	ENSG00000160712	IL6R	91	0.489959
STRING	Rheumatoid arthritis	pQTL-GWAS	Ruiz/DGIdb	DB11767	sarilumab	ENSG00000160712	IL6R	91	0.489959
STRING	Rheumatoid arthritis	pQTL-GWAS	Ruiz/DGIdb	DB12010	fostamatinib	ENSG00000162733	DDR2	52	0.279976
STRING	Rheumatoid arthritis	pQTL-GWAS	Ruiz/DGIdb	DB00482	celecoxib	ENSG00000164305	CASP3	61	0.328434
STRING	Rheumatoid arthritis	pQTL-GWAS	Ruiz/DGIdb	DB00482	celecoxib	ENSG00000168610	STAT3	180	0.969149
STRING	Rheumatoid arthritis	pQTL-GWAS	Ruiz/DGIdb	DB00945	aspirin	ENSG00000171428	NAT1	95	0.511495
STRING	Rheumatoid arthritis	pQTL-GWAS	Ruiz/DGIdb	DB00741	hydrocortisone	ENSG00000175387	SMAD2	53	0.28536
STRING	Rheumatoid arthritis	pQTL-GWAS	Ruiz/DGIdb	DB12010	fostamatinib	ENSG00000182578	CSF1R	126	0.678404
STRING	Rheumatoid arthritis	pQTL-GWAS	Ruiz/DGIdb	DB09213	Dexibuprofen	ENSG00000185245	GP1BA	147	0.791471
STRING	Rheumatoid arthritis	pQTL-GWAS	Ruiz/DGIdb	DB01050	ibuprofen	ENSG00000185245	GP1BA	147	0.791471
STRING	Rheumatoid arthritis	pQTL-GWAS	Ruiz/DGIdb	DB00945	aspirin	ENSG00000185245	GP1BA	147	0.791471
STRING	Rheumatoid arthritis	pQTL-GWAS	Ruiz/DGIdb	DB00005	Etanercept	ENSG00000226979	LTA	3	0.0161525
STRING	Rheumatoid arthritis	pQTL-GWAS	Ruiz/DGIdb	DB01611	Hydroxychloroquine	ENSG00000232810	TNF	1	0.00538416
STRING	Rheumatoid arthritis	pQTL-GWAS	Ruiz/DGIdb	DB00091	cyclosporine	ENSG00000232810	TNF	1	0.00538416
STRING	Rheumatoid arthritis	pQTL-GWAS	Ruiz/DGIdb	DB00005	Etanercept	ENSG00000232810	TNF	1	0.00538416
STRING	Rheumatoid arthritis	pQTL-GWAS	Ruiz/DGIdb	DB00051	Adalimumab	ENSG00000232810	TNF	1	0.00538416
STRING	Rheumatoid arthritis	pQTL-GWAS	Ruiz/DGIdb	DB00065	Infliximab	ENSG00000232810	TNF	1	0.00538416
STRING	Rheumatoid arthritis	pQTL-GWAS	Ruiz/DGIdb	DB01041	Thalidomide	ENSG00000232810	TNF	1	0.00538416
STRING	Rheumatoid arthritis	pQTL-GWAS	Ruiz/DGIdb	DB00608	chloroquine	ENSG00000232810	TNF	1	0.00538416
CoXRNAseq	Rheumatoid arthritis	pQTL-GWAS	DrugBank/DGIdb	DB00091	Cyclosporine	ENSG00000232810	TNF	1	0.00534902
CoXRNAseq	Rheumatoid arthritis	pQTL-GWAS	DrugBank/DGIdb	DB00005	Etanercept	ENSG00000232810	TNF	1	0.00534902
CoXRNAseq	Rheumatoid arthritis	pQTL-GWAS	DrugBank/DGIdb	DB00297	Bupivacaine	ENSG00000232810	TNF	1	0.00534902
CoXRNAseq	Rheumatoid arthritis	pQTL-GWAS	DrugBank/DGIdb	DB00051	Adalimumab	ENSG00000232810	TNF	1	0.00534902
CoXRNAseq	Rheumatoid arthritis	pQTL-GWAS	DrugBank/DGIdb	DB00338	Omeprazole	ENSG00000232810	TNF	1	0.00534902
CoXRNAseq	Rheumatoid arthritis	pQTL-GWAS	DrugBank/DGIdb	DB00065	Infliximab	ENSG00000232810	TNF	1	0.00534902
CoXRNAseq	Rheumatoid arthritis	pQTL-GWAS	DrugBank/DGIdb	DB00608	Chloroquine	ENSG00000232810	TNF	1	0.00534902
CoXRNAseq	Rheumatoid arthritis	pQTL-GWAS	DrugBank/DGIdb	DB06674	Golimumab	ENSG00000232810	TNF	1	0.00534902
CoXRNAseq	Rheumatoid arthritis	pQTL-GWAS	DrugBank/STITCH	DB00482	Celecoxib	ENSG00000090339	ICAM1	173	0.925381
CoXRNAseq	Rheumatoid arthritis	pQTL-GWAS	DrugBank/STITCH	DB00316	Acetaminophen	ENSG00000090339	ICAM1	173	0.925381
CoXRNAseq	Rheumatoid arthritis	pQTL-GWAS	DrugBank/STITCH	DB00328	Indomethacin	ENSG00000090339	ICAM1	173	0.925381
CoXRNAseq	Rheumatoid arthritis	pQTL-GWAS	DrugBank/STITCH	DB00864	Tacrolimus	ENSG00000090339	ICAM1	173	0.925381
CoXRNAseq	Rheumatoid arthritis	pQTL-GWAS	DrugBank/STITCH	DB00945	Acetylsalicylic acid	ENSG00000090339	ICAM1	173	0.925381
CoXRNAseq	Rheumatoid arthritis	pQTL-GWAS	DrugBank/STITCH	DB00316	Acetaminophen	ENSG00000102882	MAPK3	64	0.342338
CoXRNAseq	Rheumatoid arthritis	pQTL-GWAS	DrugBank/STITCH	DB00945	Acetylsalicylic acid	ENSG00000102882	MAPK3	64	0.342338
CoXRNAseq	Rheumatoid arthritis	pQTL-GWAS	DrugBank/STITCH	DB00443	Betamethasone	ENSG00000102882	MAPK3	64	0.342338
CoXRNAseq	Rheumatoid arthritis	pQTL-GWAS	DrugBank/STITCH	DB01234	Dexamethasone	ENSG00000102882	MAPK3	64	0.342338
CoXRNAseq	Rheumatoid arthritis	pQTL-GWAS	DrugBank/STITCH	DB00712	Flurbiprofen	ENSG00000102882	MAPK3	64	0.342338
CoXRNAseq	Rheumatoid arthritis	pQTL-GWAS	DrugBank/STITCH	DB00605	Sulindac	ENSG00000102882	MAPK3	64	0.342338
CoXRNAseq	Rheumatoid arthritis	pQTL-GWAS	DrugBank/STITCH	DB00945	Acetylsalicylic acid	ENSG00000109320	NFKB1	157	0.839797
CoXRNAseq	Rheumatoid arthritis	pQTL-GWAS	DrugBank/STITCH	DB00091	Cyclosporine	ENSG00000115414	FN1	30	0.160471
CoXRNAseq	Rheumatoid arthritis	pQTL-GWAS	DrugBank/STITCH	DB00316	Acetaminophen	ENSG00000117592	PRDX6	182	0.973522
CoXRNAseq	Rheumatoid arthritis	pQTL-GWAS	DrugBank/STITCH	DB00741	Hydrocortisone	ENSG00000135046	ANXA1	112	0.599091
CoXRNAseq	Rheumatoid arthritis	pQTL-GWAS	DrugBank/STITCH	DB00860	Prednisolone	ENSG00000135046	ANXA1	112	0.599091
CoXRNAseq	Rheumatoid arthritis	pQTL-GWAS	DrugBank/STITCH	DB00443	Betamethasone	ENSG00000135046	ANXA1	112	0.599091
CoXRNAseq	Rheumatoid arthritis	pQTL-GWAS	DrugBank/STITCH	DB01234	Dexamethasone	ENSG00000135046	ANXA1	112	0.599091
CoXRNAseq	Rheumatoid arthritis	pQTL-GWAS	DrugBank/STITCH	DB00608	Chloroquine	ENSG00000153563	CD8A	46	0.246055
CoXRNAseq	Rheumatoid arthritis	pQTL-GWAS	DrugBank/STITCH	DB00864	Tacrolimus	ENSG00000153563	CD8A	46	0.246055
CoXRNAseq	Rheumatoid arthritis	pQTL-GWAS	DrugBank/STITCH	DB00608	Chloroquine	ENSG00000164305	CASP3	76	0.406526
CoXRNAseq	Rheumatoid arthritis	pQTL-GWAS	DrugBank/STITCH	DB00482	Celecoxib	ENSG00000164305	CASP3	76	0.406526
CoXRNAseq	Rheumatoid arthritis	pQTL-GWAS	DrugBank/STITCH	DB00316	Acetaminophen	ENSG00000164305	CASP3	76	0.406526
CoXRNAseq	Rheumatoid arthritis	pQTL-GWAS	DrugBank/STITCH	DB01611	Hydroxychloroquine	ENSG00000164305	CASP3	76	0.406526
CoXRNAseq	Rheumatoid arthritis	pQTL-GWAS	DrugBank/STITCH	DB00328	Indomethacin	ENSG00000164305	CASP3	76	0.406526
CoXRNAseq	Rheumatoid arthritis	pQTL-GWAS	DrugBank/STITCH	DB00338	Omeprazole	ENSG00000164305	CASP3	76	0.406526
CoXRNAseq	Rheumatoid arthritis	pQTL-GWAS	DrugBank/STITCH	DB00945	Acetylsalicylic acid	ENSG00000164305	CASP3	76	0.406526
CoXRNAseq	Rheumatoid arthritis	pQTL-GWAS	DrugBank/STITCH	DB00091	Cyclosporine	ENSG00000164305	CASP3	76	0.406526
CoXRNAseq	Rheumatoid arthritis	pQTL-GWAS	DrugBank/STITCH	DB00443	Betamethasone	ENSG00000164305	CASP3	76	0.406526
CoXRNAseq	Rheumatoid arthritis	pQTL-GWAS	DrugBank/STITCH	DB01234	Dexamethasone	ENSG00000164305	CASP3	76	0.406526
CoXRNAseq	Rheumatoid arthritis	pQTL-GWAS	DrugBank/STITCH	DB00749	Etodolac	ENSG00000164305	CASP3	76	0.406526
CoXRNAseq	Rheumatoid arthritis	pQTL-GWAS	DrugBank/STITCH	DB00605	Sulindac	ENSG00000164305	CASP3	76	0.406526
CoXRNAseq	Rheumatoid arthritis	pQTL-GWAS	DrugBank/STITCH	DB00814	Meloxicam	ENSG00000164305	CASP3	76	0.406526
CoXRNAseq	Rheumatoid arthritis	pQTL-GWAS	DrugBank/STITCH	DB00795	Sulfasalazine	ENSG00000164305	CASP3	76	0.406526
CoXRNAseq	Rheumatoid arthritis	pQTL-GWAS	DrugBank/STITCH	DB00608	Chloroquine	ENSG00000169032	MAP2K1	52	0.278149
CoXRNAseq	Rheumatoid arthritis	pQTL-GWAS	DrugBank/STITCH	DB00563	Methotrexate	ENSG00000171428	NAT1	85	0.454667
CoXRNAseq	Rheumatoid arthritis	pQTL-GWAS	DrugBank/STITCH	DB00945	Acetylsalicylic acid	ENSG00000174175	SELP	180	0.962824
CoXRNAseq	Rheumatoid arthritis	pQTL-GWAS	DrugBank/STITCH	DB00586	Diclofenac	ENSG00000174175	SELP	180	0.962824
CoXRNAseq	Rheumatoid arthritis	pQTL-GWAS	DrugBank/STITCH	DB00741	Hydrocortisone	ENSG00000232810	TNF	1	0.00534902
CoXRNAseq	Rheumatoid arthritis	pQTL-GWAS	DrugBank/STITCH	DB00608	Chloroquine	ENSG00000232810	TNF	1	0.00534902
CoXRNAseq	Rheumatoid arthritis	pQTL-GWAS	DrugBank/STITCH	DB00316	Acetaminophen	ENSG00000232810	TNF	1	0.00534902
CoXRNAseq	Rheumatoid arthritis	pQTL-GWAS	DrugBank/STITCH	DB00443	Betamethasone	ENSG00000232810	TNF	1	0.00534902
CoXRNAseq	Rheumatoid arthritis	pQTL-GWAS	DrugBank/STITCH	DB01234	Dexamethasone	ENSG00000232810	TNF	1	0.00534902
CoXRNAseq	Rheumatoid arthritis	pQTL-GWAS	ChEMBL/ChEMBL	CHEMBL2108730	SARILUMAB	ENSG00000160712	IL6R	104	0.556298
CoXRNAseq	Rheumatoid arthritis	pQTL-GWAS	ChEMBL/ChEMBL	CHEMBL1237022	TOCILIZUMAB	ENSG00000160712	IL6R	104	0.556298
CoXRNAseq	Rheumatoid arthritis	pQTL-GWAS	ChEMBL/ChEMBL	CHEMBL1201833	GOLIMUMAB	ENSG00000232810	TNF	1	0.00534902
CoXRNAseq	Rheumatoid arthritis	pQTL-GWAS	ChEMBL/ChEMBL	CHEMBL1201581	INFLIXIMAB	ENSG00000232810	TNF	1	0.00534902
CoXRNAseq	Rheumatoid arthritis	pQTL-GWAS	ChEMBL/ChEMBL	CHEMBL1201831	CERTOLIZUMAB PEGOL	ENSG00000232810	TNF	1	0.00534902
CoXRNAseq	Rheumatoid arthritis	pQTL-GWAS	ChEMBL/ChEMBL	CHEMBL1201572	ETANERCEPT	ENSG00000232810	TNF	1	0.00534902
CoXRNAseq	Rheumatoid arthritis	pQTL-GWAS	ChEMBL/ChEMBL	CHEMBL1201580	ADALIMUMAB	ENSG00000232810	TNF	1	0.00534902
CoXRNAseq	Rheumatoid arthritis	Exome	Ruiz/DGIdb	DB00784	mefenamic-acid	ENSG00000042088	TDP1	66	0.353036
CoXRNAseq	Rheumatoid arthritis	Exome	Ruiz/DGIdb	DB08880	teriflunomide	ENSG00000113161	HMGCR	94	0.502808
CoXRNAseq	Rheumatoid arthritis	Exome	Ruiz/DGIdb	DB00945	aspirin	ENSG00000113161	HMGCR	94	0.502808
CoXRNAseq	Rheumatoid arthritis	Exome	Ruiz/DGIdb	DB12010	fostamatinib	ENSG00000126934	MAP2K2	100	0.534902
CoXRNAseq	Rheumatoid arthritis	Exome	Ruiz/DGIdb	DB00005	Etanercept	ENSG00000136244	IL6	104	0.556298
CoXRNAseq	Rheumatoid arthritis	Exome	Ruiz/DGIdb	DB00073	Rituximab	ENSG00000136244	IL6	104	0.556298
CoXRNAseq	Rheumatoid arthritis	Exome	Ruiz/DGIdb	DB00051	Adalimumab	ENSG00000136244	IL6	104	0.556298
CoXRNAseq	Rheumatoid arthritis	Exome	Ruiz/DGIdb	DB00065	Infliximab	ENSG00000136244	IL6	104	0.556298
CoXRNAseq	Rheumatoid arthritis	Exome	Ruiz/DGIdb	DB00328	indomethacin	ENSG00000138685	FGF2	113	0.60444
CoXRNAseq	Rheumatoid arthritis	Exome	Ruiz/DGIdb	DB01041	Thalidomide	ENSG00000138685	FGF2	113	0.60444
CoXRNAseq	Rheumatoid arthritis	Exome	Ruiz/DGIdb	DB00620	triamcinolone	ENSG00000138685	FGF2	113	0.60444
CoXRNAseq	Rheumatoid arthritis	Exome	Ruiz/DGIdb	DB00945	aspirin	ENSG00000138685	FGF2	113	0.60444
CoXRNAseq	Rheumatoid arthritis	Exome	Ruiz/DGIdb	DB00586	diclofenac	ENSG00000141655	TNFRSF11A	170	0.909334
CoXRNAseq	Rheumatoid arthritis	Exome	Ruiz/DGIdb	DB00945	aspirin	ENSG00000141655	TNFRSF11A	170	0.909334
CoXRNAseq	Rheumatoid arthritis	Exome	Ruiz/DGIdb	DB09213	Dexibuprofen	ENSG00000145384	FABP2	77	0.411875
CoXRNAseq	Rheumatoid arthritis	Exome	Ruiz/DGIdb	DB01050	ibuprofen	ENSG00000145384	FABP2	77	0.411875
CoXRNAseq	Rheumatoid arthritis	Exome	Ruiz/DGIdb	DB06273	Tocilizumab	ENSG00000160712	IL6R	87	0.465365
CoXRNAseq	Rheumatoid arthritis	Exome	Ruiz/DGIdb	DB01041	Thalidomide	ENSG00000160712	IL6R	87	0.465365
CoXRNAseq	Rheumatoid arthritis	Exome	Ruiz/DGIdb	DB11767	sarilumab	ENSG00000160712	IL6R	87	0.465365
CoXRNAseq	Rheumatoid arthritis	Exome	Ruiz/DGIdb	DB00635	prednisone	ENSG00000160868	CYP3A4	48	0.256753
CoXRNAseq	Rheumatoid arthritis	Exome	Ruiz/DGIdb	DB00860	prednisolone	ENSG00000160868	CYP3A4	48	0.256753
CoXRNAseq	Rheumatoid arthritis	Exome	Ruiz/DGIdb	DB00482	celecoxib	ENSG00000160868	CYP3A4	48	0.256753
CoXRNAseq	Rheumatoid arthritis	Exome	Ruiz/DGIdb	DB06774	capsaicin	ENSG00000160868	CYP3A4	48	0.256753
CoXRNAseq	Rheumatoid arthritis	Exome	Ruiz/DGIdb	DB01234	dexamethasone	ENSG00000160868	CYP3A4	48	0.256753
CoXRNAseq	Rheumatoid arthritis	Exome	Ruiz/DGIdb	DB00091	cyclosporine	ENSG00000160868	CYP3A4	48	0.256753
CoXRNAseq	Rheumatoid arthritis	Exome	Ruiz/DGIdb	DB00563	methotrexate	ENSG00000160868	CYP3A4	48	0.256753
CoXRNAseq	Rheumatoid arthritis	Exome	Ruiz/DGIdb	DB01050	ibuprofen	ENSG00000160868	CYP3A4	48	0.256753
CoXRNAseq	Rheumatoid arthritis	Exome	Ruiz/DGIdb	DB00993	azathioprine	ENSG00000160868	CYP3A4	48	0.256753
CoXRNAseq	Rheumatoid arthritis	Exome	Ruiz/DGIdb	DB00795	sulfasalazine	ENSG00000160868	CYP3A4	48	0.256753
CoXRNAseq	Rheumatoid arthritis	Exome	Ruiz/DGIdb	DB00328	indomethacin	ENSG00000160868	CYP3A4	48	0.256753
CoXRNAseq	Rheumatoid arthritis	Exome	Ruiz/DGIdb	DB00605	sulindac	ENSG00000160868	CYP3A4	48	0.256753
CoXRNAseq	Rheumatoid arthritis	Exome	Ruiz/DGIdb	DB01097	leflunomide	ENSG00000160868	CYP3A4	48	0.256753
CoXRNAseq	Rheumatoid arthritis	Exome	Ruiz/DGIdb	DB00586	diclofenac	ENSG00000160868	CYP3A4	48	0.256753
CoXRNAseq	Rheumatoid arthritis	Exome	Ruiz/DGIdb	DB00584	enalapril	ENSG00000160868	CYP3A4	48	0.256753
CoXRNAseq	Rheumatoid arthritis	Exome	Ruiz/DGIdb	DB00620	triamcinolone	ENSG00000160868	CYP3A4	48	0.256753
CoXRNAseq	Rheumatoid arthritis	Exome	Ruiz/DGIdb	DB00741	hydrocortisone	ENSG00000160868	CYP3A4	48	0.256753
CoXRNAseq	Rheumatoid arthritis	Exome	Ruiz/DGIdb	DB00945	aspirin	ENSG00000160868	CYP3A4	48	0.256753
CoXRNAseq	Rheumatoid arthritis	Exome	Ruiz/DGIdb	DB00554	piroxicam	ENSG00000160868	CYP3A4	48	0.256753
CoXRNAseq	Rheumatoid arthritis	Exome	Ruiz/DGIdb	DB00788	naproxen	ENSG00000160868	CYP3A4	48	0.256753
CoXRNAseq	Rheumatoid arthritis	Exome	Ruiz/DGIdb	DB00608	chloroquine	ENSG00000160868	CYP3A4	48	0.256753
CoXRNAseq	Rheumatoid arthritis	Exome	Ruiz/DGIdb	DB11324	nonivamide	ENSG00000160868	CYP3A4	48	0.256753
CoXRNAseq	Rheumatoid arthritis	Exome	Ruiz/DGIdb	DB00784	mefenamic-acid	ENSG00000160868	CYP3A4	48	0.256753
CoXRNAseq	Rheumatoid arthritis	Exome	Ruiz/DGIdb	DB00026	Anakinra	ENSG00000162711	NLRP3	16	0.0855844
CoXRNAseq	Rheumatoid arthritis	Exome	Ruiz/DGIdb	DB12010	fostamatinib	ENSG00000183765	CHEK2	72	0.38513
CoXRNAseq	Rheumatoid arthritis	Exome	Ruiz/DGIdb	DB06774	capsaicin	ENSG00000187266	EPOR	102	0.5456
CoXRNAseq	Rheumatoid arthritis	Exome	Ruiz/DGIdb	DB00005	Etanercept	ENSG00000196126	HLA-DRB1	4	0.0213961
CoXRNAseq	Rheumatoid arthritis	Exome	Ruiz/DGIdb	DB00993	azathioprine	ENSG00000196126	HLA-DRB1	4	0.0213961
CoXRNAseq	Rheumatoid arthritis	Exome	Ruiz/DGIdb	DB00051	Adalimumab	ENSG00000196126	HLA-DRB1	4	0.0213961
CoXRNAseq	Rheumatoid arthritis	Exome	Ruiz/DGIdb	DB00065	Infliximab	ENSG00000196126	HLA-DRB1	4	0.0213961
CoXRNAseq	Rheumatoid arthritis	Exome	Ruiz/DGIdb	DB00945	aspirin	ENSG00000196126	HLA-DRB1	4	0.0213961
CoXRNAseq	Rheumatoid arthritis	Exome	Ruiz/DGIdb	DB00563	methotrexate	ENSG00000228716	DHFR	28	0.149773
CoXRNAseq	Rheumatoid arthritis	Exome	Ruiz/DGIdb	DB00795	sulfasalazine	ENSG00000228716	DHFR	28	0.149773
CoXRNAseq	Rheumatoid arthritis	Exome	Ruiz/DGIdb	DB00861	diflunisal	ENSG00000228716	DHFR	28	0.149773
CoXRNAseq	Rheumatoid arthritis	Exome	Ruiz/DGIdb	DB00605	sulindac	ENSG00000235268	KDM4E	52	0.278149
CoXRNAseq	Rheumatoid arthritis	Exome	Ruiz/STITCH	DB00586	diclofenac	ENSG00000030110	BAK1	95	0.508157
CoXRNAseq	Rheumatoid arthritis	Exome	Ruiz/STITCH	DB00945	aspirin	ENSG00000113161	HMGCR	94	0.502808
CoXRNAseq	Rheumatoid arthritis	Exome	Ruiz/STITCH	DB00608	chloroquine	ENSG00000126934	MAP2K2	100	0.534902
CoXRNAseq	Rheumatoid arthritis	Exome	Ruiz/STITCH	DB00163	Vitamin E	ENSG00000136244	IL6	104	0.556298
CoXRNAseq	Rheumatoid arthritis	Exome	Ruiz/STITCH	DB00741	hydrocortisone	ENSG00000136244	IL6	104	0.556298
CoXRNAseq	Rheumatoid arthritis	Exome	Ruiz/STITCH	DB00608	chloroquine	ENSG00000136244	IL6	104	0.556298
CoXRNAseq	Rheumatoid arthritis	Exome	Ruiz/STITCH	DB00482	celecoxib	ENSG00000136244	IL6	104	0.556298
CoXRNAseq	Rheumatoid arthritis	Exome	Ruiz/STITCH	DB01611	Hydroxychloroquine	ENSG00000136244	IL6	104	0.556298
CoXRNAseq	Rheumatoid arthritis	Exome	Ruiz/STITCH	DB00328	indomethacin	ENSG00000136244	IL6	104	0.556298
CoXRNAseq	Rheumatoid arthritis	Exome	Ruiz/STITCH	DB00945	aspirin	ENSG00000136244	IL6	104	0.556298
CoXRNAseq	Rheumatoid arthritis	Exome	Ruiz/STITCH	DB00860	prednisolone	ENSG00000136244	IL6	104	0.556298
STRING	Rheumatoid arthritis	GWAS	DrugBank/DGIdb	DB00608	Chloroquine	ENSG00000232810	TNF	19	0.102299
STRING	Rheumatoid arthritis	GWAS	DrugBank/DGIdb	DB06674	Golimumab	ENSG00000232810	TNF	19	0.102299
STRING	Rheumatoid arthritis	GWAS	DrugBank/DGIdb	DB00795	Sulfasalazine	ENSG00000234745	HLA-B	4	0.0215366
STRING	Rheumatoid arthritis	GWAS	DrugBank/DGIdb	DB00945	Acetylsalicylic acid	ENSG00000236104	ZBTB22	103	0.554568
STRING	Rheumatoid arthritis	GWAS	DrugBank/STITCH	DB00864	Tacrolimus	ENSG00000010610	CD4	184	0.990685
STRING	Rheumatoid arthritis	GWAS	DrugBank/STITCH	DB00091	Cyclosporine	ENSG00000010610	CD4	184	0.990685
STRING	Rheumatoid arthritis	GWAS	DrugBank/STITCH	DB00482	Celecoxib	ENSG00000090339	ICAM1	179	0.963765
STRING	Rheumatoid arthritis	GWAS	DrugBank/STITCH	DB00316	Acetaminophen	ENSG00000090339	ICAM1	179	0.963765
STRING	Rheumatoid arthritis	GWAS	DrugBank/STITCH	DB00328	Indomethacin	ENSG00000090339	ICAM1	179	0.963765
STRING	Rheumatoid arthritis	GWAS	DrugBank/STITCH	DB00864	Tacrolimus	ENSG00000090339	ICAM1	179	0.963765
STRING	Rheumatoid arthritis	GWAS	DrugBank/STITCH	DB00945	Acetylsalicylic acid	ENSG00000090339	ICAM1	179	0.963765
STRING	Rheumatoid arthritis	GWAS	DrugBank/STITCH	DB00608	Chloroquine	ENSG00000101017	CD40	156	0.839929
STRING	Rheumatoid arthritis	GWAS	DrugBank/STITCH	DB00864	Tacrolimus	ENSG00000109471	IL2	186	1.00145
STRING	Rheumatoid arthritis	GWAS	DrugBank/STITCH	DB00091	Cyclosporine	ENSG00000109471	IL2	186	1.00145
STRING	Rheumatoid arthritis	GWAS	DrugBank/STITCH	DB00328	Indomethacin	ENSG00000134460	IL2RA	175	0.942228
STRING	Rheumatoid arthritis	GWAS	DrugBank/STITCH	DB00864	Tacrolimus	ENSG00000134460	IL2RA	175	0.942228
STRING	Rheumatoid arthritis	GWAS	DrugBank/STITCH	DB00635	Prednisone	ENSG00000204525	HLA-C	5	0.0269208
STRING	Rheumatoid arthritis	GWAS	DrugBank/STITCH	DB00635	Prednisone	ENSG00000206503	HLA-A	169	0.909923
STRING	Rheumatoid arthritis	GWAS	DrugBank/STITCH	DB00741	Hydrocortisone	ENSG00000232810	TNF	19	0.102299
STRING	Rheumatoid arthritis	GWAS	DrugBank/STITCH	DB00608	Chloroquine	ENSG00000232810	TNF	19	0.102299
STRING	Rheumatoid arthritis	GWAS	DrugBank/STITCH	DB00316	Acetaminophen	ENSG00000232810	TNF	19	0.102299
STRING	Rheumatoid arthritis	GWAS	DrugBank/STITCH	DB00443	Betamethasone	ENSG00000232810	TNF	19	0.102299
STRING	Rheumatoid arthritis	GWAS	DrugBank/STITCH	DB01234	Dexamethasone	ENSG00000232810	TNF	19	0.102299
STRING	Rheumatoid arthritis	GWAS	ChEMBL/ChEMBL	CHEMBL3622821	UPADACITINIB	ENSG00000105397	TYK2	173	0.93146
STRING	Rheumatoid arthritis	GWAS	ChEMBL/ChEMBL	CHEMBL221959	TOFACITINIB	ENSG00000105397	TYK2	173	0.93146
STRING	Rheumatoid arthritis	GWAS	ChEMBL/ChEMBL	CHEMBL1201833	GOLIMUMAB	ENSG00000232810	TNF	19	0.102299
STRING	Rheumatoid arthritis	GWAS	ChEMBL/ChEMBL	CHEMBL1201581	INFLIXIMAB	ENSG00000232810	TNF	19	0.102299
STRING	Rheumatoid arthritis	GWAS	ChEMBL/ChEMBL	CHEMBL1201831	CERTOLIZUMAB PEGOL	ENSG00000232810	TNF	19	0.102299
STRING	Rheumatoid arthritis	GWAS	ChEMBL/ChEMBL	CHEMBL1201572	ETANERCEPT	ENSG00000232810	TNF	19	0.102299
STRING	Rheumatoid arthritis	GWAS	ChEMBL/ChEMBL	CHEMBL1201580	ADALIMUMAB	ENSG00000232810	TNF	19	0.102299
STRING	Rheumatoid arthritis	eQTL-GWAS	Ruiz/DGIdb	DB00635	prednisone	ENSG00000081237	PTPRC	160	0.861466
STRING	Rheumatoid arthritis	eQTL-GWAS	Ruiz/DGIdb	DB00005	Etanercept	ENSG00000081237	PTPRC	160	0.861466
STRING	Rheumatoid arthritis	eQTL-GWAS	Ruiz/DGIdb	DB00051	Adalimumab	ENSG00000081237	PTPRC	160	0.861466
STRING	Rheumatoid arthritis	eQTL-GWAS	Ruiz/DGIdb	DB00065	Infliximab	ENSG00000081237	PTPRC	160	0.861466
STRING	Rheumatoid arthritis	eQTL-GWAS	Ruiz/DGIdb	DB00741	hydrocortisone	ENSG00000081237	PTPRC	160	0.861466
STRING	Rheumatoid arthritis	eQTL-GWAS	Ruiz/DGIdb	DB00605	sulindac	ENSG00000102882	MAPK3	135	0.726862
STRING	Rheumatoid arthritis	eQTL-GWAS	Ruiz/DGIdb	DB12010	fostamatinib	ENSG00000105397	TYK2	121	0.651483
STRING	Rheumatoid arthritis	eQTL-GWAS	Ruiz/DGIdb	DB08895	tofacitinib	ENSG00000105397	TYK2	121	0.651483
STRING	Rheumatoid arthritis	eQTL-GWAS	Ruiz/DGIdb	DB11817	baricitinib	ENSG00000105397	TYK2	121	0.651483
STRING	Rheumatoid arthritis	eQTL-GWAS	Ruiz/DGIdb	DB12010	fostamatinib	ENSG00000136573	BLK	144	0.775319
STRING	Rheumatoid arthritis	eQTL-GWAS	Ruiz/DGIdb	DB06287	temsirolimus	ENSG00000141736	ERBB2	167	0.899155
STRING	Rheumatoid arthritis	eQTL-GWAS	Ruiz/DGIdb	DB12010	fostamatinib	ENSG00000141736	ERBB2	167	0.899155
STRING	Rheumatoid arthritis	eQTL-GWAS	Ruiz/DGIdb	DB00741	hydrocortisone	ENSG00000141736	ERBB2	167	0.899155
STRING	Rheumatoid arthritis	eQTL-GWAS	Ruiz/DGIdb	DB00563	methotrexate	ENSG00000150347	ARID5B	162	0.872234
STRING	Rheumatoid arthritis	eQTL-GWAS	Ruiz/DGIdb	DB00635	prednisone	ENSG00000163599	CTLA4	116	0.624563
STRING	Rheumatoid arthritis	eQTL-GWAS	Ruiz/DGIdb	DB01234	dexamethasone	ENSG00000163599	CTLA4	116	0.624563
STRING	Rheumatoid arthritis	eQTL-GWAS	Ruiz/DGIdb	DB00091	cyclosporine	ENSG00000163599	CTLA4	116	0.624563
STRING	Rheumatoid arthritis	eQTL-GWAS	Ruiz/DGIdb	DB01281	Abatacept	ENSG00000163599	CTLA4	116	0.624563
STRING	Rheumatoid arthritis	eQTL-GWAS	Ruiz/DGIdb	DB01041	Thalidomide	ENSG00000163599	CTLA4	116	0.624563
STRING	Rheumatoid arthritis	eQTL-GWAS	Ruiz/DGIdb	DB00945	aspirin	ENSG00000179344	HLA-DQB1	12	0.0646099
STRING	Rheumatoid arthritis	eQTL-GWAS	Ruiz/DGIdb	DB00005	Etanercept	ENSG00000196126	HLA-DRB1	2	0.0107683
STRING	Rheumatoid arthritis	eQTL-GWAS	Ruiz/DGIdb	DB00993	azathioprine	ENSG00000196126	HLA-DRB1	2	0.0107683
STRING	Rheumatoid arthritis	eQTL-GWAS	Ruiz/DGIdb	DB00051	Adalimumab	ENSG00000196126	HLA-DRB1	2	0.0107683
STRING	Rheumatoid arthritis	eQTL-GWAS	Ruiz/DGIdb	DB00065	Infliximab	ENSG00000196126	HLA-DRB1	2	0.0107683
STRING	Rheumatoid arthritis	eQTL-GWAS	Ruiz/DGIdb	DB00945	aspirin	ENSG00000196126	HLA-DRB1	2	0.0107683
STRING	Rheumatoid arthritis	eQTL-GWAS	Ruiz/DGIdb	DB00993	azathioprine	ENSG00000196735	HLA-DQA1	4	0.0215366
STRING	Rheumatoid arthritis	eQTL-GWAS	Ruiz/DGIdb	DB00170	menadione	ENSG00000204371	EHMT2	17	0.0915307
STRING	Rheumatoid arthritis	eQTL-GWAS	Ruiz/DGIdb	DB00117	L-Histidine	ENSG00000204371	EHMT2	17	0.0915307
STRING	Rheumatoid arthritis	eQTL-GWAS	Ruiz/DGIdb	DB00563	methotrexate	ENSG00000204371	EHMT2	17	0.0915307
STRING	Rheumatoid arthritis	eQTL-GWAS	Ruiz/DGIdb	DB00605	sulindac	ENSG00000204371	EHMT2	17	0.0915307
STRING	Rheumatoid arthritis	eQTL-GWAS	Ruiz/DGIdb	DB01197	captopril	ENSG00000204371	EHMT2	17	0.0915307
STRING	Rheumatoid arthritis	eQTL-GWAS	Ruiz/DGIdb	DB00608	chloroquine	ENSG00000204371	EHMT2	17	0.0915307
STRING	Rheumatoid arthritis	eQTL-GWAS	Ruiz/DGIdb	DB00563	methotrexate	ENSG00000204525	HLA-C	49	0.263824
STRING	Rheumatoid arthritis	eQTL-GWAS	Ruiz/DGIdb	DB00005	Etanercept	ENSG00000204540	PSORS1C1	100	0.538416
STRING	Rheumatoid arthritis	eQTL-GWAS	Ruiz/DGIdb	DB12010	fostamatinib	ENSG00000204580	DDR1	76	0.409196
STRING	Rheumatoid arthritis	eQTL-GWAS	Ruiz/DGIdb	DB00563	methotrexate	ENSG00000204592	HLA-E	64	0.344586
STRING	Rheumatoid arthritis	eQTL-GWAS	Ruiz/DGIdb	DB00005	Etanercept	ENSG00000204592	HLA-E	64	0.344586
STRING	Rheumatoid arthritis	eQTL-GWAS	Ruiz/DGIdb	DB00051	Adalimumab	ENSG00000204592	HLA-E	64	0.344586
STRING	Rheumatoid arthritis	eQTL-GWAS	Ruiz/DGIdb	DB00065	Infliximab	ENSG00000204592	HLA-E	64	0.344586
STRING	Rheumatoid arthritis	eQTL-GWAS	Ruiz/DGIdb	DB00563	methotrexate	ENSG00000204632	HLA-G	101	0.5438
STRING	Rheumatoid arthritis	eQTL-GWAS	Ruiz/DGIdb	DB00945	aspirin	ENSG00000223865	HLA-DPB1	26	0.139988
STRING	Rheumatoid arthritis	eQTL-GWAS	Ruiz/DGIdb	DB00005	Etanercept	ENSG00000226979	LTA	28	0.150756
STRING	Rheumatoid arthritis	eQTL-GWAS	Ruiz/DGIdb	DB00945	aspirin	ENSG00000231925	TAPBP	84	0.452269
STRING	Rheumatoid arthritis	eQTL-GWAS	Ruiz/DGIdb	DB01611	Hydroxychloroquine	ENSG00000232810	TNF	172	0.926075
STRING	Rheumatoid arthritis	eQTL-GWAS	Ruiz/DGIdb	DB00091	cyclosporine	ENSG00000232810	TNF	172	0.926075
STRING	Rheumatoid arthritis	eQTL-GWAS	Ruiz/DGIdb	DB00005	Etanercept	ENSG00000232810	TNF	172	0.926075
STRING	Rheumatoid arthritis	eQTL-GWAS	Ruiz/DGIdb	DB00051	Adalimumab	ENSG00000232810	TNF	172	0.926075
STRING	Rheumatoid arthritis	eQTL-GWAS	Ruiz/DGIdb	DB00065	Infliximab	ENSG00000232810	TNF	172	0.926075
STRING	Rheumatoid arthritis	eQTL-GWAS	Ruiz/DGIdb	DB01041	Thalidomide	ENSG00000232810	TNF	172	0.926075
STRING	Rheumatoid arthritis	eQTL-GWAS	Ruiz/DGIdb	DB00608	chloroquine	ENSG00000232810	TNF	172	0.926075
STRING	Rheumatoid arthritis	eQTL-GWAS	Ruiz/DGIdb	DB01296	glucosamine	ENSG00000232810	TNF	172	0.926075
STRING	Rheumatoid arthritis	eQTL-GWAS	Ruiz/DGIdb	DB06674	golimumab	ENSG00000232810	TNF	172	0.926075
STRING	Rheumatoid arthritis	eQTL-GWAS	Ruiz/DGIdb	DB00795	sulfasalazine	ENSG00000234745	HLA-B	27	0.145372
STRING	Rheumatoid arthritis	eQTL-GWAS	Ruiz/DGIdb	DB01041	Thalidomide	ENSG00000234745	HLA-B	27	0.145372
STRING	Rheumatoid arthritis	eQTL-GWAS	Ruiz/DGIdb	DB00945	aspirin	ENSG00000236104	ZBTB22	91	0.489959
STRING	Rheumatoid arthritis	eQTL-GWAS	Ruiz/STITCH	DB00091	cyclosporine	ENSG00000010610	CD4	161	0.86685
STRING	Rheumatoid arthritis	eQTL-GWAS	Ruiz/STITCH	DB00482	celecoxib	ENSG00000064012	CASP8	170	0.915307
STRING	Rheumatoid arthritis	eQTL-GWAS	Ruiz/STITCH	DB00328	indomethacin	ENSG00000064012	CASP8	170	0.915307
STRING	Rheumatoid arthritis	eQTL-GWAS	Ruiz/STITCH	DB04552	niflumic-acid	ENSG00000064012	CASP8	170	0.915307
STRING	Rheumatoid arthritis	eQTL-GWAS	Ruiz/STITCH	DB00945	aspirin	ENSG00000064012	CASP8	170	0.915307
STRING	Rheumatoid arthritis	eQTL-GWAS	Ruiz/STITCH	DB00443	betamethasone	ENSG00000064012	CASP8	170	0.915307
STRING	Rheumatoid arthritis	eQTL-GWAS	Ruiz/STITCH	DB01234	dexamethasone	ENSG00000064012	CASP8	170	0.915307
STRING	Rheumatoid arthritis	eQTL-GWAS	Ruiz/STITCH	DB00608	chloroquine	ENSG00000101017	CD40	120	0.646099
STRING	Rheumatoid arthritis	eQTL-GWAS	Ruiz/STITCH	DB00163	Vitamin E	ENSG00000102882	MAPK3	135	0.726862
STRING	Rheumatoid arthritis	eQTL-GWAS	Ruiz/STITCH	DB00945	aspirin	ENSG00000102882	MAPK3	135	0.726862
STRING	Rheumatoid arthritis	eQTL-GWAS	Ruiz/STITCH	DB01356	Lithium	ENSG00000102882	MAPK3	135	0.726862
STRING	Rheumatoid arthritis	eQTL-GWAS	Ruiz/STITCH	DB00443	betamethasone	ENSG00000102882	MAPK3	135	0.726862
STRING	Rheumatoid arthritis	eQTL-GWAS	Ruiz/STITCH	DB01234	dexamethasone	ENSG00000102882	MAPK3	135	0.726862
STRING	Rheumatoid arthritis	eQTL-GWAS	Ruiz/STITCH	DB00712	flurbiprofen-(+/-)	ENSG00000102882	MAPK3	135	0.726862
STRING	Rheumatoid arthritis	eQTL-GWAS	Ruiz/STITCH	DB00605	sulindac	ENSG00000102882	MAPK3	135	0.726862
STRING	Rheumatoid arthritis	eQTL-GWAS	Ruiz/STITCH	DB00741	hydrocortisone	ENSG00000118094	TREH	145	0.780703
STRING	Rheumatoid arthritis	eQTL-GWAS	Ruiz/STITCH	DB00635	prednisone	ENSG00000204525	HLA-C	49	0.263824
STRING	Rheumatoid arthritis	eQTL-GWAS	Ruiz/STITCH	DB00170	menadione	ENSG00000204536	CCHCR1	114	0.613794
STRING	Rheumatoid arthritis	eQTL-GWAS	Ruiz/STITCH	DB00635	prednisone	ENSG00000206503	HLA-A	72	0.38766
STRING	Rheumatoid arthritis	eQTL-GWAS	Ruiz/STITCH	DB00741	hydrocortisone	ENSG00000232810	TNF	172	0.926075
STRING	Rheumatoid arthritis	eQTL-GWAS	Ruiz/STITCH	DB00608	chloroquine	ENSG00000232810	TNF	172	0.926075
STRING	Rheumatoid arthritis	eQTL-GWAS	Ruiz/STITCH	DB01041	Thalidomide	ENSG00000232810	TNF	172	0.926075
STRING	Rheumatoid arthritis	eQTL-GWAS	Ruiz/STITCH	DB00443	betamethasone	ENSG00000232810	TNF	172	0.926075
STRING	Rheumatoid arthritis	eQTL-GWAS	Ruiz/STITCH	DB01234	dexamethasone	ENSG00000232810	TNF	172	0.926075
STRING	Rheumatoid arthritis	eQTL-GWAS	DrugBank/DGIdb	DB00635	Prednisone	ENSG00000081237	PTPRC	160	0.861466
STRING	Rheumatoid arthritis	eQTL-GWAS	DrugBank/DGIdb	DB00005	Etanercept	ENSG00000081237	PTPRC	160	0.861466
STRING	Rheumatoid arthritis	eQTL-GWAS	DrugBank/DGIdb	DB00051	Adalimumab	ENSG00000081237	PTPRC	160	0.861466
STRING	Rheumatoid arthritis	eQTL-GWAS	DrugBank/DGIdb	DB00065	Infliximab	ENSG00000081237	PTPRC	160	0.861466
STRING	Rheumatoid arthritis	eQTL-GWAS	DrugBank/DGIdb	DB00741	Hydrocortisone	ENSG00000081237	PTPRC	160	0.861466
STRING	Rheumatoid arthritis	eQTL-GWAS	DrugBank/DGIdb	DB00605	Sulindac	ENSG00000102882	MAPK3	135	0.726862
STRING	Rheumatoid arthritis	eQTL-GWAS	DrugBank/DGIdb	DB15091	Upadacitinib	ENSG00000105397	TYK2	121	0.651483
STRING	Rheumatoid arthritis	eQTL-GWAS	DrugBank/DGIdb	DB08895	Tofacitinib	ENSG00000105397	TYK2	121	0.651483
STRING	Rheumatoid arthritis	eQTL-GWAS	DrugBank/DGIdb	DB11817	Baricitinib	ENSG00000105397	TYK2	121	0.651483
STRING	Rheumatoid arthritis	eQTL-GWAS	DrugBank/DGIdb	DB14845	Filgotinib	ENSG00000105397	TYK2	121	0.651483
STRING	Rheumatoid arthritis	eQTL-GWAS	DrugBank/DGIdb	DB00741	Hydrocortisone	ENSG00000141736	ERBB2	167	0.899155
STRING	Rheumatoid arthritis	eQTL-GWAS	DrugBank/DGIdb	DB00563	Methotrexate	ENSG00000150347	ARID5B	162	0.872234
STRING	Rheumatoid arthritis	eQTL-GWAS	DrugBank/DGIdb	DB00635	Prednisone	ENSG00000163599	CTLA4	116	0.624563
STRING	Rheumatoid arthritis	eQTL-GWAS	DrugBank/DGIdb	DB00864	Tacrolimus	ENSG00000163599	CTLA4	116	0.624563
STRING	Rheumatoid arthritis	eQTL-GWAS	DrugBank/DGIdb	DB01234	Dexamethasone	ENSG00000163599	CTLA4	116	0.624563
STRING	Rheumatoid arthritis	eQTL-GWAS	DrugBank/DGIdb	DB00091	Cyclosporine	ENSG00000163599	CTLA4	116	0.624563
STRING	Rheumatoid arthritis	eQTL-GWAS	DrugBank/DGIdb	DB01281	Abatacept	ENSG00000163599	CTLA4	116	0.624563
STRING	Rheumatoid arthritis	eQTL-GWAS	DrugBank/DGIdb	DB00316	Acetaminophen	ENSG00000179344	HLA-DQB1	12	0.0646099
STRING	Rheumatoid arthritis	eQTL-GWAS	DrugBank/DGIdb	DB00945	Acetylsalicylic acid	ENSG00000179344	HLA-DQB1	12	0.0646099
STRING	Rheumatoid arthritis	eQTL-GWAS	DrugBank/DGIdb	DB00005	Etanercept	ENSG00000196126	HLA-DRB1	2	0.0107683
STRING	Rheumatoid arthritis	eQTL-GWAS	DrugBank/DGIdb	DB00993	Azathioprine	ENSG00000196126	HLA-DRB1	2	0.0107683
STRING	Rheumatoid arthritis	eQTL-GWAS	DrugBank/DGIdb	DB00051	Adalimumab	ENSG00000196126	HLA-DRB1	2	0.0107683
STRING	Rheumatoid arthritis	eQTL-GWAS	DrugBank/DGIdb	DB00065	Infliximab	ENSG00000196126	HLA-DRB1	2	0.0107683
STRING	Rheumatoid arthritis	eQTL-GWAS	DrugBank/DGIdb	DB00945	Acetylsalicylic acid	ENSG00000196126	HLA-DRB1	2	0.0107683
STRING	Rheumatoid arthritis	eQTL-GWAS	DrugBank/DGIdb	DB00993	Azathioprine	ENSG00000196735	HLA-DQA1	4	0.0215366
STRING	Rheumatoid arthritis	eQTL-GWAS	DrugBank/DGIdb	DB00316	Acetaminophen	ENSG00000204256	BRD2	7	0.0376891
STRING	Rheumatoid arthritis	eQTL-GWAS	DrugBank/DGIdb	DB00863	Ranitidine	ENSG00000204371	EHMT2	17	0.0915307
STRING	Rheumatoid arthritis	eQTL-GWAS	DrugBank/DGIdb	DB00563	Methotrexate	ENSG00000204371	EHMT2	17	0.0915307
STRING	Rheumatoid arthritis	eQTL-GWAS	DrugBank/DGIdb	DB00605	Sulindac	ENSG00000204371	EHMT2	17	0.0915307
STRING	Rheumatoid arthritis	eQTL-GWAS	DrugBank/DGIdb	DB00338	Omeprazole	ENSG00000204371	EHMT2	17	0.0915307
STRING	Rheumatoid arthritis	eQTL-GWAS	DrugBank/DGIdb	DB00608	Chloroquine	ENSG00000204371	EHMT2	17	0.0915307
STRING	Rheumatoid arthritis	eQTL-GWAS	DrugBank/DGIdb	DB00563	Methotrexate	ENSG00000204525	HLA-C	49	0.263824
STRING	Rheumatoid arthritis	eQTL-GWAS	DrugBank/DGIdb	DB00005	Etanercept	ENSG00000204540	PSORS1C1	100	0.538416
STRING	Rheumatoid arthritis	eQTL-GWAS	DrugBank/DGIdb	DB00563	Methotrexate	ENSG00000204592	HLA-E	64	0.344586
STRING	Rheumatoid arthritis	eQTL-GWAS	DrugBank/DGIdb	DB00005	Etanercept	ENSG00000204592	HLA-E	64	0.344586
STRING	Rheumatoid arthritis	eQTL-GWAS	DrugBank/DGIdb	DB00051	Adalimumab	ENSG00000204592	HLA-E	64	0.344586
STRING	Rheumatoid arthritis	eQTL-GWAS	DrugBank/DGIdb	DB00065	Infliximab	ENSG00000204592	HLA-E	64	0.344586
STRING	Rheumatoid arthritis	eQTL-GWAS	DrugBank/DGIdb	DB00563	Methotrexate	ENSG00000204632	HLA-G	101	0.5438
STRING	Rheumatoid arthritis	eQTL-GWAS	DrugBank/DGIdb	DB00945	Acetylsalicylic acid	ENSG00000223865	HLA-DPB1	26	0.139988
STRING	Rheumatoid arthritis	eQTL-GWAS	DrugBank/DGIdb	DB00005	Etanercept	ENSG00000226979	LTA	28	0.150756
STRING	Rheumatoid arthritis	eQTL-GWAS	DrugBank/DGIdb	DB00945	Acetylsalicylic acid	ENSG00000231925	TAPBP	84	0.452269
STRING	Rheumatoid arthritis	eQTL-GWAS	DrugBank/DGIdb	DB01611	Hydroxychloroquine	ENSG00000232810	TNF	172	0.926075
STRING	Rheumatoid arthritis	eQTL-GWAS	DrugBank/DGIdb	DB00091	Cyclosporine	ENSG00000232810	TNF	172	0.926075
STRING	Rheumatoid arthritis	eQTL-GWAS	DrugBank/DGIdb	DB00005	Etanercept	ENSG00000232810	TNF	172	0.926075
STRING	Rheumatoid arthritis	eQTL-GWAS	DrugBank/DGIdb	DB00297	Bupivacaine	ENSG00000232810	TNF	172	0.926075
STRING	Rheumatoid arthritis	eQTL-GWAS	DrugBank/DGIdb	DB00051	Adalimumab	ENSG00000232810	TNF	172	0.926075
STRING	Rheumatoid arthritis	eQTL-GWAS	DrugBank/DGIdb	DB00338	Omeprazole	ENSG00000232810	TNF	172	0.926075
STRING	Rheumatoid arthritis	eQTL-GWAS	DrugBank/DGIdb	DB00065	Infliximab	ENSG00000232810	TNF	172	0.926075
STRING	Rheumatoid arthritis	eQTL-GWAS	DrugBank/DGIdb	DB00608	Chloroquine	ENSG00000232810	TNF	172	0.926075
STRING	Rheumatoid arthritis	eQTL-GWAS	DrugBank/DGIdb	DB06674	Golimumab	ENSG00000232810	TNF	172	0.926075
STRING	Rheumatoid arthritis	eQTL-GWAS	DrugBank/DGIdb	DB00795	Sulfasalazine	ENSG00000234745	HLA-B	27	0.145372
STRING	Rheumatoid arthritis	eQTL-GWAS	DrugBank/DGIdb	DB00945	Acetylsalicylic acid	ENSG00000236104	ZBTB22	91	0.489959
STRING	Rheumatoid arthritis	eQTL-GWAS	DrugBank/STITCH	DB00864	Tacrolimus	ENSG00000010610	CD4	161	0.86685
STRING	Rheumatoid arthritis	eQTL-GWAS	DrugBank/STITCH	DB00091	Cyclosporine	ENSG00000010610	CD4	161	0.86685
STRING	Rheumatoid arthritis	eQTL-GWAS	DrugBank/STITCH	DB00482	Celecoxib	ENSG00000064012	CASP8	170	0.915307
STRING	Rheumatoid arthritis	eQTL-GWAS	DrugBank/STITCH	DB00316	Acetaminophen	ENSG00000064012	CASP8	170	0.915307
STRING	Rheumatoid arthritis	eQTL-GWAS	DrugBank/STITCH	DB00328	Indomethacin	ENSG00000064012	CASP8	170	0.915307
STRING	Rheumatoid arthritis	eQTL-GWAS	DrugBank/STITCH	DB04552	Niflumic acid	ENSG00000064012	CASP8	170	0.915307
STRING	Rheumatoid arthritis	eQTL-GWAS	DrugBank/STITCH	DB00945	Acetylsalicylic acid	ENSG00000064012	CASP8	170	0.915307
STRING	Rheumatoid arthritis	eQTL-GWAS	DrugBank/STITCH	DB00443	Betamethasone	ENSG00000064012	CASP8	170	0.915307
STRING	Rheumatoid arthritis	eQTL-GWAS	DrugBank/STITCH	DB01234	Dexamethasone	ENSG00000064012	CASP8	170	0.915307
STRING	Rheumatoid arthritis	eQTL-GWAS	DrugBank/STITCH	DB00608	Chloroquine	ENSG00000101017	CD40	120	0.646099
STRING	Rheumatoid arthritis	eQTL-GWAS	DrugBank/STITCH	DB00316	Acetaminophen	ENSG00000102882	MAPK3	135	0.726862
STRING	Rheumatoid arthritis	eQTL-GWAS	DrugBank/STITCH	DB00945	Acetylsalicylic acid	ENSG00000102882	MAPK3	135	0.726862
STRING	Rheumatoid arthritis	eQTL-GWAS	DrugBank/STITCH	DB00443	Betamethasone	ENSG00000102882	MAPK3	135	0.726862
STRING	Rheumatoid arthritis	eQTL-GWAS	DrugBank/STITCH	DB01234	Dexamethasone	ENSG00000102882	MAPK3	135	0.726862
STRING	Rheumatoid arthritis	eQTL-GWAS	DrugBank/STITCH	DB00712	Flurbiprofen	ENSG00000102882	MAPK3	135	0.726862
STRING	Rheumatoid arthritis	eQTL-GWAS	DrugBank/STITCH	DB00605	Sulindac	ENSG00000102882	MAPK3	135	0.726862
STRING	Rheumatoid arthritis	eQTL-GWAS	DrugBank/STITCH	DB00741	Hydrocortisone	ENSG00000118094	TREH	145	0.780703
STRING	Rheumatoid arthritis	eQTL-GWAS	DrugBank/STITCH	DB00635	Prednisone	ENSG00000204525	HLA-C	49	0.263824
STRING	Rheumatoid arthritis	eQTL-GWAS	DrugBank/STITCH	DB00635	Prednisone	ENSG00000206503	HLA-A	72	0.38766
STRING	Rheumatoid arthritis	eQTL-GWAS	DrugBank/STITCH	DB00741	Hydrocortisone	ENSG00000232810	TNF	172	0.926075
STRING	Rheumatoid arthritis	eQTL-GWAS	DrugBank/STITCH	DB00608	Chloroquine	ENSG00000232810	TNF	172	0.926075
CoXRNAseq	Rheumatoid arthritis	pQTL-GWAS	Ruiz/STITCH	DB00608	chloroquine	ENSG00000164305	CASP3	76	0.406526
CoXRNAseq	Rheumatoid arthritis	pQTL-GWAS	Ruiz/STITCH	DB00482	celecoxib	ENSG00000164305	CASP3	76	0.406526
CoXRNAseq	Rheumatoid arthritis	pQTL-GWAS	Ruiz/STITCH	DB01611	Hydroxychloroquine	ENSG00000164305	CASP3	76	0.406526
CoXRNAseq	Rheumatoid arthritis	pQTL-GWAS	Ruiz/STITCH	DB00328	indomethacin	ENSG00000164305	CASP3	76	0.406526
CoXRNAseq	Rheumatoid arthritis	pQTL-GWAS	Ruiz/STITCH	DB00945	aspirin	ENSG00000164305	CASP3	76	0.406526
CoXRNAseq	Rheumatoid arthritis	pQTL-GWAS	Ruiz/STITCH	DB00170	menadione	ENSG00000164305	CASP3	76	0.406526
CoXRNAseq	Rheumatoid arthritis	pQTL-GWAS	Ruiz/STITCH	DB01041	Thalidomide	ENSG00000164305	CASP3	76	0.406526
CoXRNAseq	Rheumatoid arthritis	pQTL-GWAS	Ruiz/STITCH	DB00091	cyclosporine	ENSG00000164305	CASP3	76	0.406526
CoXRNAseq	Rheumatoid arthritis	pQTL-GWAS	Ruiz/STITCH	DB00443	betamethasone	ENSG00000164305	CASP3	76	0.406526
CoXRNAseq	Rheumatoid arthritis	pQTL-GWAS	Ruiz/STITCH	DB01234	dexamethasone	ENSG00000164305	CASP3	76	0.406526
CoXRNAseq	Rheumatoid arthritis	pQTL-GWAS	Ruiz/STITCH	DB00749	etodolac	ENSG00000164305	CASP3	76	0.406526
CoXRNAseq	Rheumatoid arthritis	pQTL-GWAS	Ruiz/STITCH	DB00605	sulindac	ENSG00000164305	CASP3	76	0.406526
CoXRNAseq	Rheumatoid arthritis	pQTL-GWAS	Ruiz/STITCH	DB00814	meloxicam	ENSG00000164305	CASP3	76	0.406526
CoXRNAseq	Rheumatoid arthritis	pQTL-GWAS	Ruiz/STITCH	DB00795	sulfasalazine	ENSG00000164305	CASP3	76	0.406526
CoXRNAseq	Rheumatoid arthritis	pQTL-GWAS	Ruiz/STITCH	DB00608	chloroquine	ENSG00000169032	MAP2K1	52	0.278149
CoXRNAseq	Rheumatoid arthritis	pQTL-GWAS	Ruiz/STITCH	DB00563	methotrexate	ENSG00000171428	NAT1	85	0.454667
CoXRNAseq	Rheumatoid arthritis	pQTL-GWAS	Ruiz/STITCH	DB00163	Vitamin E	ENSG00000174175	SELP	180	0.962824
CoXRNAseq	Rheumatoid arthritis	pQTL-GWAS	Ruiz/STITCH	DB00936	Salicylic acid	ENSG00000174175	SELP	180	0.962824
CoXRNAseq	Rheumatoid arthritis	pQTL-GWAS	Ruiz/STITCH	DB01397	Magnesium salicylate	ENSG00000174175	SELP	180	0.962824
CoXRNAseq	Rheumatoid arthritis	pQTL-GWAS	Ruiz/STITCH	DB00945	aspirin	ENSG00000174175	SELP	180	0.962824
CoXRNAseq	Rheumatoid arthritis	pQTL-GWAS	Ruiz/STITCH	DB00586	diclofenac	ENSG00000174175	SELP	180	0.962824
CoXRNAseq	Rheumatoid arthritis	pQTL-GWAS	Ruiz/STITCH	DB00741	hydrocortisone	ENSG00000232810	TNF	1	0.00534902
CoXRNAseq	Rheumatoid arthritis	pQTL-GWAS	Ruiz/STITCH	DB00608	chloroquine	ENSG00000232810	TNF	1	0.00534902
CoXRNAseq	Rheumatoid arthritis	pQTL-GWAS	Ruiz/STITCH	DB01041	Thalidomide	ENSG00000232810	TNF	1	0.00534902
CoXRNAseq	Rheumatoid arthritis	pQTL-GWAS	Ruiz/STITCH	DB00443	betamethasone	ENSG00000232810	TNF	1	0.00534902
CoXRNAseq	Rheumatoid arthritis	pQTL-GWAS	Ruiz/STITCH	DB01234	dexamethasone	ENSG00000232810	TNF	1	0.00534902
CoXRNAseq	Rheumatoid arthritis	pQTL-GWAS	DrugBank/DGIdb	DB00795	Sulfasalazine	ENSG00000025708	TYMP	142	0.759561
CoXRNAseq	Rheumatoid arthritis	pQTL-GWAS	DrugBank/DGIdb	DB00605	Sulindac	ENSG00000102882	MAPK3	64	0.342338
CoXRNAseq	Rheumatoid arthritis	pQTL-GWAS	DrugBank/DGIdb	DB00620	Triamcinolone	ENSG00000109320	NFKB1	157	0.839797
CoXRNAseq	Rheumatoid arthritis	pQTL-GWAS	DrugBank/DGIdb	DB00741	Hydrocortisone	ENSG00000109320	NFKB1	157	0.839797
CoXRNAseq	Rheumatoid arthritis	pQTL-GWAS	DrugBank/DGIdb	DB00563	Methotrexate	ENSG00000118503	TNFAIP3	82	0.43862
CoXRNAseq	Rheumatoid arthritis	pQTL-GWAS	DrugBank/DGIdb	DB00316	Acetaminophen	ENSG00000124181	PLCG1	16	0.0855844
CoXRNAseq	Rheumatoid arthritis	pQTL-GWAS	DrugBank/DGIdb	DB00586	Diclofenac	ENSG00000124181	PLCG1	16	0.0855844
CoXRNAseq	Rheumatoid arthritis	pQTL-GWAS	DrugBank/DGIdb	DB00945	Acetylsalicylic acid	ENSG00000124181	PLCG1	16	0.0855844
CoXRNAseq	Rheumatoid arthritis	pQTL-GWAS	DrugBank/DGIdb	DB01234	Dexamethasone	ENSG00000126838	PZP	97	0.518855
CoXRNAseq	Rheumatoid arthritis	pQTL-GWAS	DrugBank/DGIdb	DB00635	Prednisone	ENSG00000135046	ANXA1	112	0.599091
CoXRNAseq	Rheumatoid arthritis	pQTL-GWAS	DrugBank/DGIdb	DB00860	Prednisolone	ENSG00000135046	ANXA1	112	0.599091
CoXRNAseq	Rheumatoid arthritis	pQTL-GWAS	DrugBank/DGIdb	DB01234	Dexamethasone	ENSG00000135046	ANXA1	112	0.599091
CoXRNAseq	Rheumatoid arthritis	pQTL-GWAS	DrugBank/DGIdb	DB00620	Triamcinolone	ENSG00000135046	ANXA1	112	0.599091
CoXRNAseq	Rheumatoid arthritis	pQTL-GWAS	DrugBank/DGIdb	DB00741	Hydrocortisone	ENSG00000135046	ANXA1	112	0.599091
CoXRNAseq	Rheumatoid arthritis	pQTL-GWAS	DrugBank/DGIdb	DB00443	Betamethasone	ENSG00000135046	ANXA1	112	0.599091
CoXRNAseq	Rheumatoid arthritis	pQTL-GWAS	DrugBank/DGIdb	DB00959	Methylprednisolone	ENSG00000135046	ANXA1	112	0.599091
CoXRNAseq	Rheumatoid arthritis	pQTL-GWAS	DrugBank/DGIdb	DB14669	Betamethasone phosphate	ENSG00000135046	ANXA1	112	0.599091
CoXRNAseq	Rheumatoid arthritis	pQTL-GWAS	DrugBank/DGIdb	DB00005	Etanercept	ENSG00000143226	FCGR2A	36	0.192565
CoXRNAseq	Rheumatoid arthritis	pQTL-GWAS	DrugBank/DGIdb	DB00073	Rituximab	ENSG00000143226	FCGR2A	36	0.192565
CoXRNAseq	Rheumatoid arthritis	pQTL-GWAS	DrugBank/DGIdb	DB00051	Adalimumab	ENSG00000143226	FCGR2A	36	0.192565
CoXRNAseq	Rheumatoid arthritis	pQTL-GWAS	DrugBank/DGIdb	DB00065	Infliximab	ENSG00000143226	FCGR2A	36	0.192565
CoXRNAseq	Rheumatoid arthritis	pQTL-GWAS	DrugBank/DGIdb	DB11767	Sarilumab	ENSG00000143226	FCGR2A	36	0.192565
CoXRNAseq	Rheumatoid arthritis	pQTL-GWAS	DrugBank/DGIdb	DB06273	Tocilizumab	ENSG00000160712	IL6R	104	0.556298
CoXRNAseq	Rheumatoid arthritis	pQTL-GWAS	DrugBank/DGIdb	DB11767	Sarilumab	ENSG00000160712	IL6R	104	0.556298
CoXRNAseq	Rheumatoid arthritis	pQTL-GWAS	DrugBank/DGIdb	DB00482	Celecoxib	ENSG00000164305	CASP3	76	0.406526
CoXRNAseq	Rheumatoid arthritis	pQTL-GWAS	DrugBank/DGIdb	DB00864	Tacrolimus	ENSG00000167701	GPT	70	0.374432
CoXRNAseq	Rheumatoid arthritis	pQTL-GWAS	DrugBank/DGIdb	DB00945	Acetylsalicylic acid	ENSG00000171428	NAT1	85	0.454667
CoXRNAseq	Rheumatoid arthritis	pQTL-GWAS	DrugBank/DGIdb	DB00741	Hydrocortisone	ENSG00000175387	SMAD2	62	0.331639
CoXRNAseq	Rheumatoid arthritis	pQTL-GWAS	DrugBank/DGIdb	DB01050	Ibuprofen	ENSG00000185245	GP1BA	162	0.866542
CoXRNAseq	Rheumatoid arthritis	pQTL-GWAS	DrugBank/DGIdb	DB00945	Acetylsalicylic acid	ENSG00000185245	GP1BA	162	0.866542
CoXRNAseq	Rheumatoid arthritis	pQTL-GWAS	DrugBank/DGIdb	DB00316	Acetaminophen	ENSG00000204256	BRD2	2	0.010698
CoXRNAseq	Rheumatoid arthritis	pQTL-GWAS	DrugBank/DGIdb	DB00005	Etanercept	ENSG00000226979	LTA	3	0.0160471
CoXRNAseq	Rheumatoid arthritis	pQTL-GWAS	DrugBank/DGIdb	DB01611	Hydroxychloroquine	ENSG00000232810	TNF	1	0.00534902
STRING	Rheumatoid arthritis	Exome	DrugBank/STITCH	DB01234	Dexamethasone	ENSG00000160868	CYP3A4	53	0.28536
STRING	Rheumatoid arthritis	Exome	DrugBank/STITCH	DB00959	Methylprednisolone	ENSG00000160868	CYP3A4	53	0.28536
STRING	Rheumatoid arthritis	Exome	DrugBank/STITCH	DB00741	Hydrocortisone	ENSG00000163631	ALB	169	0.909923
STRING	Rheumatoid arthritis	Exome	DrugBank/STITCH	DB00328	Indomethacin	ENSG00000168036	CTNNB1	138	0.743014
STRING	Rheumatoid arthritis	Exome	DrugBank/STITCH	DB00864	Tacrolimus	ENSG00000168036	CTNNB1	138	0.743014
STRING	Rheumatoid arthritis	Exome	DrugBank/STITCH	DB00749	Etodolac	ENSG00000168036	CTNNB1	138	0.743014
STRING	Rheumatoid arthritis	Exome	DrugBank/STITCH	DB00605	Sulindac	ENSG00000168036	CTNNB1	138	0.743014
STRING	Rheumatoid arthritis	Exome	DrugBank/STITCH	DB00864	Tacrolimus	ENSG00000221823	PPP3R1	164	0.883002
STRING	Rheumatoid arthritis	Exome	DrugBank/STITCH	DB00091	Cyclosporine	ENSG00000221823	PPP3R1	164	0.883002
STRING	Rheumatoid arthritis	Exome	DrugBank/STITCH	DB00563	Methotrexate	ENSG00000228716	DHFR	22	0.118452
STRING	Rheumatoid arthritis	Exome	ChEMBL/ChEMBL	CHEMBL2108730	SARILUMAB	ENSG00000160712	IL6R	79	0.425349
STRING	Rheumatoid arthritis	Exome	ChEMBL/ChEMBL	CHEMBL1237022	TOCILIZUMAB	ENSG00000160712	IL6R	79	0.425349
STRING	Rheumatoid arthritis	Exome	ChEMBL/ChEMBL	CHEMBL34259	METHOTREXATE	ENSG00000228716	DHFR	22	0.118452
FAVA	Rheumatoid arthritis	Exome	Ruiz/DGIdb	DB06273	Tocilizumab	ENSG00000160712	IL6R	76	0.480131
FAVA	Rheumatoid arthritis	Exome	Ruiz/DGIdb	DB01041	Thalidomide	ENSG00000160712	IL6R	76	0.480131
FAVA	Rheumatoid arthritis	Exome	Ruiz/DGIdb	DB11767	sarilumab	ENSG00000160712	IL6R	76	0.480131
FAVA	Rheumatoid arthritis	Exome	Ruiz/DGIdb	DB00635	prednisone	ENSG00000160868	CYP3A4	32	0.202161
FAVA	Rheumatoid arthritis	Exome	Ruiz/DGIdb	DB00860	prednisolone	ENSG00000160868	CYP3A4	32	0.202161
FAVA	Rheumatoid arthritis	Exome	Ruiz/DGIdb	DB00482	celecoxib	ENSG00000160868	CYP3A4	32	0.202161
FAVA	Rheumatoid arthritis	Exome	Ruiz/DGIdb	DB06774	capsaicin	ENSG00000160868	CYP3A4	32	0.202161
FAVA	Rheumatoid arthritis	Exome	Ruiz/DGIdb	DB01234	dexamethasone	ENSG00000160868	CYP3A4	32	0.202161
FAVA	Rheumatoid arthritis	Exome	Ruiz/DGIdb	DB00091	cyclosporine	ENSG00000160868	CYP3A4	32	0.202161
FAVA	Rheumatoid arthritis	Exome	Ruiz/DGIdb	DB00563	methotrexate	ENSG00000160868	CYP3A4	32	0.202161
FAVA	Rheumatoid arthritis	Exome	Ruiz/DGIdb	DB01050	ibuprofen	ENSG00000160868	CYP3A4	32	0.202161
FAVA	Rheumatoid arthritis	Exome	Ruiz/DGIdb	DB00993	azathioprine	ENSG00000160868	CYP3A4	32	0.202161
FAVA	Rheumatoid arthritis	Exome	Ruiz/DGIdb	DB00795	sulfasalazine	ENSG00000160868	CYP3A4	32	0.202161
FAVA	Rheumatoid arthritis	Exome	Ruiz/DGIdb	DB00328	indomethacin	ENSG00000160868	CYP3A4	32	0.202161
FAVA	Rheumatoid arthritis	Exome	Ruiz/DGIdb	DB00605	sulindac	ENSG00000160868	CYP3A4	32	0.202161
FAVA	Rheumatoid arthritis	Exome	Ruiz/DGIdb	DB01097	leflunomide	ENSG00000160868	CYP3A4	32	0.202161
FAVA	Rheumatoid arthritis	Exome	Ruiz/DGIdb	DB00586	diclofenac	ENSG00000160868	CYP3A4	32	0.202161
FAVA	Rheumatoid arthritis	Exome	Ruiz/DGIdb	DB00584	enalapril	ENSG00000160868	CYP3A4	32	0.202161
FAVA	Rheumatoid arthritis	Exome	Ruiz/DGIdb	DB00620	triamcinolone	ENSG00000160868	CYP3A4	32	0.202161
FAVA	Rheumatoid arthritis	Exome	Ruiz/DGIdb	DB00741	hydrocortisone	ENSG00000160868	CYP3A4	32	0.202161
FAVA	Rheumatoid arthritis	Exome	Ruiz/DGIdb	DB00945	aspirin	ENSG00000160868	CYP3A4	32	0.202161
FAVA	Rheumatoid arthritis	Exome	Ruiz/DGIdb	DB00554	piroxicam	ENSG00000160868	CYP3A4	32	0.202161
FAVA	Rheumatoid arthritis	Exome	Ruiz/DGIdb	DB00788	naproxen	ENSG00000160868	CYP3A4	32	0.202161
FAVA	Rheumatoid arthritis	Exome	Ruiz/DGIdb	DB00608	chloroquine	ENSG00000160868	CYP3A4	32	0.202161
FAVA	Rheumatoid arthritis	Exome	Ruiz/DGIdb	DB11324	nonivamide	ENSG00000160868	CYP3A4	32	0.202161
FAVA	Rheumatoid arthritis	Exome	Ruiz/DGIdb	DB00784	mefenamic-acid	ENSG00000160868	CYP3A4	32	0.202161
FAVA	Rheumatoid arthritis	Exome	Ruiz/DGIdb	DB00026	Anakinra	ENSG00000162711	NLRP3	12	0.0758102
FAVA	Rheumatoid arthritis	Exome	Ruiz/DGIdb	DB12010	fostamatinib	ENSG00000177189	RPS6KA3	35	0.221113
FAVA	Rheumatoid arthritis	Exome	Ruiz/DGIdb	DB12010	fostamatinib	ENSG00000183765	CHEK2	70	0.442226
FAVA	Rheumatoid arthritis	Exome	Ruiz/DGIdb	DB00005	Etanercept	ENSG00000196126	HLA-DRB1	2	0.012635
FAVA	Rheumatoid arthritis	Exome	Ruiz/DGIdb	DB00993	azathioprine	ENSG00000196126	HLA-DRB1	2	0.012635
FAVA	Rheumatoid arthritis	Exome	Ruiz/DGIdb	DB00051	Adalimumab	ENSG00000196126	HLA-DRB1	2	0.012635
FAVA	Rheumatoid arthritis	Exome	Ruiz/DGIdb	DB00065	Infliximab	ENSG00000196126	HLA-DRB1	2	0.012635
FAVA	Rheumatoid arthritis	Exome	Ruiz/DGIdb	DB00945	aspirin	ENSG00000196126	HLA-DRB1	2	0.012635
FAVA	Rheumatoid arthritis	Exome	Ruiz/DGIdb	DB00563	methotrexate	ENSG00000228716	DHFR	25	0.157938
FAVA	Rheumatoid arthritis	Exome	Ruiz/DGIdb	DB00795	sulfasalazine	ENSG00000228716	DHFR	25	0.157938
FAVA	Rheumatoid arthritis	Exome	Ruiz/DGIdb	DB00861	diflunisal	ENSG00000228716	DHFR	25	0.157938
FAVA	Rheumatoid arthritis	Exome	Ruiz/STITCH	DB00586	diclofenac	ENSG00000030110	BAK1	89	0.562259
FAVA	Rheumatoid arthritis	Exome	Ruiz/STITCH	DB00945	aspirin	ENSG00000113161	HMGCR	124	0.783372
FAVA	Rheumatoid arthritis	Exome	Ruiz/STITCH	DB00608	chloroquine	ENSG00000126934	MAP2K2	103	0.650704
FAVA	Rheumatoid arthritis	Exome	Ruiz/STITCH	DB00163	Vitamin E	ENSG00000136244	IL6	72	0.454861
FAVA	Rheumatoid arthritis	Exome	Ruiz/STITCH	DB00741	hydrocortisone	ENSG00000136244	IL6	72	0.454861
FAVA	Rheumatoid arthritis	Exome	Ruiz/STITCH	DB00608	chloroquine	ENSG00000136244	IL6	72	0.454861
FAVA	Rheumatoid arthritis	Exome	Ruiz/STITCH	DB00482	celecoxib	ENSG00000136244	IL6	72	0.454861
FAVA	Rheumatoid arthritis	Exome	Ruiz/STITCH	DB01611	Hydroxychloroquine	ENSG00000136244	IL6	72	0.454861
FAVA	Rheumatoid arthritis	Exome	Ruiz/STITCH	DB00328	indomethacin	ENSG00000136244	IL6	72	0.454861
FAVA	Rheumatoid arthritis	Exome	Ruiz/STITCH	DB00945	aspirin	ENSG00000136244	IL6	72	0.454861
FAVA	Rheumatoid arthritis	Exome	Ruiz/STITCH	DB00860	prednisolone	ENSG00000136244	IL6	72	0.454861
FAVA	Rheumatoid arthritis	Exome	Ruiz/STITCH	DB01041	Thalidomide	ENSG00000136244	IL6	72	0.454861
FAVA	Rheumatoid arthritis	Exome	Ruiz/STITCH	DB00741	hydrocortisone	ENSG00000137801	THBS1	138	0.871818
FAVA	Rheumatoid arthritis	Exome	Ruiz/STITCH	DB01041	Thalidomide	ENSG00000138685	FGF2	97	0.612799
FAVA	Rheumatoid arthritis	Exome	Ruiz/STITCH	DB00741	hydrocortisone	ENSG00000160868	CYP3A4	32	0.202161
FAVA	Rheumatoid arthritis	Exome	Ruiz/STITCH	DB00608	chloroquine	ENSG00000160868	CYP3A4	32	0.202161
FAVA	Rheumatoid arthritis	Exome	Ruiz/STITCH	DB00586	diclofenac	ENSG00000160868	CYP3A4	32	0.202161
FAVA	Rheumatoid arthritis	Exome	Ruiz/STITCH	DB00091	cyclosporine	ENSG00000160868	CYP3A4	32	0.202161
FAVA	Rheumatoid arthritis	Exome	Ruiz/STITCH	DB00443	betamethasone	ENSG00000160868	CYP3A4	32	0.202161
FAVA	Rheumatoid arthritis	Exome	Ruiz/STITCH	DB01234	dexamethasone	ENSG00000160868	CYP3A4	32	0.202161
FAVA	Rheumatoid arthritis	Exome	Ruiz/STITCH	DB00959	methylprednisolone	ENSG00000160868	CYP3A4	32	0.202161
FAVA	Rheumatoid arthritis	Exome	Ruiz/STITCH	DB00584	enalapril	ENSG00000162711	NLRP3	12	0.0758102
FAVA	Rheumatoid arthritis	Exome	Ruiz/STITCH	DB00936	Salicylic acid	ENSG00000177189	RPS6KA3	35	0.221113
FAVA	Rheumatoid arthritis	Exome	Ruiz/STITCH	DB01397	Magnesium salicylate	ENSG00000177189	RPS6KA3	35	0.221113
FAVA	Rheumatoid arthritis	Exome	Ruiz/STITCH	DB00563	methotrexate	ENSG00000228716	DHFR	25	0.157938
FAVA	Rheumatoid arthritis	Exome	DrugBank/DGIdb	DB00635	Prednisone	ENSG00000110680	CALCA	44	0.277971
FAVA	Rheumatoid arthritis	Exome	DrugBank/DGIdb	DB00863	Ranitidine	ENSG00000110680	CALCA	44	0.277971
FAVA	Rheumatoid arthritis	Exome	DrugBank/DGIdb	DB00945	Acetylsalicylic acid	ENSG00000113161	HMGCR	124	0.783372
FAVA	Rheumatoid arthritis	Exome	DrugBank/DGIdb	DB00005	Etanercept	ENSG00000136244	IL6	72	0.454861
FAVA	Rheumatoid arthritis	Exome	DrugBank/DGIdb	DB00073	Rituximab	ENSG00000136244	IL6	72	0.454861
FAVA	Rheumatoid arthritis	Exome	DrugBank/DGIdb	DB00051	Adalimumab	ENSG00000136244	IL6	72	0.454861
FAVA	Rheumatoid arthritis	Exome	DrugBank/DGIdb	DB00065	Infliximab	ENSG00000136244	IL6	72	0.454861
FAVA	Rheumatoid arthritis	Exome	DrugBank/DGIdb	DB01285	Corticotropin	ENSG00000137801	THBS1	138	0.871818
FAVA	Rheumatoid arthritis	Exome	DrugBank/DGIdb	DB00328	Indomethacin	ENSG00000138685	FGF2	97	0.612799
FAVA	Rheumatoid arthritis	Exome	DrugBank/DGIdb	DB00620	Triamcinolone	ENSG00000138685	FGF2	97	0.612799
FAVA	Rheumatoid arthritis	Exome	DrugBank/DGIdb	DB00945	Acetylsalicylic acid	ENSG00000138685	FGF2	97	0.612799
FAVA	Rheumatoid arthritis	Exome	DrugBank/DGIdb	DB01050	Ibuprofen	ENSG00000145384	FABP2	87	0.549624
FAVA	Rheumatoid arthritis	Exome	DrugBank/DGIdb	DB06273	Tocilizumab	ENSG00000160712	IL6R	76	0.480131
FAVA	Rheumatoid arthritis	Exome	DrugBank/DGIdb	DB11767	Sarilumab	ENSG00000160712	IL6R	76	0.480131
FAVA	Rheumatoid arthritis	Exome	DrugBank/DGIdb	DB00635	Prednisone	ENSG00000160868	CYP3A4	32	0.202161
FAVA	Rheumatoid arthritis	Exome	DrugBank/DGIdb	DB00864	Tacrolimus	ENSG00000160868	CYP3A4	32	0.202161
FAVA	Rheumatoid arthritis	Exome	DrugBank/DGIdb	DB00860	Prednisolone	ENSG00000160868	CYP3A4	32	0.202161
FAVA	Rheumatoid arthritis	Exome	DrugBank/DGIdb	DB00863	Ranitidine	ENSG00000160868	CYP3A4	32	0.202161
FAVA	Rheumatoid arthritis	Exome	DrugBank/DGIdb	DB00482	Celecoxib	ENSG00000160868	CYP3A4	32	0.202161
FAVA	Rheumatoid arthritis	Exome	DrugBank/DGIdb	DB01234	Dexamethasone	ENSG00000160868	CYP3A4	32	0.202161
FAVA	Rheumatoid arthritis	Exome	DrugBank/DGIdb	DB00091	Cyclosporine	ENSG00000160868	CYP3A4	32	0.202161
FAVA	Rheumatoid arthritis	Exome	DrugBank/DGIdb	DB00563	Methotrexate	ENSG00000160868	CYP3A4	32	0.202161
FAVA	Rheumatoid arthritis	Exome	DrugBank/DGIdb	DB01050	Ibuprofen	ENSG00000160868	CYP3A4	32	0.202161
FAVA	Rheumatoid arthritis	Exome	DrugBank/DGIdb	DB00993	Azathioprine	ENSG00000160868	CYP3A4	32	0.202161
FAVA	Rheumatoid arthritis	Exome	DrugBank/DGIdb	DB00795	Sulfasalazine	ENSG00000160868	CYP3A4	32	0.202161
FAVA	Rheumatoid arthritis	Exome	DrugBank/DGIdb	DB00328	Indomethacin	ENSG00000160868	CYP3A4	32	0.202161
FAVA	Rheumatoid arthritis	Exome	DrugBank/DGIdb	DB00605	Sulindac	ENSG00000160868	CYP3A4	32	0.202161
FAVA	Rheumatoid arthritis	Exome	DrugBank/DGIdb	DB01097	Leflunomide	ENSG00000160868	CYP3A4	32	0.202161
FAVA	Rheumatoid arthritis	Exome	DrugBank/DGIdb	DB00316	Acetaminophen	ENSG00000160868	CYP3A4	32	0.202161
FAVA	Rheumatoid arthritis	Exome	DrugBank/DGIdb	DB00338	Omeprazole	ENSG00000160868	CYP3A4	32	0.202161
FAVA	Rheumatoid arthritis	Exome	DrugBank/DGIdb	DB00586	Diclofenac	ENSG00000160868	CYP3A4	32	0.202161
FAVA	Rheumatoid arthritis	Exome	DrugBank/DGIdb	DB00620	Triamcinolone	ENSG00000160868	CYP3A4	32	0.202161
FAVA	Rheumatoid arthritis	Exome	DrugBank/DGIdb	DB00741	Hydrocortisone	ENSG00000160868	CYP3A4	32	0.202161
FAVA	Rheumatoid arthritis	Exome	DrugBank/DGIdb	DB00945	Acetylsalicylic acid	ENSG00000160868	CYP3A4	32	0.202161
FAVA	Rheumatoid arthritis	Exome	DrugBank/DGIdb	DB00554	Piroxicam	ENSG00000160868	CYP3A4	32	0.202161
FAVA	Rheumatoid arthritis	Exome	DrugBank/DGIdb	DB00788	Naproxen	ENSG00000160868	CYP3A4	32	0.202161
FAVA	Rheumatoid arthritis	Exome	DrugBank/DGIdb	DB00608	Chloroquine	ENSG00000160868	CYP3A4	32	0.202161
FAVA	Rheumatoid arthritis	Exome	DrugBank/DGIdb	DB00026	Anakinra	ENSG00000162711	NLRP3	12	0.0758102
FAVA	Rheumatoid arthritis	Exome	DrugBank/DGIdb	DB00005	Etanercept	ENSG00000196126	HLA-DRB1	2	0.012635
FAVA	Rheumatoid arthritis	Exome	DrugBank/DGIdb	DB00993	Azathioprine	ENSG00000196126	HLA-DRB1	2	0.012635
FAVA	Rheumatoid arthritis	Exome	DrugBank/DGIdb	DB00051	Adalimumab	ENSG00000196126	HLA-DRB1	2	0.012635
FAVA	Rheumatoid arthritis	Exome	DrugBank/DGIdb	DB00065	Infliximab	ENSG00000196126	HLA-DRB1	2	0.012635
FAVA	Rheumatoid arthritis	Exome	DrugBank/DGIdb	DB00945	Acetylsalicylic acid	ENSG00000196126	HLA-DRB1	2	0.012635
FAVA	Rheumatoid arthritis	Exome	DrugBank/DGIdb	DB00563	Methotrexate	ENSG00000228716	DHFR	25	0.157938
FAVA	Rheumatoid arthritis	Exome	DrugBank/DGIdb	DB00795	Sulfasalazine	ENSG00000228716	DHFR	25	0.157938
FAVA	Rheumatoid arthritis	Exome	DrugBank/DGIdb	DB00861	Diflunisal	ENSG00000228716	DHFR	25	0.157938
FAVA	Rheumatoid arthritis	Exome	DrugBank/STITCH	DB00586	Diclofenac	ENSG00000030110	BAK1	89	0.562259
FAVA	Rheumatoid arthritis	Exome	DrugBank/STITCH	DB00945	Acetylsalicylic acid	ENSG00000113161	HMGCR	124	0.783372
CoXRNAseq	Rheumatoid arthritis	Exome	Ruiz/STITCH	DB01041	Thalidomide	ENSG00000136244	IL6	104	0.556298
CoXRNAseq	Rheumatoid arthritis	Exome	Ruiz/STITCH	DB00741	hydrocortisone	ENSG00000137801	THBS1	139	0.743514
CoXRNAseq	Rheumatoid arthritis	Exome	Ruiz/STITCH	DB01041	Thalidomide	ENSG00000138685	FGF2	113	0.60444
CoXRNAseq	Rheumatoid arthritis	Exome	Ruiz/STITCH	DB00482	celecoxib	ENSG00000141448	GATA6	38	0.203263
CoXRNAseq	Rheumatoid arthritis	Exome	Ruiz/STITCH	DB00741	hydrocortisone	ENSG00000160868	CYP3A4	48	0.256753
CoXRNAseq	Rheumatoid arthritis	Exome	Ruiz/STITCH	DB00608	chloroquine	ENSG00000160868	CYP3A4	48	0.256753
CoXRNAseq	Rheumatoid arthritis	Exome	Ruiz/STITCH	DB00586	diclofenac	ENSG00000160868	CYP3A4	48	0.256753
CoXRNAseq	Rheumatoid arthritis	Exome	Ruiz/STITCH	DB00091	cyclosporine	ENSG00000160868	CYP3A4	48	0.256753
CoXRNAseq	Rheumatoid arthritis	Exome	Ruiz/STITCH	DB00443	betamethasone	ENSG00000160868	CYP3A4	48	0.256753
CoXRNAseq	Rheumatoid arthritis	Exome	Ruiz/STITCH	DB01234	dexamethasone	ENSG00000160868	CYP3A4	48	0.256753
CoXRNAseq	Rheumatoid arthritis	Exome	Ruiz/STITCH	DB00959	methylprednisolone	ENSG00000160868	CYP3A4	48	0.256753
CoXRNAseq	Rheumatoid arthritis	Exome	Ruiz/STITCH	DB00584	enalapril	ENSG00000162711	NLRP3	16	0.0855844
CoXRNAseq	Rheumatoid arthritis	Exome	Ruiz/STITCH	DB00091	cyclosporine	ENSG00000221823	PPP3R1	169	0.903985
CoXRNAseq	Rheumatoid arthritis	Exome	Ruiz/STITCH	DB00563	methotrexate	ENSG00000228716	DHFR	28	0.149773
CoXRNAseq	Rheumatoid arthritis	Exome	DrugBank/DGIdb	DB00945	Acetylsalicylic acid	ENSG00000113161	HMGCR	94	0.502808
CoXRNAseq	Rheumatoid arthritis	Exome	DrugBank/DGIdb	DB00005	Etanercept	ENSG00000136244	IL6	104	0.556298
CoXRNAseq	Rheumatoid arthritis	Exome	DrugBank/DGIdb	DB00073	Rituximab	ENSG00000136244	IL6	104	0.556298
CoXRNAseq	Rheumatoid arthritis	Exome	DrugBank/DGIdb	DB00051	Adalimumab	ENSG00000136244	IL6	104	0.556298
CoXRNAseq	Rheumatoid arthritis	Exome	DrugBank/DGIdb	DB00065	Infliximab	ENSG00000136244	IL6	104	0.556298
CoXRNAseq	Rheumatoid arthritis	Exome	DrugBank/DGIdb	DB01285	Corticotropin	ENSG00000137801	THBS1	139	0.743514
CoXRNAseq	Rheumatoid arthritis	Exome	DrugBank/DGIdb	DB00328	Indomethacin	ENSG00000138685	FGF2	113	0.60444
CoXRNAseq	Rheumatoid arthritis	Exome	DrugBank/DGIdb	DB00620	Triamcinolone	ENSG00000138685	FGF2	113	0.60444
CoXRNAseq	Rheumatoid arthritis	Exome	DrugBank/DGIdb	DB00945	Acetylsalicylic acid	ENSG00000138685	FGF2	113	0.60444
CoXRNAseq	Rheumatoid arthritis	Exome	DrugBank/DGIdb	DB00316	Acetaminophen	ENSG00000141655	TNFRSF11A	170	0.909334
CoXRNAseq	Rheumatoid arthritis	Exome	DrugBank/DGIdb	DB00586	Diclofenac	ENSG00000141655	TNFRSF11A	170	0.909334
CoXRNAseq	Rheumatoid arthritis	Exome	DrugBank/DGIdb	DB00945	Acetylsalicylic acid	ENSG00000141655	TNFRSF11A	170	0.909334
CoXRNAseq	Rheumatoid arthritis	Exome	DrugBank/DGIdb	DB01050	Ibuprofen	ENSG00000145384	FABP2	77	0.411875
CoXRNAseq	Rheumatoid arthritis	Exome	DrugBank/DGIdb	DB06273	Tocilizumab	ENSG00000160712	IL6R	87	0.465365
CoXRNAseq	Rheumatoid arthritis	Exome	DrugBank/DGIdb	DB11767	Sarilumab	ENSG00000160712	IL6R	87	0.465365
CoXRNAseq	Rheumatoid arthritis	Exome	DrugBank/DGIdb	DB00635	Prednisone	ENSG00000160868	CYP3A4	48	0.256753
CoXRNAseq	Rheumatoid arthritis	Exome	DrugBank/DGIdb	DB00864	Tacrolimus	ENSG00000160868	CYP3A4	48	0.256753
CoXRNAseq	Rheumatoid arthritis	Exome	DrugBank/DGIdb	DB00860	Prednisolone	ENSG00000160868	CYP3A4	48	0.256753
CoXRNAseq	Rheumatoid arthritis	Exome	DrugBank/DGIdb	DB00863	Ranitidine	ENSG00000160868	CYP3A4	48	0.256753
CoXRNAseq	Rheumatoid arthritis	Exome	DrugBank/DGIdb	DB00482	Celecoxib	ENSG00000160868	CYP3A4	48	0.256753
CoXRNAseq	Rheumatoid arthritis	Exome	DrugBank/DGIdb	DB01234	Dexamethasone	ENSG00000160868	CYP3A4	48	0.256753
CoXRNAseq	Rheumatoid arthritis	Exome	DrugBank/DGIdb	DB00091	Cyclosporine	ENSG00000160868	CYP3A4	48	0.256753
CoXRNAseq	Rheumatoid arthritis	Exome	DrugBank/DGIdb	DB00563	Methotrexate	ENSG00000160868	CYP3A4	48	0.256753
CoXRNAseq	Rheumatoid arthritis	Exome	DrugBank/DGIdb	DB01050	Ibuprofen	ENSG00000160868	CYP3A4	48	0.256753
CoXRNAseq	Rheumatoid arthritis	Exome	DrugBank/DGIdb	DB00993	Azathioprine	ENSG00000160868	CYP3A4	48	0.256753
CoXRNAseq	Rheumatoid arthritis	Exome	DrugBank/DGIdb	DB00795	Sulfasalazine	ENSG00000160868	CYP3A4	48	0.256753
CoXRNAseq	Rheumatoid arthritis	Exome	DrugBank/DGIdb	DB00328	Indomethacin	ENSG00000160868	CYP3A4	48	0.256753
CoXRNAseq	Rheumatoid arthritis	Exome	DrugBank/DGIdb	DB00605	Sulindac	ENSG00000160868	CYP3A4	48	0.256753
CoXRNAseq	Rheumatoid arthritis	Exome	DrugBank/DGIdb	DB01097	Leflunomide	ENSG00000160868	CYP3A4	48	0.256753
CoXRNAseq	Rheumatoid arthritis	Exome	DrugBank/DGIdb	DB00316	Acetaminophen	ENSG00000160868	CYP3A4	48	0.256753
CoXRNAseq	Rheumatoid arthritis	Exome	DrugBank/DGIdb	DB00338	Omeprazole	ENSG00000160868	CYP3A4	48	0.256753
CoXRNAseq	Rheumatoid arthritis	Exome	DrugBank/DGIdb	DB00586	Diclofenac	ENSG00000160868	CYP3A4	48	0.256753
CoXRNAseq	Rheumatoid arthritis	Exome	DrugBank/DGIdb	DB00620	Triamcinolone	ENSG00000160868	CYP3A4	48	0.256753
CoXRNAseq	Rheumatoid arthritis	Exome	DrugBank/DGIdb	DB00741	Hydrocortisone	ENSG00000160868	CYP3A4	48	0.256753
CoXRNAseq	Rheumatoid arthritis	Exome	DrugBank/DGIdb	DB00945	Acetylsalicylic acid	ENSG00000160868	CYP3A4	48	0.256753
CoXRNAseq	Rheumatoid arthritis	Exome	DrugBank/DGIdb	DB00554	Piroxicam	ENSG00000160868	CYP3A4	48	0.256753
CoXRNAseq	Rheumatoid arthritis	Exome	DrugBank/DGIdb	DB00788	Naproxen	ENSG00000160868	CYP3A4	48	0.256753
CoXRNAseq	Rheumatoid arthritis	Exome	DrugBank/DGIdb	DB00608	Chloroquine	ENSG00000160868	CYP3A4	48	0.256753
CoXRNAseq	Rheumatoid arthritis	Exome	DrugBank/DGIdb	DB00026	Anakinra	ENSG00000162711	NLRP3	16	0.0855844
CoXRNAseq	Rheumatoid arthritis	Exome	DrugBank/DGIdb	DB00005	Etanercept	ENSG00000196126	HLA-DRB1	4	0.0213961
CoXRNAseq	Rheumatoid arthritis	Exome	DrugBank/DGIdb	DB00993	Azathioprine	ENSG00000196126	HLA-DRB1	4	0.0213961
CoXRNAseq	Rheumatoid arthritis	Exome	DrugBank/DGIdb	DB00051	Adalimumab	ENSG00000196126	HLA-DRB1	4	0.0213961
CoXRNAseq	Rheumatoid arthritis	Exome	DrugBank/DGIdb	DB00065	Infliximab	ENSG00000196126	HLA-DRB1	4	0.0213961
CoXRNAseq	Rheumatoid arthritis	Exome	DrugBank/DGIdb	DB00945	Acetylsalicylic acid	ENSG00000196126	HLA-DRB1	4	0.0213961
CoXRNAseq	Rheumatoid arthritis	Exome	DrugBank/DGIdb	DB00563	Methotrexate	ENSG00000228716	DHFR	28	0.149773
CoXRNAseq	Rheumatoid arthritis	Exome	DrugBank/DGIdb	DB00795	Sulfasalazine	ENSG00000228716	DHFR	28	0.149773
CoXRNAseq	Rheumatoid arthritis	Exome	DrugBank/DGIdb	DB00861	Diflunisal	ENSG00000228716	DHFR	28	0.149773
CoXRNAseq	Rheumatoid arthritis	Exome	DrugBank/DGIdb	DB00605	Sulindac	ENSG00000235268	KDM4E	52	0.278149
CoXRNAseq	Rheumatoid arthritis	Exome	DrugBank/DGIdb	DB00338	Omeprazole	ENSG00000235268	KDM4E	52	0.278149
CoXRNAseq	Rheumatoid arthritis	Exome	DrugBank/STITCH	DB00586	Diclofenac	ENSG00000030110	BAK1	95	0.508157
CoXRNAseq	Rheumatoid arthritis	Exome	DrugBank/STITCH	DB00945	Acetylsalicylic acid	ENSG00000113161	HMGCR	94	0.502808
CoXRNAseq	Rheumatoid arthritis	Exome	DrugBank/STITCH	DB00608	Chloroquine	ENSG00000126934	MAP2K2	100	0.534902
CoXRNAseq	Rheumatoid arthritis	Exome	DrugBank/STITCH	DB00741	Hydrocortisone	ENSG00000136244	IL6	104	0.556298
CoXRNAseq	Rheumatoid arthritis	Exome	DrugBank/STITCH	DB00608	Chloroquine	ENSG00000136244	IL6	104	0.556298
CoXRNAseq	Rheumatoid arthritis	Exome	DrugBank/STITCH	DB00482	Celecoxib	ENSG00000136244	IL6	104	0.556298
CoXRNAseq	Rheumatoid arthritis	Exome	DrugBank/STITCH	DB01611	Hydroxychloroquine	ENSG00000136244	IL6	104	0.556298
CoXRNAseq	Rheumatoid arthritis	Exome	DrugBank/STITCH	DB00328	Indomethacin	ENSG00000136244	IL6	104	0.556298
CoXRNAseq	Rheumatoid arthritis	Exome	DrugBank/STITCH	DB00945	Acetylsalicylic acid	ENSG00000136244	IL6	104	0.556298
CoXRNAseq	Rheumatoid arthritis	Exome	DrugBank/STITCH	DB00860	Prednisolone	ENSG00000136244	IL6	104	0.556298
CoXRNAseq	Rheumatoid arthritis	Exome	DrugBank/STITCH	DB00741	Hydrocortisone	ENSG00000137801	THBS1	139	0.743514
CoXRNAseq	Rheumatoid arthritis	Exome	DrugBank/STITCH	DB00482	Celecoxib	ENSG00000141448	GATA6	38	0.203263
CoXRNAseq	Rheumatoid arthritis	Exome	DrugBank/STITCH	DB00741	Hydrocortisone	ENSG00000160868	CYP3A4	48	0.256753
CoXRNAseq	Rheumatoid arthritis	Exome	DrugBank/STITCH	DB00608	Chloroquine	ENSG00000160868	CYP3A4	48	0.256753
CoXRNAseq	Rheumatoid arthritis	Exome	DrugBank/STITCH	DB00316	Acetaminophen	ENSG00000160868	CYP3A4	48	0.256753
CoXRNAseq	Rheumatoid arthritis	Exome	DrugBank/STITCH	DB00338	Omeprazole	ENSG00000160868	CYP3A4	48	0.256753
CoXRNAseq	Rheumatoid arthritis	Exome	DrugBank/STITCH	DB00864	Tacrolimus	ENSG00000160868	CYP3A4	48	0.256753
CoXRNAseq	Rheumatoid arthritis	Exome	DrugBank/STITCH	DB00586	Diclofenac	ENSG00000160868	CYP3A4	48	0.256753
CoXRNAseq	Rheumatoid arthritis	Exome	DrugBank/STITCH	DB00091	Cyclosporine	ENSG00000160868	CYP3A4	48	0.256753
CoXRNAseq	Rheumatoid arthritis	Exome	DrugBank/STITCH	DB00443	Betamethasone	ENSG00000160868	CYP3A4	48	0.256753
CoXRNAseq	Rheumatoid arthritis	Exome	DrugBank/STITCH	DB01234	Dexamethasone	ENSG00000160868	CYP3A4	48	0.256753
CoXRNAseq	Rheumatoid arthritis	Exome	DrugBank/STITCH	DB00959	Methylprednisolone	ENSG00000160868	CYP3A4	48	0.256753
CoXRNAseq	Rheumatoid arthritis	Exome	DrugBank/STITCH	DB00864	Tacrolimus	ENSG00000221823	PPP3R1	169	0.903985
CoXRNAseq	Rheumatoid arthritis	Exome	DrugBank/STITCH	DB00091	Cyclosporine	ENSG00000221823	PPP3R1	169	0.903985
CoXRNAseq	Rheumatoid arthritis	Exome	DrugBank/STITCH	DB00563	Methotrexate	ENSG00000228716	DHFR	28	0.149773
CoXRNAseq	Rheumatoid arthritis	Exome	ChEMBL/ChEMBL	CHEMBL2108730	SARILUMAB	ENSG00000160712	IL6R	87	0.465365
CoXRNAseq	Rheumatoid arthritis	Exome	ChEMBL/ChEMBL	CHEMBL1237022	TOCILIZUMAB	ENSG00000160712	IL6R	87	0.465365
CoXRNAseq	Rheumatoid arthritis	Exome	ChEMBL/ChEMBL	CHEMBL34259	METHOTREXATE	ENSG00000228716	DHFR	28	0.149773
FAVA	Rheumatoid arthritis	pQTL-GWAS	Ruiz/DGIdb	DB00091	cyclosporine	ENSG00000232810	TNF	1	0.00631752
FAVA	Rheumatoid arthritis	pQTL-GWAS	Ruiz/DGIdb	DB00005	Etanercept	ENSG00000232810	TNF	1	0.00631752
FAVA	Rheumatoid arthritis	pQTL-GWAS	Ruiz/DGIdb	DB00051	Adalimumab	ENSG00000232810	TNF	1	0.00631752
FAVA	Rheumatoid arthritis	pQTL-GWAS	Ruiz/DGIdb	DB00065	Infliximab	ENSG00000232810	TNF	1	0.00631752
FAVA	Rheumatoid arthritis	pQTL-GWAS	Ruiz/DGIdb	DB01041	Thalidomide	ENSG00000232810	TNF	1	0.00631752
FAVA	Rheumatoid arthritis	pQTL-GWAS	Ruiz/DGIdb	DB00608	chloroquine	ENSG00000232810	TNF	1	0.00631752
FAVA	Rheumatoid arthritis	pQTL-GWAS	Ruiz/DGIdb	DB01296	glucosamine	ENSG00000232810	TNF	1	0.00631752
FAVA	Rheumatoid arthritis	pQTL-GWAS	Ruiz/DGIdb	DB06674	golimumab	ENSG00000232810	TNF	1	0.00631752
FAVA	Rheumatoid arthritis	pQTL-GWAS	Ruiz/STITCH	DB00163	Vitamin E	ENSG00000102882	MAPK3	60	0.379051
FAVA	Rheumatoid arthritis	pQTL-GWAS	Ruiz/STITCH	DB00945	aspirin	ENSG00000102882	MAPK3	60	0.379051
FAVA	Rheumatoid arthritis	pQTL-GWAS	Ruiz/STITCH	DB01356	Lithium	ENSG00000102882	MAPK3	60	0.379051
FAVA	Rheumatoid arthritis	pQTL-GWAS	Ruiz/STITCH	DB00443	betamethasone	ENSG00000102882	MAPK3	60	0.379051
FAVA	Rheumatoid arthritis	pQTL-GWAS	Ruiz/STITCH	DB01234	dexamethasone	ENSG00000102882	MAPK3	60	0.379051
FAVA	Rheumatoid arthritis	pQTL-GWAS	Ruiz/STITCH	DB00712	flurbiprofen-(+/-)	ENSG00000102882	MAPK3	60	0.379051
FAVA	Rheumatoid arthritis	pQTL-GWAS	Ruiz/STITCH	DB00605	sulindac	ENSG00000102882	MAPK3	60	0.379051
FAVA	Rheumatoid arthritis	pQTL-GWAS	Ruiz/STITCH	DB01041	Thalidomide	ENSG00000115414	FN1	29	0.183208
FAVA	Rheumatoid arthritis	pQTL-GWAS	Ruiz/STITCH	DB00091	cyclosporine	ENSG00000115414	FN1	29	0.183208
FAVA	Rheumatoid arthritis	pQTL-GWAS	Ruiz/STITCH	DB00741	hydrocortisone	ENSG00000135046	ANXA1	106	0.669657
FAVA	Rheumatoid arthritis	pQTL-GWAS	Ruiz/STITCH	DB00860	prednisolone	ENSG00000135046	ANXA1	106	0.669657
FAVA	Rheumatoid arthritis	pQTL-GWAS	Ruiz/STITCH	DB00443	betamethasone	ENSG00000135046	ANXA1	106	0.669657
FAVA	Rheumatoid arthritis	pQTL-GWAS	Ruiz/STITCH	DB01234	dexamethasone	ENSG00000135046	ANXA1	106	0.669657
FAVA	Rheumatoid arthritis	pQTL-GWAS	Ruiz/STITCH	DB00608	chloroquine	ENSG00000153563	CD8A	48	0.303241
FAVA	Rheumatoid arthritis	pQTL-GWAS	Ruiz/STITCH	DB06287	temsirolimus	ENSG00000153563	CD8A	48	0.303241
FAVA	Rheumatoid arthritis	pQTL-GWAS	Ruiz/STITCH	DB00163	Vitamin E	ENSG00000154229	PRKCA	62	0.391686
FAVA	Rheumatoid arthritis	pQTL-GWAS	Ruiz/STITCH	DB00163	Vitamin E	ENSG00000164305	CASP3	80	0.505401
FAVA	Rheumatoid arthritis	pQTL-GWAS	Ruiz/STITCH	DB00936	Salicylic acid	ENSG00000164305	CASP3	80	0.505401
FAVA	Rheumatoid arthritis	pQTL-GWAS	Ruiz/STITCH	DB01397	Magnesium salicylate	ENSG00000164305	CASP3	80	0.505401
FAVA	Rheumatoid arthritis	pQTL-GWAS	Ruiz/STITCH	DB00608	chloroquine	ENSG00000164305	CASP3	80	0.505401
FAVA	Rheumatoid arthritis	pQTL-GWAS	Ruiz/STITCH	DB00482	celecoxib	ENSG00000164305	CASP3	80	0.505401
FAVA	Rheumatoid arthritis	pQTL-GWAS	Ruiz/STITCH	DB01611	Hydroxychloroquine	ENSG00000164305	CASP3	80	0.505401
FAVA	Rheumatoid arthritis	pQTL-GWAS	Ruiz/STITCH	DB00328	indomethacin	ENSG00000164305	CASP3	80	0.505401
FAVA	Rheumatoid arthritis	pQTL-GWAS	Ruiz/STITCH	DB00945	aspirin	ENSG00000164305	CASP3	80	0.505401
FAVA	Rheumatoid arthritis	pQTL-GWAS	Ruiz/STITCH	DB00170	menadione	ENSG00000164305	CASP3	80	0.505401
FAVA	Rheumatoid arthritis	pQTL-GWAS	Ruiz/STITCH	DB01041	Thalidomide	ENSG00000164305	CASP3	80	0.505401
FAVA	Rheumatoid arthritis	pQTL-GWAS	Ruiz/STITCH	DB00091	cyclosporine	ENSG00000164305	CASP3	80	0.505401
FAVA	Rheumatoid arthritis	pQTL-GWAS	Ruiz/STITCH	DB00443	betamethasone	ENSG00000164305	CASP3	80	0.505401
FAVA	Rheumatoid arthritis	pQTL-GWAS	Ruiz/STITCH	DB01234	dexamethasone	ENSG00000164305	CASP3	80	0.505401
FAVA	Rheumatoid arthritis	pQTL-GWAS	Ruiz/STITCH	DB00749	etodolac	ENSG00000164305	CASP3	80	0.505401
FAVA	Rheumatoid arthritis	pQTL-GWAS	Ruiz/STITCH	DB00605	sulindac	ENSG00000164305	CASP3	80	0.505401
FAVA	Rheumatoid arthritis	pQTL-GWAS	Ruiz/STITCH	DB00814	meloxicam	ENSG00000164305	CASP3	80	0.505401
FAVA	Rheumatoid arthritis	pQTL-GWAS	Ruiz/STITCH	DB00795	sulfasalazine	ENSG00000164305	CASP3	80	0.505401
FAVA	Rheumatoid arthritis	pQTL-GWAS	Ruiz/STITCH	DB00608	chloroquine	ENSG00000169032	MAP2K1	45	0.284288
FAVA	Rheumatoid arthritis	pQTL-GWAS	Ruiz/STITCH	DB00328	indomethacin	ENSG00000169429	IL8	25	0.157938
FAVA	Rheumatoid arthritis	pQTL-GWAS	Ruiz/STITCH	DB01041	Thalidomide	ENSG00000169429	IL8	25	0.157938
FAVA	Rheumatoid arthritis	pQTL-GWAS	Ruiz/STITCH	DB00091	cyclosporine	ENSG00000169429	IL8	25	0.157938
FAVA	Rheumatoid arthritis	pQTL-GWAS	Ruiz/STITCH	DB00563	methotrexate	ENSG00000171428	NAT1	96	0.606482
FAVA	Rheumatoid arthritis	pQTL-GWAS	Ruiz/STITCH	DB00741	hydrocortisone	ENSG00000174697	LEP	59	0.372734
FAVA	Rheumatoid arthritis	pQTL-GWAS	Ruiz/STITCH	DB00712	flurbiprofen-(+/-)	ENSG00000174697	LEP	59	0.372734
FAVA	Rheumatoid arthritis	pQTL-GWAS	Ruiz/STITCH	DB00741	hydrocortisone	ENSG00000232810	TNF	1	0.00631752
FAVA	Rheumatoid arthritis	pQTL-GWAS	Ruiz/STITCH	DB00608	chloroquine	ENSG00000232810	TNF	1	0.00631752
FAVA	Rheumatoid arthritis	pQTL-GWAS	Ruiz/STITCH	DB01041	Thalidomide	ENSG00000232810	TNF	1	0.00631752
FAVA	Rheumatoid arthritis	pQTL-GWAS	Ruiz/STITCH	DB00443	betamethasone	ENSG00000232810	TNF	1	0.00631752
FAVA	Rheumatoid arthritis	pQTL-GWAS	Ruiz/STITCH	DB01234	dexamethasone	ENSG00000232810	TNF	1	0.00631752
FAVA	Rheumatoid arthritis	pQTL-GWAS	DrugBank/DGIdb	DB00795	Sulfasalazine	ENSG00000025708	TYMP	132	0.833912
FAVA	Rheumatoid arthritis	pQTL-GWAS	DrugBank/DGIdb	DB00605	Sulindac	ENSG00000102882	MAPK3	60	0.379051
FAVA	Rheumatoid arthritis	pQTL-GWAS	DrugBank/DGIdb	DB00635	Prednisone	ENSG00000111537	IFNG	30	0.189526
FAVA	Rheumatoid arthritis	pQTL-GWAS	DrugBank/DGIdb	DB01050	Ibuprofen	ENSG00000111537	IFNG	30	0.189526
FAVA	Rheumatoid arthritis	pQTL-GWAS	DrugBank/DGIdb	DB00959	Methylprednisolone	ENSG00000111537	IFNG	30	0.189526
STRING	Rheumatoid arthritis	Exome	Ruiz/STITCH	DB00749	etodolac	ENSG00000168036	CTNNB1	138	0.743014
STRING	Rheumatoid arthritis	Exome	Ruiz/STITCH	DB00605	sulindac	ENSG00000168036	CTNNB1	138	0.743014
STRING	Rheumatoid arthritis	Exome	Ruiz/STITCH	DB00936	Salicylic acid	ENSG00000177189	RPS6KA3	47	0.253056
STRING	Rheumatoid arthritis	Exome	Ruiz/STITCH	DB01397	Magnesium salicylate	ENSG00000177189	RPS6KA3	47	0.253056
STRING	Rheumatoid arthritis	Exome	Ruiz/STITCH	DB00091	cyclosporine	ENSG00000221823	PPP3R1	164	0.883002
STRING	Rheumatoid arthritis	Exome	Ruiz/STITCH	DB00563	methotrexate	ENSG00000228716	DHFR	22	0.118452
STRING	Rheumatoid arthritis	Exome	DrugBank/DGIdb	DB01097	Leflunomide	ENSG00000091831	ESR1	73	0.393044
STRING	Rheumatoid arthritis	Exome	DrugBank/DGIdb	DB00563	Methotrexate	ENSG00000101751	POLI	186	1.00145
STRING	Rheumatoid arthritis	Exome	DrugBank/DGIdb	DB06725	Lornoxicam	ENSG00000101751	POLI	186	1.00145
STRING	Rheumatoid arthritis	Exome	DrugBank/DGIdb	DB00945	Acetylsalicylic acid	ENSG00000113161	HMGCR	99	0.533032
STRING	Rheumatoid arthritis	Exome	DrugBank/DGIdb	DB00005	Etanercept	ENSG00000136244	IL6	24	0.12922
STRING	Rheumatoid arthritis	Exome	DrugBank/DGIdb	DB00073	Rituximab	ENSG00000136244	IL6	24	0.12922
STRING	Rheumatoid arthritis	Exome	DrugBank/DGIdb	DB00051	Adalimumab	ENSG00000136244	IL6	24	0.12922
STRING	Rheumatoid arthritis	Exome	DrugBank/DGIdb	DB00065	Infliximab	ENSG00000136244	IL6	24	0.12922
STRING	Rheumatoid arthritis	Exome	DrugBank/DGIdb	DB01285	Corticotropin	ENSG00000137801	THBS1	91	0.489959
STRING	Rheumatoid arthritis	Exome	DrugBank/DGIdb	DB00328	Indomethacin	ENSG00000138685	FGF2	63	0.339202
STRING	Rheumatoid arthritis	Exome	DrugBank/DGIdb	DB00620	Triamcinolone	ENSG00000138685	FGF2	63	0.339202
STRING	Rheumatoid arthritis	Exome	DrugBank/DGIdb	DB00945	Acetylsalicylic acid	ENSG00000138685	FGF2	63	0.339202
STRING	Rheumatoid arthritis	Exome	DrugBank/DGIdb	DB00563	Methotrexate	ENSG00000141510	TP53	42	0.226135
STRING	Rheumatoid arthritis	Exome	DrugBank/DGIdb	DB00993	Azathioprine	ENSG00000141510	TP53	42	0.226135
STRING	Rheumatoid arthritis	Exome	DrugBank/DGIdb	DB00073	Rituximab	ENSG00000141510	TP53	42	0.226135
STRING	Rheumatoid arthritis	Exome	DrugBank/DGIdb	DB00959	Methylprednisolone	ENSG00000141510	TP53	42	0.226135
STRING	Rheumatoid arthritis	Exome	DrugBank/DGIdb	DB01050	Ibuprofen	ENSG00000145384	FABP2	146	0.786087
STRING	Rheumatoid arthritis	Exome	DrugBank/DGIdb	DB06273	Tocilizumab	ENSG00000160712	IL6R	79	0.425349
STRING	Rheumatoid arthritis	Exome	DrugBank/DGIdb	DB11767	Sarilumab	ENSG00000160712	IL6R	79	0.425349
STRING	Rheumatoid arthritis	Exome	DrugBank/DGIdb	DB00635	Prednisone	ENSG00000160868	CYP3A4	53	0.28536
STRING	Rheumatoid arthritis	Exome	DrugBank/DGIdb	DB00864	Tacrolimus	ENSG00000160868	CYP3A4	53	0.28536
STRING	Rheumatoid arthritis	Exome	DrugBank/DGIdb	DB00860	Prednisolone	ENSG00000160868	CYP3A4	53	0.28536
STRING	Rheumatoid arthritis	Exome	DrugBank/DGIdb	DB00863	Ranitidine	ENSG00000160868	CYP3A4	53	0.28536
STRING	Rheumatoid arthritis	Exome	DrugBank/DGIdb	DB00482	Celecoxib	ENSG00000160868	CYP3A4	53	0.28536
STRING	Rheumatoid arthritis	Exome	DrugBank/DGIdb	DB01234	Dexamethasone	ENSG00000160868	CYP3A4	53	0.28536
STRING	Rheumatoid arthritis	Exome	DrugBank/DGIdb	DB00091	Cyclosporine	ENSG00000160868	CYP3A4	53	0.28536
STRING	Rheumatoid arthritis	Exome	DrugBank/DGIdb	DB00563	Methotrexate	ENSG00000160868	CYP3A4	53	0.28536
STRING	Rheumatoid arthritis	Exome	DrugBank/DGIdb	DB01050	Ibuprofen	ENSG00000160868	CYP3A4	53	0.28536
STRING	Rheumatoid arthritis	Exome	DrugBank/DGIdb	DB00993	Azathioprine	ENSG00000160868	CYP3A4	53	0.28536
STRING	Rheumatoid arthritis	Exome	DrugBank/DGIdb	DB00795	Sulfasalazine	ENSG00000160868	CYP3A4	53	0.28536
STRING	Rheumatoid arthritis	Exome	DrugBank/DGIdb	DB00328	Indomethacin	ENSG00000160868	CYP3A4	53	0.28536
STRING	Rheumatoid arthritis	Exome	DrugBank/DGIdb	DB00605	Sulindac	ENSG00000160868	CYP3A4	53	0.28536
STRING	Rheumatoid arthritis	Exome	DrugBank/DGIdb	DB01097	Leflunomide	ENSG00000160868	CYP3A4	53	0.28536
STRING	Rheumatoid arthritis	Exome	DrugBank/DGIdb	DB00316	Acetaminophen	ENSG00000160868	CYP3A4	53	0.28536
STRING	Rheumatoid arthritis	Exome	DrugBank/DGIdb	DB00338	Omeprazole	ENSG00000160868	CYP3A4	53	0.28536
STRING	Rheumatoid arthritis	Exome	DrugBank/DGIdb	DB00586	Diclofenac	ENSG00000160868	CYP3A4	53	0.28536
STRING	Rheumatoid arthritis	Exome	DrugBank/DGIdb	DB00620	Triamcinolone	ENSG00000160868	CYP3A4	53	0.28536
STRING	Rheumatoid arthritis	Exome	DrugBank/DGIdb	DB00741	Hydrocortisone	ENSG00000160868	CYP3A4	53	0.28536
STRING	Rheumatoid arthritis	Exome	DrugBank/DGIdb	DB00945	Acetylsalicylic acid	ENSG00000160868	CYP3A4	53	0.28536
STRING	Rheumatoid arthritis	Exome	DrugBank/DGIdb	DB00554	Piroxicam	ENSG00000160868	CYP3A4	53	0.28536
STRING	Rheumatoid arthritis	Exome	DrugBank/DGIdb	DB00788	Naproxen	ENSG00000160868	CYP3A4	53	0.28536
STRING	Rheumatoid arthritis	Exome	DrugBank/DGIdb	DB00608	Chloroquine	ENSG00000160868	CYP3A4	53	0.28536
STRING	Rheumatoid arthritis	Exome	DrugBank/DGIdb	DB00026	Anakinra	ENSG00000162711	NLRP3	13	0.0699941
STRING	Rheumatoid arthritis	Exome	DrugBank/DGIdb	DB00586	Diclofenac	ENSG00000163631	ALB	169	0.909923
STRING	Rheumatoid arthritis	Exome	DrugBank/DGIdb	DB00788	Naproxen	ENSG00000163631	ALB	169	0.909923
STRING	Rheumatoid arthritis	Exome	DrugBank/DGIdb	DB00482	Celecoxib	ENSG00000168036	CTNNB1	138	0.743014
STRING	Rheumatoid arthritis	Exome	DrugBank/DGIdb	DB01234	Dexamethasone	ENSG00000168036	CTNNB1	138	0.743014
STRING	Rheumatoid arthritis	Exome	DrugBank/DGIdb	DB00005	Etanercept	ENSG00000196126	HLA-DRB1	3	0.0161525
STRING	Rheumatoid arthritis	Exome	DrugBank/DGIdb	DB00993	Azathioprine	ENSG00000196126	HLA-DRB1	3	0.0161525
STRING	Rheumatoid arthritis	Exome	DrugBank/DGIdb	DB00051	Adalimumab	ENSG00000196126	HLA-DRB1	3	0.0161525
STRING	Rheumatoid arthritis	Exome	DrugBank/DGIdb	DB00065	Infliximab	ENSG00000196126	HLA-DRB1	3	0.0161525
STRING	Rheumatoid arthritis	Exome	DrugBank/DGIdb	DB00945	Acetylsalicylic acid	ENSG00000196126	HLA-DRB1	3	0.0161525
STRING	Rheumatoid arthritis	Exome	DrugBank/DGIdb	DB00563	Methotrexate	ENSG00000228716	DHFR	22	0.118452
STRING	Rheumatoid arthritis	Exome	DrugBank/DGIdb	DB00795	Sulfasalazine	ENSG00000228716	DHFR	22	0.118452
STRING	Rheumatoid arthritis	Exome	DrugBank/DGIdb	DB00861	Diflunisal	ENSG00000228716	DHFR	22	0.118452
STRING	Rheumatoid arthritis	Exome	DrugBank/DGIdb	DB00605	Sulindac	ENSG00000235268	KDM4E	62	0.333818
STRING	Rheumatoid arthritis	Exome	DrugBank/DGIdb	DB00338	Omeprazole	ENSG00000235268	KDM4E	62	0.333818
STRING	Rheumatoid arthritis	Exome	DrugBank/STITCH	DB00586	Diclofenac	ENSG00000030110	BAK1	87	0.468422
STRING	Rheumatoid arthritis	Exome	DrugBank/STITCH	DB00945	Acetylsalicylic acid	ENSG00000113161	HMGCR	99	0.533032
STRING	Rheumatoid arthritis	Exome	DrugBank/STITCH	DB00608	Chloroquine	ENSG00000126934	MAP2K2	92	0.495343
STRING	Rheumatoid arthritis	Exome	DrugBank/STITCH	DB00741	Hydrocortisone	ENSG00000136244	IL6	24	0.12922
STRING	Rheumatoid arthritis	Exome	DrugBank/STITCH	DB00608	Chloroquine	ENSG00000136244	IL6	24	0.12922
STRING	Rheumatoid arthritis	Exome	DrugBank/STITCH	DB00482	Celecoxib	ENSG00000136244	IL6	24	0.12922
STRING	Rheumatoid arthritis	Exome	DrugBank/STITCH	DB01611	Hydroxychloroquine	ENSG00000136244	IL6	24	0.12922
STRING	Rheumatoid arthritis	Exome	DrugBank/STITCH	DB00328	Indomethacin	ENSG00000136244	IL6	24	0.12922
STRING	Rheumatoid arthritis	Exome	DrugBank/STITCH	DB00945	Acetylsalicylic acid	ENSG00000136244	IL6	24	0.12922
STRING	Rheumatoid arthritis	Exome	DrugBank/STITCH	DB00860	Prednisolone	ENSG00000136244	IL6	24	0.12922
STRING	Rheumatoid arthritis	Exome	DrugBank/STITCH	DB00741	Hydrocortisone	ENSG00000137801	THBS1	91	0.489959
STRING	Rheumatoid arthritis	Exome	DrugBank/STITCH	DB00482	Celecoxib	ENSG00000141448	GATA6	25	0.134604
STRING	Rheumatoid arthritis	Exome	DrugBank/STITCH	DB00608	Chloroquine	ENSG00000141510	TP53	42	0.226135
STRING	Rheumatoid arthritis	Exome	DrugBank/STITCH	DB00482	Celecoxib	ENSG00000141510	TP53	42	0.226135
STRING	Rheumatoid arthritis	Exome	DrugBank/STITCH	DB00945	Acetylsalicylic acid	ENSG00000141510	TP53	42	0.226135
STRING	Rheumatoid arthritis	Exome	DrugBank/STITCH	DB00091	Cyclosporine	ENSG00000141510	TP53	42	0.226135
STRING	Rheumatoid arthritis	Exome	DrugBank/STITCH	DB00712	Flurbiprofen	ENSG00000141510	TP53	42	0.226135
STRING	Rheumatoid arthritis	Exome	DrugBank/STITCH	DB00482	Celecoxib	ENSG00000142208	AKT1	182	0.979917
STRING	Rheumatoid arthritis	Exome	DrugBank/STITCH	DB00945	Acetylsalicylic acid	ENSG00000142208	AKT1	182	0.979917
STRING	Rheumatoid arthritis	Exome	DrugBank/STITCH	DB00091	Cyclosporine	ENSG00000142208	AKT1	182	0.979917
STRING	Rheumatoid arthritis	Exome	DrugBank/STITCH	DB00749	Etodolac	ENSG00000142208	AKT1	182	0.979917
STRING	Rheumatoid arthritis	Exome	DrugBank/STITCH	DB00741	Hydrocortisone	ENSG00000160868	CYP3A4	53	0.28536
STRING	Rheumatoid arthritis	Exome	DrugBank/STITCH	DB00608	Chloroquine	ENSG00000160868	CYP3A4	53	0.28536
STRING	Rheumatoid arthritis	Exome	DrugBank/STITCH	DB00316	Acetaminophen	ENSG00000160868	CYP3A4	53	0.28536
STRING	Rheumatoid arthritis	Exome	DrugBank/STITCH	DB00338	Omeprazole	ENSG00000160868	CYP3A4	53	0.28536
STRING	Rheumatoid arthritis	Exome	DrugBank/STITCH	DB00864	Tacrolimus	ENSG00000160868	CYP3A4	53	0.28536
STRING	Rheumatoid arthritis	Exome	DrugBank/STITCH	DB00586	Diclofenac	ENSG00000160868	CYP3A4	53	0.28536
STRING	Rheumatoid arthritis	Exome	DrugBank/STITCH	DB00091	Cyclosporine	ENSG00000160868	CYP3A4	53	0.28536
STRING	Rheumatoid arthritis	Exome	DrugBank/STITCH	DB00443	Betamethasone	ENSG00000160868	CYP3A4	53	0.28536
STRING	Rheumatoid arthritis	GWAS	Ruiz/DGIdb	DB00091	cyclosporine	ENSG00000076662	ICAM3	168	0.904539
STRING	Rheumatoid arthritis	GWAS	Ruiz/DGIdb	DB00563	methotrexate	ENSG00000076662	ICAM3	168	0.904539
STRING	Rheumatoid arthritis	GWAS	Ruiz/DGIdb	DB00635	prednisone	ENSG00000081237	PTPRC	164	0.883002
STRING	Rheumatoid arthritis	GWAS	Ruiz/DGIdb	DB00005	Etanercept	ENSG00000081237	PTPRC	164	0.883002
STRING	Rheumatoid arthritis	GWAS	Ruiz/DGIdb	DB00051	Adalimumab	ENSG00000081237	PTPRC	164	0.883002
STRING	Rheumatoid arthritis	GWAS	Ruiz/DGIdb	DB00065	Infliximab	ENSG00000081237	PTPRC	164	0.883002
STRING	Rheumatoid arthritis	GWAS	Ruiz/DGIdb	DB00741	hydrocortisone	ENSG00000081237	PTPRC	164	0.883002
STRING	Rheumatoid arthritis	GWAS	Ruiz/DGIdb	DB12010	fostamatinib	ENSG00000105397	TYK2	173	0.93146
STRING	Rheumatoid arthritis	GWAS	Ruiz/DGIdb	DB08895	tofacitinib	ENSG00000105397	TYK2	173	0.93146
STRING	Rheumatoid arthritis	GWAS	Ruiz/DGIdb	DB11817	baricitinib	ENSG00000105397	TYK2	173	0.93146
STRING	Rheumatoid arthritis	GWAS	Ruiz/DGIdb	DB00635	prednisone	ENSG00000107485	GATA3	177	0.952996
STRING	Rheumatoid arthritis	GWAS	Ruiz/DGIdb	DB01234	dexamethasone	ENSG00000107485	GATA3	177	0.952996
STRING	Rheumatoid arthritis	GWAS	Ruiz/DGIdb	DB00563	methotrexate	ENSG00000107485	GATA3	177	0.952996
STRING	Rheumatoid arthritis	GWAS	Ruiz/DGIdb	DB00091	cyclosporine	ENSG00000109471	IL2	186	1.00145
STRING	Rheumatoid arthritis	GWAS	Ruiz/DGIdb	DB00563	methotrexate	ENSG00000109471	IL2	186	1.00145
STRING	Rheumatoid arthritis	GWAS	Ruiz/DGIdb	DB00073	Rituximab	ENSG00000109471	IL2	186	1.00145
STRING	Rheumatoid arthritis	GWAS	Ruiz/DGIdb	DB00959	methylprednisolone	ENSG00000134460	IL2RA	175	0.942228
STRING	Rheumatoid arthritis	GWAS	Ruiz/DGIdb	DB00005	Etanercept	ENSG00000138378	STAT4	172	0.926075
STRING	Rheumatoid arthritis	GWAS	Ruiz/DGIdb	DB00635	prednisone	ENSG00000163599	CTLA4	139	0.748398
STRING	Rheumatoid arthritis	GWAS	Ruiz/DGIdb	DB01234	dexamethasone	ENSG00000163599	CTLA4	139	0.748398
STRING	Rheumatoid arthritis	GWAS	Ruiz/DGIdb	DB00091	cyclosporine	ENSG00000163599	CTLA4	139	0.748398
STRING	Rheumatoid arthritis	GWAS	Ruiz/DGIdb	DB01281	Abatacept	ENSG00000163599	CTLA4	139	0.748398
STRING	Rheumatoid arthritis	GWAS	Ruiz/DGIdb	DB01041	Thalidomide	ENSG00000163599	CTLA4	139	0.748398
STRING	Rheumatoid arthritis	GWAS	Ruiz/DGIdb	DB00945	aspirin	ENSG00000179344	HLA-DQB1	12	0.0646099
STRING	Rheumatoid arthritis	GWAS	Ruiz/DGIdb	DB00005	Etanercept	ENSG00000196126	HLA-DRB1	1	0.00538416
STRING	Rheumatoid arthritis	GWAS	Ruiz/DGIdb	DB00993	azathioprine	ENSG00000196126	HLA-DRB1	1	0.00538416
STRING	Rheumatoid arthritis	GWAS	Ruiz/DGIdb	DB00051	Adalimumab	ENSG00000196126	HLA-DRB1	1	0.00538416
STRING	Rheumatoid arthritis	GWAS	Ruiz/DGIdb	DB00065	Infliximab	ENSG00000196126	HLA-DRB1	1	0.00538416
STRING	Rheumatoid arthritis	GWAS	Ruiz/DGIdb	DB00945	aspirin	ENSG00000196126	HLA-DRB1	1	0.00538416
STRING	Rheumatoid arthritis	GWAS	Ruiz/DGIdb	DB00993	azathioprine	ENSG00000196735	HLA-DQA1	11	0.0592258
STRING	Rheumatoid arthritis	GWAS	Ruiz/DGIdb	DB00170	menadione	ENSG00000204371	EHMT2	107	0.576105
STRING	Rheumatoid arthritis	GWAS	Ruiz/DGIdb	DB00117	L-Histidine	ENSG00000204371	EHMT2	107	0.576105
STRING	Rheumatoid arthritis	GWAS	Ruiz/DGIdb	DB00563	methotrexate	ENSG00000204371	EHMT2	107	0.576105
STRING	Rheumatoid arthritis	GWAS	Ruiz/DGIdb	DB00605	sulindac	ENSG00000204371	EHMT2	107	0.576105
STRING	Rheumatoid arthritis	GWAS	Ruiz/DGIdb	DB01197	captopril	ENSG00000204371	EHMT2	107	0.576105
STRING	Rheumatoid arthritis	GWAS	Ruiz/DGIdb	DB00608	chloroquine	ENSG00000204371	EHMT2	107	0.576105
STRING	Rheumatoid arthritis	GWAS	Ruiz/DGIdb	DB00563	methotrexate	ENSG00000204525	HLA-C	5	0.0269208
STRING	Rheumatoid arthritis	GWAS	Ruiz/DGIdb	DB00005	Etanercept	ENSG00000204540	PSORS1C1	124	0.667636
STRING	Rheumatoid arthritis	GWAS	Ruiz/DGIdb	DB12010	fostamatinib	ENSG00000204580	DDR1	122	0.656867
STRING	Rheumatoid arthritis	GWAS	Ruiz/DGIdb	DB00563	methotrexate	ENSG00000204632	HLA-G	126	0.678404
STRING	Rheumatoid arthritis	GWAS	Ruiz/DGIdb	DB00945	aspirin	ENSG00000223865	HLA-DPB1	18	0.0969149
STRING	Rheumatoid arthritis	GWAS	Ruiz/DGIdb	DB00005	Etanercept	ENSG00000226979	LTA	75	0.403812
CoXRNAseq	Rheumatoid arthritis	GWAS	Ruiz/DGIdb	DB00635	prednisone	ENSG00000163599	CTLA4	158	0.845146
CoXRNAseq	Rheumatoid arthritis	GWAS	Ruiz/DGIdb	DB01234	dexamethasone	ENSG00000163599	CTLA4	158	0.845146
CoXRNAseq	Rheumatoid arthritis	GWAS	Ruiz/DGIdb	DB00091	cyclosporine	ENSG00000163599	CTLA4	158	0.845146
CoXRNAseq	Rheumatoid arthritis	GWAS	Ruiz/DGIdb	DB01281	Abatacept	ENSG00000163599	CTLA4	158	0.845146
CoXRNAseq	Rheumatoid arthritis	GWAS	Ruiz/DGIdb	DB01041	Thalidomide	ENSG00000163599	CTLA4	158	0.845146
CoXRNAseq	Rheumatoid arthritis	GWAS	Ruiz/DGIdb	DB00945	aspirin	ENSG00000179344	HLA-DQB1	30	0.160471
CoXRNAseq	Rheumatoid arthritis	GWAS	Ruiz/DGIdb	DB00005	Etanercept	ENSG00000196126	HLA-DRB1	22	0.117679
CoXRNAseq	Rheumatoid arthritis	GWAS	Ruiz/DGIdb	DB00993	azathioprine	ENSG00000196126	HLA-DRB1	22	0.117679
CoXRNAseq	Rheumatoid arthritis	GWAS	Ruiz/DGIdb	DB00051	Adalimumab	ENSG00000196126	HLA-DRB1	22	0.117679
CoXRNAseq	Rheumatoid arthritis	GWAS	Ruiz/DGIdb	DB00065	Infliximab	ENSG00000196126	HLA-DRB1	22	0.117679
CoXRNAseq	Rheumatoid arthritis	GWAS	Ruiz/DGIdb	DB00945	aspirin	ENSG00000196126	HLA-DRB1	22	0.117679
CoXRNAseq	Rheumatoid arthritis	GWAS	Ruiz/DGIdb	DB00993	azathioprine	ENSG00000196735	HLA-DQA1	14	0.0748863
CoXRNAseq	Rheumatoid arthritis	GWAS	Ruiz/DGIdb	DB00170	menadione	ENSG00000204371	EHMT2	19	0.101631
CoXRNAseq	Rheumatoid arthritis	GWAS	Ruiz/DGIdb	DB00117	L-Histidine	ENSG00000204371	EHMT2	19	0.101631
CoXRNAseq	Rheumatoid arthritis	GWAS	Ruiz/DGIdb	DB00563	methotrexate	ENSG00000204371	EHMT2	19	0.101631
CoXRNAseq	Rheumatoid arthritis	GWAS	Ruiz/DGIdb	DB00605	sulindac	ENSG00000204371	EHMT2	19	0.101631
CoXRNAseq	Rheumatoid arthritis	GWAS	Ruiz/DGIdb	DB01197	captopril	ENSG00000204371	EHMT2	19	0.101631
CoXRNAseq	Rheumatoid arthritis	GWAS	Ruiz/DGIdb	DB00608	chloroquine	ENSG00000204371	EHMT2	19	0.101631
CoXRNAseq	Rheumatoid arthritis	GWAS	Ruiz/DGIdb	DB00563	methotrexate	ENSG00000204525	HLA-C	2	0.010698
CoXRNAseq	Rheumatoid arthritis	GWAS	Ruiz/DGIdb	DB00005	Etanercept	ENSG00000204540	PSORS1C1	133	0.71142
CoXRNAseq	Rheumatoid arthritis	GWAS	Ruiz/DGIdb	DB12010	fostamatinib	ENSG00000204580	DDR1	109	0.583044
CoXRNAseq	Rheumatoid arthritis	GWAS	Ruiz/DGIdb	DB00563	methotrexate	ENSG00000204632	HLA-G	136	0.727467
CoXRNAseq	Rheumatoid arthritis	GWAS	Ruiz/DGIdb	DB00945	aspirin	ENSG00000223865	HLA-DPB1	26	0.139075
CoXRNAseq	Rheumatoid arthritis	GWAS	Ruiz/DGIdb	DB00005	Etanercept	ENSG00000226979	LTA	94	0.502808
CoXRNAseq	Rheumatoid arthritis	GWAS	Ruiz/DGIdb	DB00945	aspirin	ENSG00000231925	TAPBP	32	0.171169
CoXRNAseq	Rheumatoid arthritis	GWAS	Ruiz/DGIdb	DB01611	Hydroxychloroquine	ENSG00000232810	TNF	101	0.540251
CoXRNAseq	Rheumatoid arthritis	GWAS	Ruiz/DGIdb	DB00091	cyclosporine	ENSG00000232810	TNF	101	0.540251
CoXRNAseq	Rheumatoid arthritis	GWAS	Ruiz/DGIdb	DB00005	Etanercept	ENSG00000232810	TNF	101	0.540251
CoXRNAseq	Rheumatoid arthritis	GWAS	Ruiz/DGIdb	DB00051	Adalimumab	ENSG00000232810	TNF	101	0.540251
CoXRNAseq	Rheumatoid arthritis	GWAS	Ruiz/DGIdb	DB00065	Infliximab	ENSG00000232810	TNF	101	0.540251
CoXRNAseq	Rheumatoid arthritis	GWAS	Ruiz/DGIdb	DB01041	Thalidomide	ENSG00000232810	TNF	101	0.540251
CoXRNAseq	Rheumatoid arthritis	GWAS	Ruiz/DGIdb	DB00608	chloroquine	ENSG00000232810	TNF	101	0.540251
CoXRNAseq	Rheumatoid arthritis	GWAS	Ruiz/DGIdb	DB01296	glucosamine	ENSG00000232810	TNF	101	0.540251
CoXRNAseq	Rheumatoid arthritis	GWAS	Ruiz/DGIdb	DB06674	golimumab	ENSG00000232810	TNF	101	0.540251
CoXRNAseq	Rheumatoid arthritis	GWAS	Ruiz/DGIdb	DB00795	sulfasalazine	ENSG00000234745	HLA-B	18	0.0962824
CoXRNAseq	Rheumatoid arthritis	GWAS	Ruiz/DGIdb	DB01041	Thalidomide	ENSG00000234745	HLA-B	18	0.0962824
CoXRNAseq	Rheumatoid arthritis	GWAS	Ruiz/DGIdb	DB00945	aspirin	ENSG00000236104	ZBTB22	35	0.187216
CoXRNAseq	Rheumatoid arthritis	GWAS	Ruiz/STITCH	DB00586	diclofenac	ENSG00000030110	BAK1	182	0.973522
CoXRNAseq	Rheumatoid arthritis	GWAS	Ruiz/STITCH	DB00482	celecoxib	ENSG00000090339	ICAM1	175	0.936079
CoXRNAseq	Rheumatoid arthritis	GWAS	Ruiz/STITCH	DB00328	indomethacin	ENSG00000090339	ICAM1	175	0.936079
CoXRNAseq	Rheumatoid arthritis	GWAS	Ruiz/STITCH	DB00945	aspirin	ENSG00000090339	ICAM1	175	0.936079
CoXRNAseq	Rheumatoid arthritis	GWAS	Ruiz/STITCH	DB00635	prednisone	ENSG00000204525	HLA-C	2	0.010698
CoXRNAseq	Rheumatoid arthritis	GWAS	Ruiz/STITCH	DB00170	menadione	ENSG00000204536	CCHCR1	7	0.0374432
CoXRNAseq	Rheumatoid arthritis	GWAS	Ruiz/STITCH	DB00741	hydrocortisone	ENSG00000232810	TNF	101	0.540251
CoXRNAseq	Rheumatoid arthritis	GWAS	Ruiz/STITCH	DB00608	chloroquine	ENSG00000232810	TNF	101	0.540251
CoXRNAseq	Rheumatoid arthritis	GWAS	Ruiz/STITCH	DB01041	Thalidomide	ENSG00000232810	TNF	101	0.540251
CoXRNAseq	Rheumatoid arthritis	GWAS	Ruiz/STITCH	DB00443	betamethasone	ENSG00000232810	TNF	101	0.540251
CoXRNAseq	Rheumatoid arthritis	GWAS	Ruiz/STITCH	DB01234	dexamethasone	ENSG00000232810	TNF	101	0.540251
CoXRNAseq	Rheumatoid arthritis	GWAS	DrugBank/DGIdb	DB00635	Prednisone	ENSG00000163599	CTLA4	158	0.845146
CoXRNAseq	Rheumatoid arthritis	GWAS	DrugBank/DGIdb	DB00864	Tacrolimus	ENSG00000163599	CTLA4	158	0.845146
CoXRNAseq	Rheumatoid arthritis	GWAS	DrugBank/DGIdb	DB01234	Dexamethasone	ENSG00000163599	CTLA4	158	0.845146
CoXRNAseq	Rheumatoid arthritis	GWAS	DrugBank/DGIdb	DB00091	Cyclosporine	ENSG00000163599	CTLA4	158	0.845146
CoXRNAseq	Rheumatoid arthritis	GWAS	DrugBank/DGIdb	DB01281	Abatacept	ENSG00000163599	CTLA4	158	0.845146
CoXRNAseq	Rheumatoid arthritis	GWAS	DrugBank/DGIdb	DB00316	Acetaminophen	ENSG00000179344	HLA-DQB1	30	0.160471
CoXRNAseq	Rheumatoid arthritis	GWAS	DrugBank/DGIdb	DB00945	Acetylsalicylic acid	ENSG00000179344	HLA-DQB1	30	0.160471
CoXRNAseq	Rheumatoid arthritis	GWAS	DrugBank/DGIdb	DB00005	Etanercept	ENSG00000196126	HLA-DRB1	22	0.117679
CoXRNAseq	Rheumatoid arthritis	GWAS	DrugBank/DGIdb	DB00993	Azathioprine	ENSG00000196126	HLA-DRB1	22	0.117679
CoXRNAseq	Rheumatoid arthritis	GWAS	DrugBank/DGIdb	DB00051	Adalimumab	ENSG00000196126	HLA-DRB1	22	0.117679
CoXRNAseq	Rheumatoid arthritis	GWAS	DrugBank/DGIdb	DB00065	Infliximab	ENSG00000196126	HLA-DRB1	22	0.117679
CoXRNAseq	Rheumatoid arthritis	GWAS	DrugBank/DGIdb	DB00945	Acetylsalicylic acid	ENSG00000196126	HLA-DRB1	22	0.117679
CoXRNAseq	Rheumatoid arthritis	GWAS	DrugBank/DGIdb	DB00993	Azathioprine	ENSG00000196735	HLA-DQA1	14	0.0748863
CoXRNAseq	Rheumatoid arthritis	GWAS	DrugBank/DGIdb	DB00316	Acetaminophen	ENSG00000204256	BRD2	95	0.508157
CoXRNAseq	Rheumatoid arthritis	GWAS	DrugBank/DGIdb	DB00863	Ranitidine	ENSG00000204371	EHMT2	19	0.101631
CoXRNAseq	Rheumatoid arthritis	GWAS	DrugBank/DGIdb	DB00563	Methotrexate	ENSG00000204371	EHMT2	19	0.101631
CoXRNAseq	Rheumatoid arthritis	GWAS	DrugBank/DGIdb	DB00605	Sulindac	ENSG00000204371	EHMT2	19	0.101631
CoXRNAseq	Rheumatoid arthritis	GWAS	DrugBank/DGIdb	DB00338	Omeprazole	ENSG00000204371	EHMT2	19	0.101631
CoXRNAseq	Rheumatoid arthritis	GWAS	DrugBank/DGIdb	DB00608	Chloroquine	ENSG00000204371	EHMT2	19	0.101631
CoXRNAseq	Rheumatoid arthritis	GWAS	DrugBank/DGIdb	DB00563	Methotrexate	ENSG00000204525	HLA-C	2	0.010698
CoXRNAseq	Rheumatoid arthritis	GWAS	DrugBank/DGIdb	DB00005	Etanercept	ENSG00000204540	PSORS1C1	133	0.71142
CoXRNAseq	Rheumatoid arthritis	GWAS	DrugBank/DGIdb	DB00563	Methotrexate	ENSG00000204632	HLA-G	136	0.727467
CoXRNAseq	Rheumatoid arthritis	GWAS	DrugBank/DGIdb	DB00945	Acetylsalicylic acid	ENSG00000223865	HLA-DPB1	26	0.139075
CoXRNAseq	Rheumatoid arthritis	GWAS	DrugBank/DGIdb	DB00005	Etanercept	ENSG00000226979	LTA	94	0.502808
CoXRNAseq	Rheumatoid arthritis	GWAS	DrugBank/DGIdb	DB00945	Acetylsalicylic acid	ENSG00000231925	TAPBP	32	0.171169
CoXRNAseq	Rheumatoid arthritis	GWAS	DrugBank/DGIdb	DB01611	Hydroxychloroquine	ENSG00000232810	TNF	101	0.540251
CoXRNAseq	Rheumatoid arthritis	GWAS	DrugBank/DGIdb	DB00091	Cyclosporine	ENSG00000232810	TNF	101	0.540251
CoXRNAseq	Rheumatoid arthritis	GWAS	DrugBank/DGIdb	DB00005	Etanercept	ENSG00000232810	TNF	101	0.540251
CoXRNAseq	Rheumatoid arthritis	GWAS	DrugBank/DGIdb	DB00297	Bupivacaine	ENSG00000232810	TNF	101	0.540251
CoXRNAseq	Rheumatoid arthritis	GWAS	DrugBank/DGIdb	DB00051	Adalimumab	ENSG00000232810	TNF	101	0.540251
CoXRNAseq	Rheumatoid arthritis	GWAS	DrugBank/DGIdb	DB00338	Omeprazole	ENSG00000232810	TNF	101	0.540251
CoXRNAseq	Rheumatoid arthritis	GWAS	DrugBank/DGIdb	DB00065	Infliximab	ENSG00000232810	TNF	101	0.540251
CoXRNAseq	Rheumatoid arthritis	GWAS	DrugBank/DGIdb	DB00608	Chloroquine	ENSG00000232810	TNF	101	0.540251
CoXRNAseq	Rheumatoid arthritis	GWAS	DrugBank/DGIdb	DB06674	Golimumab	ENSG00000232810	TNF	101	0.540251
CoXRNAseq	Rheumatoid arthritis	GWAS	DrugBank/DGIdb	DB00795	Sulfasalazine	ENSG00000234745	HLA-B	18	0.0962824
CoXRNAseq	Rheumatoid arthritis	GWAS	DrugBank/DGIdb	DB00945	Acetylsalicylic acid	ENSG00000236104	ZBTB22	35	0.187216
CoXRNAseq	Rheumatoid arthritis	GWAS	DrugBank/STITCH	DB00586	Diclofenac	ENSG00000030110	BAK1	182	0.973522
CoXRNAseq	Rheumatoid arthritis	GWAS	DrugBank/STITCH	DB00482	Celecoxib	ENSG00000090339	ICAM1	175	0.936079
CoXRNAseq	Rheumatoid arthritis	GWAS	DrugBank/STITCH	DB00316	Acetaminophen	ENSG00000090339	ICAM1	175	0.936079
CoXRNAseq	Rheumatoid arthritis	GWAS	DrugBank/STITCH	DB00328	Indomethacin	ENSG00000090339	ICAM1	175	0.936079
CoXRNAseq	Rheumatoid arthritis	GWAS	DrugBank/STITCH	DB00864	Tacrolimus	ENSG00000090339	ICAM1	175	0.936079
CoXRNAseq	Rheumatoid arthritis	GWAS	DrugBank/STITCH	DB00945	Acetylsalicylic acid	ENSG00000090339	ICAM1	175	0.936079
CoXRNAseq	Rheumatoid arthritis	GWAS	DrugBank/STITCH	DB00635	Prednisone	ENSG00000204525	HLA-C	2	0.010698
CoXRNAseq	Rheumatoid arthritis	GWAS	DrugBank/STITCH	DB00741	Hydrocortisone	ENSG00000232810	TNF	101	0.540251
CoXRNAseq	Rheumatoid arthritis	GWAS	DrugBank/STITCH	DB00608	Chloroquine	ENSG00000232810	TNF	101	0.540251
CoXRNAseq	Rheumatoid arthritis	GWAS	DrugBank/STITCH	DB00316	Acetaminophen	ENSG00000232810	TNF	101	0.540251
CoXRNAseq	Rheumatoid arthritis	GWAS	DrugBank/STITCH	DB00443	Betamethasone	ENSG00000232810	TNF	101	0.540251
CoXRNAseq	Rheumatoid arthritis	GWAS	DrugBank/STITCH	DB01234	Dexamethasone	ENSG00000232810	TNF	101	0.540251
CoXRNAseq	Rheumatoid arthritis	GWAS	ChEMBL/ChEMBL	CHEMBL1201833	GOLIMUMAB	ENSG00000232810	TNF	101	0.540251
CoXRNAseq	Rheumatoid arthritis	GWAS	ChEMBL/ChEMBL	CHEMBL1201581	INFLIXIMAB	ENSG00000232810	TNF	101	0.540251
CoXRNAseq	Rheumatoid arthritis	GWAS	ChEMBL/ChEMBL	CHEMBL1201831	CERTOLIZUMAB PEGOL	ENSG00000232810	TNF	101	0.540251
CoXRNAseq	Rheumatoid arthritis	GWAS	ChEMBL/ChEMBL	CHEMBL1201572	ETANERCEPT	ENSG00000232810	TNF	101	0.540251
CoXRNAseq	Rheumatoid arthritis	GWAS	ChEMBL/ChEMBL	CHEMBL1201580	ADALIMUMAB	ENSG00000232810	TNF	101	0.540251
CoXRNAseq	Rheumatoid arthritis	eQTL-GWAS	Ruiz/DGIdb	DB12010	fostamatinib	ENSG00000101336	HCK	124	0.663279
CoXRNAseq	Rheumatoid arthritis	eQTL-GWAS	Ruiz/DGIdb	DB12010	fostamatinib	ENSG00000105397	TYK2	130	0.695373
CoXRNAseq	Rheumatoid arthritis	eQTL-GWAS	Ruiz/DGIdb	DB08895	tofacitinib	ENSG00000105397	TYK2	130	0.695373
CoXRNAseq	Rheumatoid arthritis	eQTL-GWAS	Ruiz/DGIdb	DB11817	baricitinib	ENSG00000105397	TYK2	130	0.695373
CoXRNAseq	Rheumatoid arthritis	eQTL-GWAS	Ruiz/DGIdb	DB01234	dexamethasone	ENSG00000114013	CD86	167	0.893287
CoXRNAseq	Rheumatoid arthritis	eQTL-GWAS	Ruiz/DGIdb	DB01281	Abatacept	ENSG00000114013	CD86	167	0.893287
CoXRNAseq	Rheumatoid arthritis	eQTL-GWAS	Ruiz/DGIdb	DB00328	indomethacin	ENSG00000114013	CD86	167	0.893287
CoXRNAseq	Rheumatoid arthritis	eQTL-GWAS	Ruiz/DGIdb	DB12010	fostamatinib	ENSG00000136573	BLK	161	0.861193
CoXRNAseq	Rheumatoid arthritis	eQTL-GWAS	Ruiz/DGIdb	DB00635	prednisone	ENSG00000163599	CTLA4	125	0.668628
CoXRNAseq	Rheumatoid arthritis	eQTL-GWAS	Ruiz/DGIdb	DB01234	dexamethasone	ENSG00000163599	CTLA4	125	0.668628
CoXRNAseq	Rheumatoid arthritis	eQTL-GWAS	Ruiz/DGIdb	DB00091	cyclosporine	ENSG00000163599	CTLA4	125	0.668628
CoXRNAseq	Rheumatoid arthritis	eQTL-GWAS	Ruiz/DGIdb	DB01281	Abatacept	ENSG00000163599	CTLA4	125	0.668628
CoXRNAseq	Rheumatoid arthritis	eQTL-GWAS	Ruiz/DGIdb	DB01041	Thalidomide	ENSG00000163599	CTLA4	125	0.668628
CoXRNAseq	Rheumatoid arthritis	eQTL-GWAS	Ruiz/DGIdb	DB00945	aspirin	ENSG00000179344	HLA-DQB1	12	0.0641883
CoXRNAseq	Rheumatoid arthritis	eQTL-GWAS	Ruiz/DGIdb	DB00005	Etanercept	ENSG00000196126	HLA-DRB1	3	0.0160471
CoXRNAseq	Rheumatoid arthritis	eQTL-GWAS	Ruiz/DGIdb	DB00993	azathioprine	ENSG00000196126	HLA-DRB1	3	0.0160471
CoXRNAseq	Rheumatoid arthritis	eQTL-GWAS	Ruiz/DGIdb	DB00051	Adalimumab	ENSG00000196126	HLA-DRB1	3	0.0160471
CoXRNAseq	Rheumatoid arthritis	eQTL-GWAS	Ruiz/DGIdb	DB00065	Infliximab	ENSG00000196126	HLA-DRB1	3	0.0160471
CoXRNAseq	Rheumatoid arthritis	eQTL-GWAS	Ruiz/DGIdb	DB00945	aspirin	ENSG00000196126	HLA-DRB1	3	0.0160471
CoXRNAseq	Rheumatoid arthritis	eQTL-GWAS	Ruiz/DGIdb	DB00993	azathioprine	ENSG00000196735	HLA-DQA1	1	0.00534902
CoXRNAseq	Rheumatoid arthritis	eQTL-GWAS	Ruiz/DGIdb	DB00170	menadione	ENSG00000204371	EHMT2	17	0.0909334
CoXRNAseq	Rheumatoid arthritis	eQTL-GWAS	Ruiz/DGIdb	DB00117	L-Histidine	ENSG00000204371	EHMT2	17	0.0909334
CoXRNAseq	Rheumatoid arthritis	eQTL-GWAS	Ruiz/DGIdb	DB00563	methotrexate	ENSG00000204371	EHMT2	17	0.0909334
CoXRNAseq	Rheumatoid arthritis	eQTL-GWAS	Ruiz/DGIdb	DB00605	sulindac	ENSG00000204371	EHMT2	17	0.0909334
CoXRNAseq	Rheumatoid arthritis	eQTL-GWAS	Ruiz/DGIdb	DB01197	captopril	ENSG00000204371	EHMT2	17	0.0909334
CoXRNAseq	Rheumatoid arthritis	eQTL-GWAS	Ruiz/DGIdb	DB00608	chloroquine	ENSG00000204371	EHMT2	17	0.0909334
CoXRNAseq	Rheumatoid arthritis	eQTL-GWAS	Ruiz/DGIdb	DB00563	methotrexate	ENSG00000204525	HLA-C	40	0.213961
CoXRNAseq	Rheumatoid arthritis	eQTL-GWAS	Ruiz/DGIdb	DB00005	Etanercept	ENSG00000204540	PSORS1C1	118	0.631185
CoXRNAseq	Rheumatoid arthritis	eQTL-GWAS	Ruiz/DGIdb	DB12010	fostamatinib	ENSG00000204580	DDR1	81	0.433271
CoXRNAseq	Rheumatoid arthritis	eQTL-GWAS	Ruiz/DGIdb	DB00563	methotrexate	ENSG00000204592	HLA-E	71	0.379781
CoXRNAseq	Rheumatoid arthritis	eQTL-GWAS	Ruiz/DGIdb	DB00005	Etanercept	ENSG00000204592	HLA-E	71	0.379781
CoXRNAseq	Rheumatoid arthritis	eQTL-GWAS	Ruiz/DGIdb	DB00051	Adalimumab	ENSG00000204592	HLA-E	71	0.379781
CoXRNAseq	Rheumatoid arthritis	eQTL-GWAS	Ruiz/DGIdb	DB00065	Infliximab	ENSG00000204592	HLA-E	71	0.379781
CoXRNAseq	Rheumatoid arthritis	eQTL-GWAS	Ruiz/DGIdb	DB00563	methotrexate	ENSG00000204632	HLA-G	117	0.625836
CoXRNAseq	Rheumatoid arthritis	eQTL-GWAS	Ruiz/DGIdb	DB00945	aspirin	ENSG00000223865	HLA-DPB1	22	0.117679
CoXRNAseq	Rheumatoid arthritis	eQTL-GWAS	Ruiz/DGIdb	DB00005	Etanercept	ENSG00000226979	LTA	36	0.192565
CoXRNAseq	Rheumatoid arthritis	eQTL-GWAS	Ruiz/DGIdb	DB00945	aspirin	ENSG00000231925	TAPBP	83	0.443969
CoXRNAseq	Rheumatoid arthritis	eQTL-GWAS	Ruiz/DGIdb	DB00795	sulfasalazine	ENSG00000234745	HLA-B	29	0.155122
CoXRNAseq	Rheumatoid arthritis	eQTL-GWAS	Ruiz/DGIdb	DB01041	Thalidomide	ENSG00000234745	HLA-B	29	0.155122
CoXRNAseq	Rheumatoid arthritis	eQTL-GWAS	Ruiz/DGIdb	DB00945	aspirin	ENSG00000236104	ZBTB22	86	0.460016
CoXRNAseq	Rheumatoid arthritis	eQTL-GWAS	Ruiz/STITCH	DB00608	chloroquine	ENSG00000101017	CD40	145	0.775608
CoXRNAseq	Rheumatoid arthritis	eQTL-GWAS	Ruiz/STITCH	DB00741	hydrocortisone	ENSG00000118094	TREH	159	0.850495
CoXRNAseq	Rheumatoid arthritis	eQTL-GWAS	Ruiz/STITCH	DB00635	prednisone	ENSG00000204525	HLA-C	40	0.213961
CoXRNAseq	Rheumatoid arthritis	eQTL-GWAS	Ruiz/STITCH	DB00170	menadione	ENSG00000204536	CCHCR1	59	0.315592
CoXRNAseq	Rheumatoid arthritis	eQTL-GWAS	Ruiz/STITCH	DB00635	prednisone	ENSG00000206503	HLA-A	76	0.406526
CoXRNAseq	Rheumatoid arthritis	eQTL-GWAS	DrugBank/DGIdb	DB15091	Upadacitinib	ENSG00000105397	TYK2	130	0.695373
CoXRNAseq	Rheumatoid arthritis	eQTL-GWAS	DrugBank/DGIdb	DB08895	Tofacitinib	ENSG00000105397	TYK2	130	0.695373
CoXRNAseq	Rheumatoid arthritis	eQTL-GWAS	DrugBank/DGIdb	DB11817	Baricitinib	ENSG00000105397	TYK2	130	0.695373
CoXRNAseq	Rheumatoid arthritis	eQTL-GWAS	DrugBank/DGIdb	DB14845	Filgotinib	ENSG00000105397	TYK2	130	0.695373
CoXRNAseq	Rheumatoid arthritis	eQTL-GWAS	DrugBank/DGIdb	DB01234	Dexamethasone	ENSG00000114013	CD86	167	0.893287
CoXRNAseq	Rheumatoid arthritis	eQTL-GWAS	DrugBank/DGIdb	DB01281	Abatacept	ENSG00000114013	CD86	167	0.893287
CoXRNAseq	Rheumatoid arthritis	eQTL-GWAS	DrugBank/DGIdb	DB00328	Indomethacin	ENSG00000114013	CD86	167	0.893287
CoXRNAseq	Rheumatoid arthritis	eQTL-GWAS	DrugBank/DGIdb	DB00635	Prednisone	ENSG00000163599	CTLA4	125	0.668628
CoXRNAseq	Rheumatoid arthritis	eQTL-GWAS	DrugBank/DGIdb	DB00864	Tacrolimus	ENSG00000163599	CTLA4	125	0.668628
CoXRNAseq	Rheumatoid arthritis	eQTL-GWAS	DrugBank/DGIdb	DB01234	Dexamethasone	ENSG00000163599	CTLA4	125	0.668628
CoXRNAseq	Rheumatoid arthritis	eQTL-GWAS	DrugBank/DGIdb	DB00091	Cyclosporine	ENSG00000163599	CTLA4	125	0.668628
CoXRNAseq	Rheumatoid arthritis	eQTL-GWAS	DrugBank/DGIdb	DB01281	Abatacept	ENSG00000163599	CTLA4	125	0.668628
CoXRNAseq	Rheumatoid arthritis	eQTL-GWAS	DrugBank/DGIdb	DB00316	Acetaminophen	ENSG00000179344	HLA-DQB1	12	0.0641883
CoXRNAseq	Rheumatoid arthritis	eQTL-GWAS	DrugBank/DGIdb	DB00945	Acetylsalicylic acid	ENSG00000179344	HLA-DQB1	12	0.0641883
CoXRNAseq	Rheumatoid arthritis	eQTL-GWAS	DrugBank/DGIdb	DB00005	Etanercept	ENSG00000196126	HLA-DRB1	3	0.0160471
CoXRNAseq	Rheumatoid arthritis	eQTL-GWAS	DrugBank/DGIdb	DB00993	Azathioprine	ENSG00000196126	HLA-DRB1	3	0.0160471
CoXRNAseq	Rheumatoid arthritis	eQTL-GWAS	DrugBank/DGIdb	DB00051	Adalimumab	ENSG00000196126	HLA-DRB1	3	0.0160471
CoXRNAseq	Rheumatoid arthritis	eQTL-GWAS	DrugBank/DGIdb	DB00065	Infliximab	ENSG00000196126	HLA-DRB1	3	0.0160471
CoXRNAseq	Rheumatoid arthritis	eQTL-GWAS	DrugBank/DGIdb	DB00945	Acetylsalicylic acid	ENSG00000196126	HLA-DRB1	3	0.0160471
CoXRNAseq	Rheumatoid arthritis	eQTL-GWAS	DrugBank/DGIdb	DB00993	Azathioprine	ENSG00000196735	HLA-DQA1	1	0.00534902
CoXRNAseq	Rheumatoid arthritis	eQTL-GWAS	DrugBank/DGIdb	DB00316	Acetaminophen	ENSG00000204256	BRD2	5	0.0267451
CoXRNAseq	Rheumatoid arthritis	eQTL-GWAS	DrugBank/DGIdb	DB00863	Ranitidine	ENSG00000204371	EHMT2	17	0.0909334
CoXRNAseq	Rheumatoid arthritis	eQTL-GWAS	DrugBank/DGIdb	DB00563	Methotrexate	ENSG00000204371	EHMT2	17	0.0909334
CoXRNAseq	Rheumatoid arthritis	eQTL-GWAS	DrugBank/DGIdb	DB00605	Sulindac	ENSG00000204371	EHMT2	17	0.0909334
CoXRNAseq	Rheumatoid arthritis	eQTL-GWAS	DrugBank/DGIdb	DB00338	Omeprazole	ENSG00000204371	EHMT2	17	0.0909334
CoXRNAseq	Rheumatoid arthritis	eQTL-GWAS	DrugBank/DGIdb	DB00608	Chloroquine	ENSG00000204371	EHMT2	17	0.0909334
CoXRNAseq	Rheumatoid arthritis	eQTL-GWAS	DrugBank/DGIdb	DB00563	Methotrexate	ENSG00000204525	HLA-C	40	0.213961
CoXRNAseq	Rheumatoid arthritis	eQTL-GWAS	DrugBank/DGIdb	DB00005	Etanercept	ENSG00000204540	PSORS1C1	118	0.631185
CoXRNAseq	Rheumatoid arthritis	eQTL-GWAS	DrugBank/DGIdb	DB00563	Methotrexate	ENSG00000204592	HLA-E	71	0.379781
CoXRNAseq	Rheumatoid arthritis	eQTL-GWAS	DrugBank/DGIdb	DB00005	Etanercept	ENSG00000204592	HLA-E	71	0.379781
CoXRNAseq	Rheumatoid arthritis	eQTL-GWAS	DrugBank/DGIdb	DB00051	Adalimumab	ENSG00000204592	HLA-E	71	0.379781
CoXRNAseq	Rheumatoid arthritis	eQTL-GWAS	DrugBank/DGIdb	DB00065	Infliximab	ENSG00000204592	HLA-E	71	0.379781
CoXRNAseq	Rheumatoid arthritis	eQTL-GWAS	DrugBank/DGIdb	DB00563	Methotrexate	ENSG00000204632	HLA-G	117	0.625836
CoXRNAseq	Rheumatoid arthritis	eQTL-GWAS	DrugBank/DGIdb	DB00945	Acetylsalicylic acid	ENSG00000223865	HLA-DPB1	22	0.117679
CoXRNAseq	Rheumatoid arthritis	eQTL-GWAS	DrugBank/DGIdb	DB00005	Etanercept	ENSG00000226979	LTA	36	0.192565
CoXRNAseq	Rheumatoid arthritis	eQTL-GWAS	DrugBank/DGIdb	DB00945	Acetylsalicylic acid	ENSG00000231925	TAPBP	83	0.443969
CoXRNAseq	Rheumatoid arthritis	eQTL-GWAS	DrugBank/DGIdb	DB00795	Sulfasalazine	ENSG00000234745	HLA-B	29	0.155122
CoXRNAseq	Rheumatoid arthritis	eQTL-GWAS	DrugBank/DGIdb	DB00945	Acetylsalicylic acid	ENSG00000236104	ZBTB22	86	0.460016
CoXRNAseq	Rheumatoid arthritis	eQTL-GWAS	DrugBank/STITCH	DB00608	Chloroquine	ENSG00000101017	CD40	145	0.775608
CoXRNAseq	Rheumatoid arthritis	eQTL-GWAS	DrugBank/STITCH	DB00741	Hydrocortisone	ENSG00000118094	TREH	159	0.850495
CoXRNAseq	Rheumatoid arthritis	eQTL-GWAS	DrugBank/STITCH	DB00635	Prednisone	ENSG00000204525	HLA-C	40	0.213961
CoXRNAseq	Rheumatoid arthritis	eQTL-GWAS	DrugBank/STITCH	DB00635	Prednisone	ENSG00000206503	HLA-A	76	0.406526
CoXRNAseq	Rheumatoid arthritis	eQTL-GWAS	ChEMBL/ChEMBL	CHEMBL3622821	UPADACITINIB	ENSG00000105397	TYK2	130	0.695373
CoXRNAseq	Rheumatoid arthritis	eQTL-GWAS	ChEMBL/ChEMBL	CHEMBL221959	TOFACITINIB	ENSG00000105397	TYK2	130	0.695373
CoXRNAseq	Rheumatoid arthritis	eQTL-GWAS	ChEMBL/ChEMBL	CHEMBL1201823	ABATACEPT	ENSG00000114013	CD86	167	0.893287
CoXRNAseq	Rheumatoid arthritis	pQTL-GWAS	Ruiz/DGIdb	DB00795	sulfasalazine	ENSG00000025708	TYMP	142	0.759561
CoXRNAseq	Rheumatoid arthritis	pQTL-GWAS	Ruiz/DGIdb	DB12010	fostamatinib	ENSG00000077782	FGFR1	90	0.481412
CoXRNAseq	Rheumatoid arthritis	pQTL-GWAS	Ruiz/DGIdb	DB12010	fostamatinib	ENSG00000102755	FLT1	44	0.235357
CoXRNAseq	Rheumatoid arthritis	pQTL-GWAS	Ruiz/DGIdb	DB00605	sulindac	ENSG00000102882	MAPK3	64	0.342338
CoXRNAseq	Rheumatoid arthritis	pQTL-GWAS	Ruiz/DGIdb	DB01041	Thalidomide	ENSG00000109320	NFKB1	157	0.839797
CoXRNAseq	Rheumatoid arthritis	pQTL-GWAS	Ruiz/DGIdb	DB00620	triamcinolone	ENSG00000109320	NFKB1	157	0.839797
CoXRNAseq	Rheumatoid arthritis	pQTL-GWAS	Ruiz/DGIdb	DB00741	hydrocortisone	ENSG00000109320	NFKB1	157	0.839797
CoXRNAseq	Rheumatoid arthritis	pQTL-GWAS	Ruiz/DGIdb	DB01197	captopril	ENSG00000111144	LTA4H	146	0.780957
CoXRNAseq	Rheumatoid arthritis	pQTL-GWAS	Ruiz/DGIdb	DB00563	methotrexate	ENSG00000118503	TNFAIP3	82	0.43862
CoXRNAseq	Rheumatoid arthritis	pQTL-GWAS	Ruiz/DGIdb	DB00586	diclofenac	ENSG00000124181	PLCG1	16	0.0855844
CoXRNAseq	Rheumatoid arthritis	pQTL-GWAS	Ruiz/DGIdb	DB00945	aspirin	ENSG00000124181	PLCG1	16	0.0855844
CoXRNAseq	Rheumatoid arthritis	pQTL-GWAS	Ruiz/DGIdb	DB01234	dexamethasone	ENSG00000126838	PZP	97	0.518855
CoXRNAseq	Rheumatoid arthritis	pQTL-GWAS	Ruiz/DGIdb	DB00635	prednisone	ENSG00000135046	ANXA1	112	0.599091
CoXRNAseq	Rheumatoid arthritis	pQTL-GWAS	Ruiz/DGIdb	DB00860	prednisolone	ENSG00000135046	ANXA1	112	0.599091
CoXRNAseq	Rheumatoid arthritis	pQTL-GWAS	Ruiz/DGIdb	DB01234	dexamethasone	ENSG00000135046	ANXA1	112	0.599091
CoXRNAseq	Rheumatoid arthritis	pQTL-GWAS	Ruiz/DGIdb	DB00620	triamcinolone	ENSG00000135046	ANXA1	112	0.599091
CoXRNAseq	Rheumatoid arthritis	pQTL-GWAS	Ruiz/DGIdb	DB00741	hydrocortisone	ENSG00000135046	ANXA1	112	0.599091
CoXRNAseq	Rheumatoid arthritis	pQTL-GWAS	Ruiz/DGIdb	DB00443	betamethasone	ENSG00000135046	ANXA1	112	0.599091
CoXRNAseq	Rheumatoid arthritis	pQTL-GWAS	Ruiz/DGIdb	DB00959	methylprednisolone	ENSG00000135046	ANXA1	112	0.599091
CoXRNAseq	Rheumatoid arthritis	pQTL-GWAS	Ruiz/DGIdb	DB12010	fostamatinib	ENSG00000142627	EPHA2	34	0.181867
CoXRNAseq	Rheumatoid arthritis	pQTL-GWAS	Ruiz/DGIdb	DB00005	Etanercept	ENSG00000143226	FCGR2A	36	0.192565
CoXRNAseq	Rheumatoid arthritis	pQTL-GWAS	Ruiz/DGIdb	DB00073	Rituximab	ENSG00000143226	FCGR2A	36	0.192565
CoXRNAseq	Rheumatoid arthritis	pQTL-GWAS	Ruiz/DGIdb	DB00051	Adalimumab	ENSG00000143226	FCGR2A	36	0.192565
CoXRNAseq	Rheumatoid arthritis	pQTL-GWAS	Ruiz/DGIdb	DB00065	Infliximab	ENSG00000143226	FCGR2A	36	0.192565
CoXRNAseq	Rheumatoid arthritis	pQTL-GWAS	Ruiz/DGIdb	DB11767	sarilumab	ENSG00000143226	FCGR2A	36	0.192565
CoXRNAseq	Rheumatoid arthritis	pQTL-GWAS	Ruiz/DGIdb	DB12010	fostamatinib	ENSG00000145349	CAMK2D	186	0.994918
CoXRNAseq	Rheumatoid arthritis	pQTL-GWAS	Ruiz/DGIdb	DB00163	Vitamin E	ENSG00000154229	PRKCA	61	0.32629
CoXRNAseq	Rheumatoid arthritis	pQTL-GWAS	Ruiz/DGIdb	DB06273	Tocilizumab	ENSG00000160712	IL6R	104	0.556298
CoXRNAseq	Rheumatoid arthritis	pQTL-GWAS	Ruiz/DGIdb	DB01041	Thalidomide	ENSG00000160712	IL6R	104	0.556298
CoXRNAseq	Rheumatoid arthritis	pQTL-GWAS	Ruiz/DGIdb	DB11767	sarilumab	ENSG00000160712	IL6R	104	0.556298
CoXRNAseq	Rheumatoid arthritis	pQTL-GWAS	Ruiz/DGIdb	DB12010	fostamatinib	ENSG00000162733	DDR2	50	0.267451
CoXRNAseq	Rheumatoid arthritis	pQTL-GWAS	Ruiz/DGIdb	DB00482	celecoxib	ENSG00000164305	CASP3	76	0.406526
CoXRNAseq	Rheumatoid arthritis	pQTL-GWAS	Ruiz/DGIdb	DB00945	aspirin	ENSG00000171428	NAT1	85	0.454667
CoXRNAseq	Rheumatoid arthritis	pQTL-GWAS	Ruiz/DGIdb	DB00741	hydrocortisone	ENSG00000175387	SMAD2	62	0.331639
CoXRNAseq	Rheumatoid arthritis	pQTL-GWAS	Ruiz/DGIdb	DB12010	fostamatinib	ENSG00000182578	CSF1R	137	0.732816
CoXRNAseq	Rheumatoid arthritis	pQTL-GWAS	Ruiz/DGIdb	DB09213	Dexibuprofen	ENSG00000185245	GP1BA	162	0.866542
CoXRNAseq	Rheumatoid arthritis	pQTL-GWAS	Ruiz/DGIdb	DB01050	ibuprofen	ENSG00000185245	GP1BA	162	0.866542
CoXRNAseq	Rheumatoid arthritis	pQTL-GWAS	Ruiz/DGIdb	DB00945	aspirin	ENSG00000185245	GP1BA	162	0.866542
CoXRNAseq	Rheumatoid arthritis	pQTL-GWAS	Ruiz/DGIdb	DB00005	Etanercept	ENSG00000226979	LTA	3	0.0160471
CoXRNAseq	Rheumatoid arthritis	pQTL-GWAS	Ruiz/DGIdb	DB01611	Hydroxychloroquine	ENSG00000232810	TNF	1	0.00534902
CoXRNAseq	Rheumatoid arthritis	pQTL-GWAS	Ruiz/DGIdb	DB00091	cyclosporine	ENSG00000232810	TNF	1	0.00534902
CoXRNAseq	Rheumatoid arthritis	pQTL-GWAS	Ruiz/DGIdb	DB00005	Etanercept	ENSG00000232810	TNF	1	0.00534902
CoXRNAseq	Rheumatoid arthritis	pQTL-GWAS	Ruiz/DGIdb	DB00051	Adalimumab	ENSG00000232810	TNF	1	0.00534902
CoXRNAseq	Rheumatoid arthritis	pQTL-GWAS	Ruiz/DGIdb	DB00065	Infliximab	ENSG00000232810	TNF	1	0.00534902
CoXRNAseq	Rheumatoid arthritis	pQTL-GWAS	Ruiz/DGIdb	DB01041	Thalidomide	ENSG00000232810	TNF	1	0.00534902
CoXRNAseq	Rheumatoid arthritis	pQTL-GWAS	Ruiz/DGIdb	DB00608	chloroquine	ENSG00000232810	TNF	1	0.00534902
CoXRNAseq	Rheumatoid arthritis	pQTL-GWAS	Ruiz/DGIdb	DB01296	glucosamine	ENSG00000232810	TNF	1	0.00534902
CoXRNAseq	Rheumatoid arthritis	pQTL-GWAS	Ruiz/DGIdb	DB06674	golimumab	ENSG00000232810	TNF	1	0.00534902
CoXRNAseq	Rheumatoid arthritis	pQTL-GWAS	Ruiz/STITCH	DB00482	celecoxib	ENSG00000090339	ICAM1	173	0.925381
CoXRNAseq	Rheumatoid arthritis	pQTL-GWAS	Ruiz/STITCH	DB00328	indomethacin	ENSG00000090339	ICAM1	173	0.925381
CoXRNAseq	Rheumatoid arthritis	pQTL-GWAS	Ruiz/STITCH	DB00945	aspirin	ENSG00000090339	ICAM1	173	0.925381
CoXRNAseq	Rheumatoid arthritis	pQTL-GWAS	Ruiz/STITCH	DB00163	Vitamin E	ENSG00000102882	MAPK3	64	0.342338
CoXRNAseq	Rheumatoid arthritis	pQTL-GWAS	Ruiz/STITCH	DB00945	aspirin	ENSG00000102882	MAPK3	64	0.342338
CoXRNAseq	Rheumatoid arthritis	pQTL-GWAS	Ruiz/STITCH	DB01356	Lithium	ENSG00000102882	MAPK3	64	0.342338
CoXRNAseq	Rheumatoid arthritis	pQTL-GWAS	Ruiz/STITCH	DB00443	betamethasone	ENSG00000102882	MAPK3	64	0.342338
CoXRNAseq	Rheumatoid arthritis	pQTL-GWAS	Ruiz/STITCH	DB01234	dexamethasone	ENSG00000102882	MAPK3	64	0.342338
CoXRNAseq	Rheumatoid arthritis	pQTL-GWAS	Ruiz/STITCH	DB00712	flurbiprofen-(+/-)	ENSG00000102882	MAPK3	64	0.342338
CoXRNAseq	Rheumatoid arthritis	pQTL-GWAS	Ruiz/STITCH	DB00605	sulindac	ENSG00000102882	MAPK3	64	0.342338
CoXRNAseq	Rheumatoid arthritis	pQTL-GWAS	Ruiz/STITCH	DB00163	Vitamin E	ENSG00000109320	NFKB1	157	0.839797
CoXRNAseq	Rheumatoid arthritis	pQTL-GWAS	Ruiz/STITCH	DB00945	aspirin	ENSG00000109320	NFKB1	157	0.839797
CoXRNAseq	Rheumatoid arthritis	pQTL-GWAS	Ruiz/STITCH	DB01041	Thalidomide	ENSG00000109320	NFKB1	157	0.839797
CoXRNAseq	Rheumatoid arthritis	pQTL-GWAS	Ruiz/STITCH	DB01041	Thalidomide	ENSG00000115414	FN1	30	0.160471
CoXRNAseq	Rheumatoid arthritis	pQTL-GWAS	Ruiz/STITCH	DB00091	cyclosporine	ENSG00000115414	FN1	30	0.160471
CoXRNAseq	Rheumatoid arthritis	pQTL-GWAS	Ruiz/STITCH	DB00741	hydrocortisone	ENSG00000135046	ANXA1	112	0.599091
CoXRNAseq	Rheumatoid arthritis	pQTL-GWAS	Ruiz/STITCH	DB00860	prednisolone	ENSG00000135046	ANXA1	112	0.599091
CoXRNAseq	Rheumatoid arthritis	pQTL-GWAS	Ruiz/STITCH	DB00443	betamethasone	ENSG00000135046	ANXA1	112	0.599091
CoXRNAseq	Rheumatoid arthritis	pQTL-GWAS	Ruiz/STITCH	DB01234	dexamethasone	ENSG00000135046	ANXA1	112	0.599091
CoXRNAseq	Rheumatoid arthritis	pQTL-GWAS	Ruiz/STITCH	DB00608	chloroquine	ENSG00000153563	CD8A	46	0.246055
CoXRNAseq	Rheumatoid arthritis	pQTL-GWAS	Ruiz/STITCH	DB06287	temsirolimus	ENSG00000153563	CD8A	46	0.246055
CoXRNAseq	Rheumatoid arthritis	pQTL-GWAS	Ruiz/STITCH	DB00163	Vitamin E	ENSG00000154229	PRKCA	61	0.32629
CoXRNAseq	Rheumatoid arthritis	pQTL-GWAS	Ruiz/STITCH	DB00163	Vitamin E	ENSG00000164305	CASP3	76	0.406526
CoXRNAseq	Rheumatoid arthritis	pQTL-GWAS	Ruiz/STITCH	DB00936	Salicylic acid	ENSG00000164305	CASP3	76	0.406526
CoXRNAseq	Rheumatoid arthritis	pQTL-GWAS	Ruiz/STITCH	DB01397	Magnesium salicylate	ENSG00000164305	CASP3	76	0.406526
FAVA	Rheumatoid arthritis	GWAS	Ruiz/DGIdb	DB00563	methotrexate	ENSG00000019991	HGF	148	0.934993
FAVA	Rheumatoid arthritis	GWAS	Ruiz/DGIdb	DB01041	Thalidomide	ENSG00000019991	HGF	148	0.934993
FAVA	Rheumatoid arthritis	GWAS	Ruiz/DGIdb	DB00945	aspirin	ENSG00000019991	HGF	148	0.934993
FAVA	Rheumatoid arthritis	GWAS	Ruiz/DGIdb	DB00945	aspirin	ENSG00000158869	FCER1G	140	0.884453
FAVA	Rheumatoid arthritis	GWAS	Ruiz/DGIdb	DB12010	fostamatinib	ENSG00000163131	CTSS	149	0.94131
FAVA	Rheumatoid arthritis	GWAS	Ruiz/DGIdb	DB00635	prednisone	ENSG00000163599	CTLA4	154	0.972898
FAVA	Rheumatoid arthritis	GWAS	Ruiz/DGIdb	DB01234	dexamethasone	ENSG00000163599	CTLA4	154	0.972898
FAVA	Rheumatoid arthritis	GWAS	Ruiz/DGIdb	DB00091	cyclosporine	ENSG00000163599	CTLA4	154	0.972898
FAVA	Rheumatoid arthritis	GWAS	Ruiz/DGIdb	DB01281	Abatacept	ENSG00000163599	CTLA4	154	0.972898
FAVA	Rheumatoid arthritis	GWAS	Ruiz/DGIdb	DB01041	Thalidomide	ENSG00000163599	CTLA4	154	0.972898
FAVA	Rheumatoid arthritis	GWAS	Ruiz/DGIdb	DB00945	aspirin	ENSG00000179344	HLA-DQB1	1	0.00631752
FAVA	Rheumatoid arthritis	GWAS	Ruiz/DGIdb	DB00605	sulindac	ENSG00000186350	RXRA	145	0.91604
FAVA	Rheumatoid arthritis	GWAS	Ruiz/DGIdb	DB00749	etodolac	ENSG00000186350	RXRA	145	0.91604
FAVA	Rheumatoid arthritis	GWAS	Ruiz/DGIdb	DB00005	Etanercept	ENSG00000196126	HLA-DRB1	7	0.0442226
FAVA	Rheumatoid arthritis	GWAS	Ruiz/DGIdb	DB00993	azathioprine	ENSG00000196126	HLA-DRB1	7	0.0442226
FAVA	Rheumatoid arthritis	GWAS	Ruiz/DGIdb	DB00051	Adalimumab	ENSG00000196126	HLA-DRB1	7	0.0442226
FAVA	Rheumatoid arthritis	GWAS	Ruiz/DGIdb	DB00065	Infliximab	ENSG00000196126	HLA-DRB1	7	0.0442226
FAVA	Rheumatoid arthritis	GWAS	Ruiz/DGIdb	DB00945	aspirin	ENSG00000196126	HLA-DRB1	7	0.0442226
FAVA	Rheumatoid arthritis	GWAS	Ruiz/DGIdb	DB00993	azathioprine	ENSG00000196735	HLA-DQA1	5	0.0315876
FAVA	Rheumatoid arthritis	GWAS	Ruiz/DGIdb	DB00170	menadione	ENSG00000204371	EHMT2	94	0.593847
FAVA	Rheumatoid arthritis	GWAS	Ruiz/DGIdb	DB00117	L-Histidine	ENSG00000204371	EHMT2	94	0.593847
FAVA	Rheumatoid arthritis	GWAS	Ruiz/DGIdb	DB00563	methotrexate	ENSG00000204371	EHMT2	94	0.593847
FAVA	Rheumatoid arthritis	GWAS	Ruiz/DGIdb	DB00605	sulindac	ENSG00000204371	EHMT2	94	0.593847
FAVA	Rheumatoid arthritis	GWAS	Ruiz/DGIdb	DB01197	captopril	ENSG00000204371	EHMT2	94	0.593847
FAVA	Rheumatoid arthritis	GWAS	Ruiz/DGIdb	DB00608	chloroquine	ENSG00000204371	EHMT2	94	0.593847
FAVA	Rheumatoid arthritis	GWAS	Ruiz/DGIdb	DB00563	methotrexate	ENSG00000204525	HLA-C	20	0.12635
FAVA	Rheumatoid arthritis	GWAS	Ruiz/DGIdb	DB00005	Etanercept	ENSG00000204540	PSORS1C1	116	0.732832
FAVA	Rheumatoid arthritis	GWAS	Ruiz/DGIdb	DB12010	fostamatinib	ENSG00000204580	DDR1	84	0.530672
FAVA	Rheumatoid arthritis	GWAS	Ruiz/DGIdb	DB00563	methotrexate	ENSG00000204632	HLA-G	115	0.726515
FAVA	Rheumatoid arthritis	GWAS	Ruiz/DGIdb	DB00945	aspirin	ENSG00000223865	HLA-DPB1	3	0.0189526
FAVA	Rheumatoid arthritis	GWAS	Ruiz/DGIdb	DB00005	Etanercept	ENSG00000226979	LTA	64	0.404321
FAVA	Rheumatoid arthritis	GWAS	Ruiz/DGIdb	DB00945	aspirin	ENSG00000231925	TAPBP	19	0.120033
FAVA	Rheumatoid arthritis	GWAS	Ruiz/DGIdb	DB01611	Hydroxychloroquine	ENSG00000232810	TNF	33	0.208478
FAVA	Rheumatoid arthritis	GWAS	Ruiz/DGIdb	DB00091	cyclosporine	ENSG00000232810	TNF	33	0.208478
FAVA	Rheumatoid arthritis	GWAS	Ruiz/DGIdb	DB00005	Etanercept	ENSG00000232810	TNF	33	0.208478
FAVA	Rheumatoid arthritis	GWAS	Ruiz/DGIdb	DB00051	Adalimumab	ENSG00000232810	TNF	33	0.208478
FAVA	Rheumatoid arthritis	GWAS	Ruiz/DGIdb	DB00065	Infliximab	ENSG00000232810	TNF	33	0.208478
FAVA	Rheumatoid arthritis	GWAS	Ruiz/DGIdb	DB01041	Thalidomide	ENSG00000232810	TNF	33	0.208478
FAVA	Rheumatoid arthritis	GWAS	Ruiz/DGIdb	DB00608	chloroquine	ENSG00000232810	TNF	33	0.208478
FAVA	Rheumatoid arthritis	GWAS	Ruiz/DGIdb	DB01296	glucosamine	ENSG00000232810	TNF	33	0.208478
FAVA	Rheumatoid arthritis	GWAS	Ruiz/DGIdb	DB06674	golimumab	ENSG00000232810	TNF	33	0.208478
FAVA	Rheumatoid arthritis	GWAS	Ruiz/DGIdb	DB00795	sulfasalazine	ENSG00000234745	HLA-B	15	0.0947628
FAVA	Rheumatoid arthritis	GWAS	Ruiz/DGIdb	DB01041	Thalidomide	ENSG00000234745	HLA-B	15	0.0947628
FAVA	Rheumatoid arthritis	GWAS	Ruiz/STITCH	DB00328	indomethacin	ENSG00000019991	HGF	148	0.934993
FAVA	Rheumatoid arthritis	GWAS	Ruiz/STITCH	DB00945	aspirin	ENSG00000019991	HGF	148	0.934993
FAVA	Rheumatoid arthritis	GWAS	Ruiz/STITCH	DB01041	Thalidomide	ENSG00000019991	HGF	148	0.934993
FAVA	Rheumatoid arthritis	GWAS	Ruiz/STITCH	DB00443	betamethasone	ENSG00000019991	HGF	148	0.934993
FAVA	Rheumatoid arthritis	GWAS	Ruiz/STITCH	DB01234	dexamethasone	ENSG00000019991	HGF	148	0.934993
FAVA	Rheumatoid arthritis	GWAS	Ruiz/STITCH	DB00608	chloroquine	ENSG00000163131	CTSS	149	0.94131
FAVA	Rheumatoid arthritis	GWAS	Ruiz/STITCH	DB01356	Lithium	ENSG00000167580	AQP2	122	0.770737
FAVA	Rheumatoid arthritis	GWAS	Ruiz/STITCH	DB00635	prednisone	ENSG00000204525	HLA-C	20	0.12635
FAVA	Rheumatoid arthritis	GWAS	Ruiz/STITCH	DB00170	menadione	ENSG00000204536	CCHCR1	63	0.398004
FAVA	Rheumatoid arthritis	GWAS	Ruiz/STITCH	DB00741	hydrocortisone	ENSG00000232810	TNF	33	0.208478
FAVA	Rheumatoid arthritis	GWAS	Ruiz/STITCH	DB00608	chloroquine	ENSG00000232810	TNF	33	0.208478
FAVA	Rheumatoid arthritis	GWAS	Ruiz/STITCH	DB01041	Thalidomide	ENSG00000232810	TNF	33	0.208478
FAVA	Rheumatoid arthritis	GWAS	Ruiz/STITCH	DB00443	betamethasone	ENSG00000232810	TNF	33	0.208478
FAVA	Rheumatoid arthritis	GWAS	Ruiz/STITCH	DB01234	dexamethasone	ENSG00000232810	TNF	33	0.208478
FAVA	Rheumatoid arthritis	GWAS	DrugBank/DGIdb	DB00563	Methotrexate	ENSG00000019991	HGF	148	0.934993
FAVA	Rheumatoid arthritis	GWAS	DrugBank/DGIdb	DB00945	Acetylsalicylic acid	ENSG00000019991	HGF	148	0.934993
FAVA	Rheumatoid arthritis	GWAS	DrugBank/DGIdb	DB00945	Acetylsalicylic acid	ENSG00000158869	FCER1G	140	0.884453
FAVA	Rheumatoid arthritis	GWAS	DrugBank/DGIdb	DB00635	Prednisone	ENSG00000163599	CTLA4	154	0.972898
FAVA	Rheumatoid arthritis	GWAS	DrugBank/DGIdb	DB00864	Tacrolimus	ENSG00000163599	CTLA4	154	0.972898
FAVA	Rheumatoid arthritis	GWAS	DrugBank/DGIdb	DB01234	Dexamethasone	ENSG00000163599	CTLA4	154	0.972898
FAVA	Rheumatoid arthritis	GWAS	DrugBank/DGIdb	DB00091	Cyclosporine	ENSG00000163599	CTLA4	154	0.972898
FAVA	Rheumatoid arthritis	GWAS	DrugBank/DGIdb	DB01281	Abatacept	ENSG00000163599	CTLA4	154	0.972898
FAVA	Rheumatoid arthritis	GWAS	DrugBank/DGIdb	DB00316	Acetaminophen	ENSG00000179344	HLA-DQB1	1	0.00631752
FAVA	Rheumatoid arthritis	GWAS	DrugBank/DGIdb	DB00945	Acetylsalicylic acid	ENSG00000179344	HLA-DQB1	1	0.00631752
FAVA	Rheumatoid arthritis	GWAS	DrugBank/DGIdb	DB00605	Sulindac	ENSG00000186350	RXRA	145	0.91604
FAVA	Rheumatoid arthritis	GWAS	DrugBank/DGIdb	DB00749	Etodolac	ENSG00000186350	RXRA	145	0.91604
FAVA	Rheumatoid arthritis	GWAS	DrugBank/DGIdb	DB00005	Etanercept	ENSG00000196126	HLA-DRB1	7	0.0442226
FAVA	Rheumatoid arthritis	GWAS	DrugBank/DGIdb	DB00993	Azathioprine	ENSG00000196126	HLA-DRB1	7	0.0442226
FAVA	Rheumatoid arthritis	GWAS	DrugBank/DGIdb	DB00051	Adalimumab	ENSG00000196126	HLA-DRB1	7	0.0442226
FAVA	Rheumatoid arthritis	GWAS	DrugBank/DGIdb	DB00065	Infliximab	ENSG00000196126	HLA-DRB1	7	0.0442226
FAVA	Rheumatoid arthritis	GWAS	DrugBank/DGIdb	DB00945	Acetylsalicylic acid	ENSG00000196126	HLA-DRB1	7	0.0442226
FAVA	Rheumatoid arthritis	GWAS	DrugBank/DGIdb	DB00993	Azathioprine	ENSG00000196735	HLA-DQA1	5	0.0315876
FAVA	Rheumatoid arthritis	GWAS	DrugBank/DGIdb	DB00316	Acetaminophen	ENSG00000204256	BRD2	62	0.391686
FAVA	Rheumatoid arthritis	GWAS	DrugBank/DGIdb	DB00863	Ranitidine	ENSG00000204371	EHMT2	94	0.593847
FAVA	Rheumatoid arthritis	GWAS	DrugBank/DGIdb	DB00563	Methotrexate	ENSG00000204371	EHMT2	94	0.593847
FAVA	Rheumatoid arthritis	GWAS	DrugBank/DGIdb	DB00605	Sulindac	ENSG00000204371	EHMT2	94	0.593847
FAVA	Rheumatoid arthritis	GWAS	DrugBank/DGIdb	DB00338	Omeprazole	ENSG00000204371	EHMT2	94	0.593847
FAVA	Rheumatoid arthritis	GWAS	DrugBank/DGIdb	DB00608	Chloroquine	ENSG00000204371	EHMT2	94	0.593847
FAVA	Rheumatoid arthritis	GWAS	DrugBank/DGIdb	DB00563	Methotrexate	ENSG00000204525	HLA-C	20	0.12635
FAVA	Rheumatoid arthritis	GWAS	DrugBank/DGIdb	DB00005	Etanercept	ENSG00000204540	PSORS1C1	116	0.732832
FAVA	Rheumatoid arthritis	GWAS	DrugBank/DGIdb	DB00563	Methotrexate	ENSG00000204632	HLA-G	115	0.726515
FAVA	Rheumatoid arthritis	GWAS	DrugBank/DGIdb	DB00945	Acetylsalicylic acid	ENSG00000223865	HLA-DPB1	3	0.0189526
FAVA	Rheumatoid arthritis	GWAS	DrugBank/DGIdb	DB00005	Etanercept	ENSG00000226979	LTA	64	0.404321
FAVA	Rheumatoid arthritis	GWAS	DrugBank/DGIdb	DB00945	Acetylsalicylic acid	ENSG00000231925	TAPBP	19	0.120033
FAVA	Rheumatoid arthritis	GWAS	DrugBank/DGIdb	DB01611	Hydroxychloroquine	ENSG00000232810	TNF	33	0.208478
FAVA	Rheumatoid arthritis	GWAS	DrugBank/DGIdb	DB00091	Cyclosporine	ENSG00000232810	TNF	33	0.208478
FAVA	Rheumatoid arthritis	GWAS	DrugBank/DGIdb	DB00005	Etanercept	ENSG00000232810	TNF	33	0.208478
FAVA	Rheumatoid arthritis	GWAS	DrugBank/DGIdb	DB00297	Bupivacaine	ENSG00000232810	TNF	33	0.208478
FAVA	Rheumatoid arthritis	GWAS	DrugBank/DGIdb	DB00051	Adalimumab	ENSG00000232810	TNF	33	0.208478
FAVA	Rheumatoid arthritis	GWAS	DrugBank/DGIdb	DB00338	Omeprazole	ENSG00000232810	TNF	33	0.208478
FAVA	Rheumatoid arthritis	GWAS	DrugBank/DGIdb	DB00065	Infliximab	ENSG00000232810	TNF	33	0.208478
FAVA	Rheumatoid arthritis	GWAS	DrugBank/DGIdb	DB00608	Chloroquine	ENSG00000232810	TNF	33	0.208478
FAVA	Rheumatoid arthritis	GWAS	DrugBank/DGIdb	DB06674	Golimumab	ENSG00000232810	TNF	33	0.208478
FAVA	Rheumatoid arthritis	GWAS	DrugBank/DGIdb	DB00795	Sulfasalazine	ENSG00000234745	HLA-B	15	0.0947628
FAVA	Rheumatoid arthritis	GWAS	DrugBank/STITCH	DB00328	Indomethacin	ENSG00000019991	HGF	148	0.934993
FAVA	Rheumatoid arthritis	GWAS	DrugBank/STITCH	DB00945	Acetylsalicylic acid	ENSG00000019991	HGF	148	0.934993
FAVA	Rheumatoid arthritis	GWAS	DrugBank/STITCH	DB00443	Betamethasone	ENSG00000019991	HGF	148	0.934993
FAVA	Rheumatoid arthritis	GWAS	DrugBank/STITCH	DB01234	Dexamethasone	ENSG00000019991	HGF	148	0.934993
FAVA	Rheumatoid arthritis	GWAS	DrugBank/STITCH	DB00608	Chloroquine	ENSG00000163131	CTSS	149	0.94131
FAVA	Rheumatoid arthritis	GWAS	DrugBank/STITCH	DB00635	Prednisone	ENSG00000204525	HLA-C	20	0.12635
FAVA	Rheumatoid arthritis	GWAS	DrugBank/STITCH	DB00741	Hydrocortisone	ENSG00000232810	TNF	33	0.208478
FAVA	Rheumatoid arthritis	GWAS	DrugBank/STITCH	DB00608	Chloroquine	ENSG00000232810	TNF	33	0.208478
FAVA	Rheumatoid arthritis	GWAS	DrugBank/STITCH	DB00316	Acetaminophen	ENSG00000232810	TNF	33	0.208478
FAVA	Rheumatoid arthritis	GWAS	DrugBank/STITCH	DB00443	Betamethasone	ENSG00000232810	TNF	33	0.208478
FAVA	Rheumatoid arthritis	GWAS	DrugBank/STITCH	DB01234	Dexamethasone	ENSG00000232810	TNF	33	0.208478
FAVA	Rheumatoid arthritis	GWAS	ChEMBL/ChEMBL	CHEMBL1201833	GOLIMUMAB	ENSG00000232810	TNF	33	0.208478
FAVA	Rheumatoid arthritis	GWAS	ChEMBL/ChEMBL	CHEMBL1201581	INFLIXIMAB	ENSG00000232810	TNF	33	0.208478
FAVA	Rheumatoid arthritis	GWAS	ChEMBL/ChEMBL	CHEMBL1201831	CERTOLIZUMAB PEGOL	ENSG00000232810	TNF	33	0.208478
FAVA	Rheumatoid arthritis	GWAS	ChEMBL/ChEMBL	CHEMBL1201572	ETANERCEPT	ENSG00000232810	TNF	33	0.208478
FAVA	Rheumatoid arthritis	GWAS	ChEMBL/ChEMBL	CHEMBL1201580	ADALIMUMAB	ENSG00000232810	TNF	33	0.208478
FAVA	Rheumatoid arthritis	eQTL-GWAS	Ruiz/DGIdb	DB00795	sulfasalazine	ENSG00000059377	TBXAS1	146	0.922358
FAVA	Rheumatoid arthritis	eQTL-GWAS	Ruiz/DGIdb	DB00945	aspirin	ENSG00000059377	TBXAS1	146	0.922358
FAVA	Rheumatoid arthritis	eQTL-GWAS	Ruiz/DGIdb	DB00635	prednisone	ENSG00000081237	PTPRC	155	0.979215
FAVA	Rheumatoid arthritis	eQTL-GWAS	Ruiz/DGIdb	DB00005	Etanercept	ENSG00000081237	PTPRC	155	0.979215
FAVA	Rheumatoid arthritis	eQTL-GWAS	Ruiz/DGIdb	DB00051	Adalimumab	ENSG00000081237	PTPRC	155	0.979215
FAVA	Rheumatoid arthritis	eQTL-GWAS	Ruiz/DGIdb	DB00065	Infliximab	ENSG00000081237	PTPRC	155	0.979215
FAVA	Rheumatoid arthritis	eQTL-GWAS	Ruiz/DGIdb	DB00741	hydrocortisone	ENSG00000081237	PTPRC	155	0.979215
FAVA	Rheumatoid arthritis	eQTL-GWAS	Ruiz/DGIdb	DB12010	fostamatinib	ENSG00000105397	TYK2	116	0.732832
FAVA	Rheumatoid arthritis	eQTL-GWAS	Ruiz/DGIdb	DB08895	tofacitinib	ENSG00000105397	TYK2	116	0.732832
FAVA	Rheumatoid arthritis	eQTL-GWAS	Ruiz/DGIdb	DB11817	baricitinib	ENSG00000105397	TYK2	116	0.732832
FAVA	Rheumatoid arthritis	eQTL-GWAS	Ruiz/DGIdb	DB00005	Etanercept	ENSG00000143226	FCGR2A	153	0.96658
FAVA	Rheumatoid arthritis	eQTL-GWAS	Ruiz/DGIdb	DB00073	Rituximab	ENSG00000143226	FCGR2A	153	0.96658
FAVA	Rheumatoid arthritis	eQTL-GWAS	Ruiz/DGIdb	DB00051	Adalimumab	ENSG00000143226	FCGR2A	153	0.96658
FAVA	Rheumatoid arthritis	eQTL-GWAS	Ruiz/DGIdb	DB00065	Infliximab	ENSG00000143226	FCGR2A	153	0.96658
FAVA	Rheumatoid arthritis	eQTL-GWAS	Ruiz/DGIdb	DB11767	sarilumab	ENSG00000143226	FCGR2A	153	0.96658
FAVA	Rheumatoid arthritis	eQTL-GWAS	Ruiz/DGIdb	DB00945	aspirin	ENSG00000158869	FCER1G	115	0.726515
FAVA	Rheumatoid arthritis	eQTL-GWAS	Ruiz/DGIdb	DB00635	prednisone	ENSG00000160255	ITGB2	127	0.802325
FAVA	Rheumatoid arthritis	eQTL-GWAS	Ruiz/DGIdb	DB00091	cyclosporine	ENSG00000160255	ITGB2	127	0.802325
FAVA	Rheumatoid arthritis	eQTL-GWAS	Ruiz/DGIdb	DB00328	indomethacin	ENSG00000160255	ITGB2	127	0.802325
FAVA	Rheumatoid arthritis	eQTL-GWAS	Ruiz/DGIdb	DB01041	Thalidomide	ENSG00000160255	ITGB2	127	0.802325
FAVA	Rheumatoid arthritis	eQTL-GWAS	Ruiz/DGIdb	DB00959	methylprednisolone	ENSG00000160255	ITGB2	127	0.802325
FAVA	Rheumatoid arthritis	eQTL-GWAS	Ruiz/DGIdb	DB12010	fostamatinib	ENSG00000163131	CTSS	113	0.71388
FAVA	Rheumatoid arthritis	eQTL-GWAS	Ruiz/DGIdb	DB00635	prednisone	ENSG00000163599	CTLA4	118	0.745467
FAVA	Rheumatoid arthritis	eQTL-GWAS	Ruiz/DGIdb	DB01234	dexamethasone	ENSG00000163599	CTLA4	118	0.745467
FAVA	Rheumatoid arthritis	eQTL-GWAS	Ruiz/DGIdb	DB00091	cyclosporine	ENSG00000163599	CTLA4	118	0.745467
FAVA	Rheumatoid arthritis	eQTL-GWAS	Ruiz/DGIdb	DB01281	Abatacept	ENSG00000163599	CTLA4	118	0.745467
FAVA	Rheumatoid arthritis	eQTL-GWAS	Ruiz/DGIdb	DB01041	Thalidomide	ENSG00000163599	CTLA4	118	0.745467
FAVA	Rheumatoid arthritis	eQTL-GWAS	Ruiz/DGIdb	DB00945	aspirin	ENSG00000179344	HLA-DQB1	10	0.0631752
FAVA	Rheumatoid arthritis	eQTL-GWAS	Ruiz/DGIdb	DB00005	Etanercept	ENSG00000196126	HLA-DRB1	4	0.0252701
FAVA	Rheumatoid arthritis	eQTL-GWAS	Ruiz/DGIdb	DB00993	azathioprine	ENSG00000196126	HLA-DRB1	4	0.0252701
FAVA	Rheumatoid arthritis	eQTL-GWAS	Ruiz/DGIdb	DB00051	Adalimumab	ENSG00000196126	HLA-DRB1	4	0.0252701
FAVA	Rheumatoid arthritis	eQTL-GWAS	Ruiz/DGIdb	DB00065	Infliximab	ENSG00000196126	HLA-DRB1	4	0.0252701
FAVA	Rheumatoid arthritis	eQTL-GWAS	Ruiz/DGIdb	DB00945	aspirin	ENSG00000196126	HLA-DRB1	4	0.0252701
FAVA	Rheumatoid arthritis	eQTL-GWAS	Ruiz/DGIdb	DB00993	azathioprine	ENSG00000196735	HLA-DQA1	3	0.0189526
FAVA	Rheumatoid arthritis	eQTL-GWAS	Ruiz/DGIdb	DB00170	menadione	ENSG00000204371	EHMT2	19	0.120033
FAVA	Rheumatoid arthritis	eQTL-GWAS	Ruiz/DGIdb	DB00117	L-Histidine	ENSG00000204371	EHMT2	19	0.120033
FAVA	Rheumatoid arthritis	eQTL-GWAS	Ruiz/DGIdb	DB00563	methotrexate	ENSG00000204371	EHMT2	19	0.120033
FAVA	Rheumatoid arthritis	eQTL-GWAS	Ruiz/DGIdb	DB00605	sulindac	ENSG00000204371	EHMT2	19	0.120033
FAVA	Rheumatoid arthritis	eQTL-GWAS	Ruiz/DGIdb	DB01197	captopril	ENSG00000204371	EHMT2	19	0.120033
FAVA	Rheumatoid arthritis	eQTL-GWAS	Ruiz/DGIdb	DB00608	chloroquine	ENSG00000204371	EHMT2	19	0.120033
FAVA	Rheumatoid arthritis	eQTL-GWAS	Ruiz/DGIdb	DB00563	methotrexate	ENSG00000204525	HLA-C	52	0.328511
FAVA	Rheumatoid arthritis	eQTL-GWAS	Ruiz/DGIdb	DB00005	Etanercept	ENSG00000204540	PSORS1C1	99	0.625434
FAVA	Rheumatoid arthritis	eQTL-GWAS	Ruiz/DGIdb	DB12010	fostamatinib	ENSG00000204580	DDR1	78	0.492766
FAVA	Rheumatoid arthritis	eQTL-GWAS	Ruiz/DGIdb	DB00563	methotrexate	ENSG00000204592	HLA-E	59	0.372734
FAVA	Rheumatoid arthritis	eQTL-GWAS	Ruiz/DGIdb	DB00005	Etanercept	ENSG00000204592	HLA-E	59	0.372734
FAVA	Rheumatoid arthritis	eQTL-GWAS	Ruiz/DGIdb	DB00051	Adalimumab	ENSG00000204592	HLA-E	59	0.372734
FAVA	Rheumatoid arthritis	eQTL-GWAS	Ruiz/DGIdb	DB00065	Infliximab	ENSG00000204592	HLA-E	59	0.372734
FAVA	Rheumatoid arthritis	eQTL-GWAS	Ruiz/DGIdb	DB00563	methotrexate	ENSG00000204632	HLA-G	88	0.555942
FAVA	Rheumatoid arthritis	eQTL-GWAS	Ruiz/DGIdb	DB00945	aspirin	ENSG00000223865	HLA-DPB1	13	0.0821277
FAVA	Rheumatoid arthritis	eQTL-GWAS	Ruiz/DGIdb	DB00005	Etanercept	ENSG00000226979	LTA	29	0.183208
FAVA	Rheumatoid arthritis	eQTL-GWAS	Ruiz/DGIdb	DB00945	aspirin	ENSG00000231925	TAPBP	79	0.499084
FAVA	Rheumatoid arthritis	eQTL-GWAS	Ruiz/DGIdb	DB00795	sulfasalazine	ENSG00000234745	HLA-B	28	0.176891
FAVA	Rheumatoid arthritis	eQTL-GWAS	Ruiz/DGIdb	DB01041	Thalidomide	ENSG00000234745	HLA-B	28	0.176891
FAVA	Rheumatoid arthritis	eQTL-GWAS	Ruiz/STITCH	DB00328	indomethacin	ENSG00000059377	TBXAS1	146	0.922358
FAVA	Rheumatoid arthritis	eQTL-GWAS	Ruiz/STITCH	DB00795	sulfasalazine	ENSG00000059377	TBXAS1	146	0.922358
FAVA	Rheumatoid arthritis	eQTL-GWAS	Ruiz/STITCH	DB00608	chloroquine	ENSG00000163131	CTSS	113	0.71388
FAVA	Rheumatoid arthritis	eQTL-GWAS	Ruiz/STITCH	DB00635	prednisone	ENSG00000204525	HLA-C	52	0.328511
FAVA	Rheumatoid arthritis	eQTL-GWAS	Ruiz/STITCH	DB00170	menadione	ENSG00000204536	CCHCR1	107	0.675974
FAVA	Rheumatoid arthritis	eQTL-GWAS	Ruiz/STITCH	DB00635	prednisone	ENSG00000206503	HLA-A	72	0.454861
FAVA	Rheumatoid arthritis	eQTL-GWAS	DrugBank/DGIdb	DB00795	Sulfasalazine	ENSG00000059377	TBXAS1	146	0.922358
FAVA	Rheumatoid arthritis	eQTL-GWAS	DrugBank/DGIdb	DB00945	Acetylsalicylic acid	ENSG00000059377	TBXAS1	146	0.922358
FAVA	Rheumatoid arthritis	eQTL-GWAS	DrugBank/DGIdb	DB00635	Prednisone	ENSG00000081237	PTPRC	155	0.979215
FAVA	Rheumatoid arthritis	eQTL-GWAS	DrugBank/DGIdb	DB00005	Etanercept	ENSG00000081237	PTPRC	155	0.979215
FAVA	Rheumatoid arthritis	eQTL-GWAS	DrugBank/DGIdb	DB00051	Adalimumab	ENSG00000081237	PTPRC	155	0.979215
FAVA	Rheumatoid arthritis	eQTL-GWAS	DrugBank/DGIdb	DB00065	Infliximab	ENSG00000081237	PTPRC	155	0.979215
FAVA	Rheumatoid arthritis	eQTL-GWAS	DrugBank/DGIdb	DB00741	Hydrocortisone	ENSG00000081237	PTPRC	155	0.979215
FAVA	Rheumatoid arthritis	eQTL-GWAS	DrugBank/DGIdb	DB15091	Upadacitinib	ENSG00000105397	TYK2	116	0.732832
FAVA	Rheumatoid arthritis	eQTL-GWAS	DrugBank/DGIdb	DB08895	Tofacitinib	ENSG00000105397	TYK2	116	0.732832
FAVA	Rheumatoid arthritis	eQTL-GWAS	DrugBank/DGIdb	DB11817	Baricitinib	ENSG00000105397	TYK2	116	0.732832
FAVA	Rheumatoid arthritis	eQTL-GWAS	DrugBank/DGIdb	DB14845	Filgotinib	ENSG00000105397	TYK2	116	0.732832
FAVA	Rheumatoid arthritis	eQTL-GWAS	DrugBank/DGIdb	DB00005	Etanercept	ENSG00000143226	FCGR2A	153	0.96658
FAVA	Rheumatoid arthritis	eQTL-GWAS	DrugBank/DGIdb	DB00073	Rituximab	ENSG00000143226	FCGR2A	153	0.96658
FAVA	Rheumatoid arthritis	eQTL-GWAS	DrugBank/DGIdb	DB00051	Adalimumab	ENSG00000143226	FCGR2A	153	0.96658
FAVA	Rheumatoid arthritis	eQTL-GWAS	DrugBank/DGIdb	DB00065	Infliximab	ENSG00000143226	FCGR2A	153	0.96658
FAVA	Rheumatoid arthritis	eQTL-GWAS	DrugBank/DGIdb	DB11767	Sarilumab	ENSG00000143226	FCGR2A	153	0.96658
FAVA	Rheumatoid arthritis	eQTL-GWAS	DrugBank/DGIdb	DB00945	Acetylsalicylic acid	ENSG00000158869	FCER1G	115	0.726515
FAVA	Rheumatoid arthritis	eQTL-GWAS	DrugBank/DGIdb	DB00635	Prednisone	ENSG00000160255	ITGB2	127	0.802325
FAVA	Rheumatoid arthritis	eQTL-GWAS	DrugBank/DGIdb	DB00091	Cyclosporine	ENSG00000160255	ITGB2	127	0.802325
FAVA	Rheumatoid arthritis	eQTL-GWAS	DrugBank/DGIdb	DB00328	Indomethacin	ENSG00000160255	ITGB2	127	0.802325
FAVA	Rheumatoid arthritis	eQTL-GWAS	DrugBank/DGIdb	DB00959	Methylprednisolone	ENSG00000160255	ITGB2	127	0.802325
FAVA	Rheumatoid arthritis	eQTL-GWAS	DrugBank/DGIdb	DB00635	Prednisone	ENSG00000163599	CTLA4	118	0.745467
FAVA	Rheumatoid arthritis	eQTL-GWAS	DrugBank/DGIdb	DB00864	Tacrolimus	ENSG00000163599	CTLA4	118	0.745467
FAVA	Rheumatoid arthritis	eQTL-GWAS	DrugBank/DGIdb	DB01234	Dexamethasone	ENSG00000163599	CTLA4	118	0.745467
FAVA	Rheumatoid arthritis	eQTL-GWAS	DrugBank/DGIdb	DB00091	Cyclosporine	ENSG00000163599	CTLA4	118	0.745467
FAVA	Rheumatoid arthritis	eQTL-GWAS	DrugBank/DGIdb	DB01281	Abatacept	ENSG00000163599	CTLA4	118	0.745467
FAVA	Rheumatoid arthritis	eQTL-GWAS	DrugBank/DGIdb	DB00316	Acetaminophen	ENSG00000179344	HLA-DQB1	10	0.0631752
FAVA	Rheumatoid arthritis	eQTL-GWAS	DrugBank/DGIdb	DB00945	Acetylsalicylic acid	ENSG00000179344	HLA-DQB1	10	0.0631752
FAVA	Rheumatoid arthritis	eQTL-GWAS	DrugBank/DGIdb	DB00005	Etanercept	ENSG00000196126	HLA-DRB1	4	0.0252701
FAVA	Rheumatoid arthritis	eQTL-GWAS	DrugBank/DGIdb	DB00993	Azathioprine	ENSG00000196126	HLA-DRB1	4	0.0252701
FAVA	Rheumatoid arthritis	eQTL-GWAS	DrugBank/DGIdb	DB00051	Adalimumab	ENSG00000196126	HLA-DRB1	4	0.0252701
FAVA	Rheumatoid arthritis	eQTL-GWAS	DrugBank/DGIdb	DB00065	Infliximab	ENSG00000196126	HLA-DRB1	4	0.0252701
FAVA	Rheumatoid arthritis	eQTL-GWAS	DrugBank/DGIdb	DB00945	Acetylsalicylic acid	ENSG00000196126	HLA-DRB1	4	0.0252701
FAVA	Rheumatoid arthritis	eQTL-GWAS	DrugBank/DGIdb	DB00993	Azathioprine	ENSG00000196735	HLA-DQA1	3	0.0189526
FAVA	Rheumatoid arthritis	eQTL-GWAS	DrugBank/DGIdb	DB00316	Acetaminophen	ENSG00000204256	BRD2	6	0.0379051
FAVA	Rheumatoid arthritis	eQTL-GWAS	DrugBank/DGIdb	DB00863	Ranitidine	ENSG00000204371	EHMT2	19	0.120033
FAVA	Rheumatoid arthritis	eQTL-GWAS	DrugBank/DGIdb	DB00563	Methotrexate	ENSG00000204371	EHMT2	19	0.120033
FAVA	Rheumatoid arthritis	eQTL-GWAS	DrugBank/DGIdb	DB00605	Sulindac	ENSG00000204371	EHMT2	19	0.120033
FAVA	Rheumatoid arthritis	eQTL-GWAS	DrugBank/DGIdb	DB00338	Omeprazole	ENSG00000204371	EHMT2	19	0.120033
FAVA	Rheumatoid arthritis	eQTL-GWAS	DrugBank/DGIdb	DB00608	Chloroquine	ENSG00000204371	EHMT2	19	0.120033
FAVA	Rheumatoid arthritis	eQTL-GWAS	DrugBank/DGIdb	DB00563	Methotrexate	ENSG00000204525	HLA-C	52	0.328511
FAVA	Rheumatoid arthritis	eQTL-GWAS	DrugBank/DGIdb	DB00005	Etanercept	ENSG00000204540	PSORS1C1	99	0.625434
FAVA	Rheumatoid arthritis	eQTL-GWAS	DrugBank/DGIdb	DB00563	Methotrexate	ENSG00000204592	HLA-E	59	0.372734
FAVA	Rheumatoid arthritis	eQTL-GWAS	DrugBank/DGIdb	DB00005	Etanercept	ENSG00000204592	HLA-E	59	0.372734
FAVA	Rheumatoid arthritis	eQTL-GWAS	DrugBank/DGIdb	DB00051	Adalimumab	ENSG00000204592	HLA-E	59	0.372734
FAVA	Rheumatoid arthritis	eQTL-GWAS	DrugBank/DGIdb	DB00065	Infliximab	ENSG00000204592	HLA-E	59	0.372734
FAVA	Rheumatoid arthritis	eQTL-GWAS	DrugBank/DGIdb	DB00563	Methotrexate	ENSG00000204632	HLA-G	88	0.555942
FAVA	Rheumatoid arthritis	eQTL-GWAS	DrugBank/DGIdb	DB00945	Acetylsalicylic acid	ENSG00000223865	HLA-DPB1	13	0.0821277
FAVA	Rheumatoid arthritis	eQTL-GWAS	DrugBank/DGIdb	DB00005	Etanercept	ENSG00000226979	LTA	29	0.183208
FAVA	Rheumatoid arthritis	eQTL-GWAS	DrugBank/DGIdb	DB00945	Acetylsalicylic acid	ENSG00000231925	TAPBP	79	0.499084
FAVA	Rheumatoid arthritis	eQTL-GWAS	DrugBank/DGIdb	DB00795	Sulfasalazine	ENSG00000234745	HLA-B	28	0.176891
FAVA	Rheumatoid arthritis	eQTL-GWAS	DrugBank/STITCH	DB00328	Indomethacin	ENSG00000059377	TBXAS1	146	0.922358
FAVA	Rheumatoid arthritis	eQTL-GWAS	DrugBank/STITCH	DB00795	Sulfasalazine	ENSG00000059377	TBXAS1	146	0.922358
FAVA	Rheumatoid arthritis	eQTL-GWAS	DrugBank/STITCH	DB00608	Chloroquine	ENSG00000163131	CTSS	113	0.71388
FAVA	Rheumatoid arthritis	eQTL-GWAS	DrugBank/STITCH	DB00635	Prednisone	ENSG00000204525	HLA-C	52	0.328511
FAVA	Rheumatoid arthritis	eQTL-GWAS	DrugBank/STITCH	DB00635	Prednisone	ENSG00000206503	HLA-A	72	0.454861
FAVA	Rheumatoid arthritis	eQTL-GWAS	ChEMBL/ChEMBL	CHEMBL3622821	UPADACITINIB	ENSG00000105397	TYK2	116	0.732832
FAVA	Rheumatoid arthritis	eQTL-GWAS	ChEMBL/ChEMBL	CHEMBL221959	TOFACITINIB	ENSG00000105397	TYK2	116	0.732832
FAVA	Rheumatoid arthritis	pQTL-GWAS	Ruiz/DGIdb	DB00795	sulfasalazine	ENSG00000025708	TYMP	132	0.833912
FAVA	Rheumatoid arthritis	pQTL-GWAS	Ruiz/DGIdb	DB12010	fostamatinib	ENSG00000077782	FGFR1	90	0.568577
FAVA	Rheumatoid arthritis	pQTL-GWAS	Ruiz/DGIdb	DB12010	fostamatinib	ENSG00000102755	FLT1	36	0.227431
FAVA	Rheumatoid arthritis	pQTL-GWAS	Ruiz/DGIdb	DB00605	sulindac	ENSG00000102882	MAPK3	60	0.379051
FAVA	Rheumatoid arthritis	pQTL-GWAS	Ruiz/DGIdb	DB01197	captopril	ENSG00000111144	LTA4H	133	0.84023
FAVA	Rheumatoid arthritis	pQTL-GWAS	Ruiz/DGIdb	DB00635	prednisone	ENSG00000111537	IFNG	30	0.189526
FAVA	Rheumatoid arthritis	pQTL-GWAS	Ruiz/DGIdb	DB01050	ibuprofen	ENSG00000111537	IFNG	30	0.189526
FAVA	Rheumatoid arthritis	pQTL-GWAS	Ruiz/DGIdb	DB00959	methylprednisolone	ENSG00000111537	IFNG	30	0.189526
FAVA	Rheumatoid arthritis	pQTL-GWAS	Ruiz/DGIdb	DB01296	glucosamine	ENSG00000111537	IFNG	30	0.189526
FAVA	Rheumatoid arthritis	pQTL-GWAS	Ruiz/DGIdb	DB00586	diclofenac	ENSG00000124181	PLCG1	15	0.0947628
FAVA	Rheumatoid arthritis	pQTL-GWAS	Ruiz/DGIdb	DB00945	aspirin	ENSG00000124181	PLCG1	15	0.0947628
FAVA	Rheumatoid arthritis	pQTL-GWAS	Ruiz/DGIdb	DB01234	dexamethasone	ENSG00000126838	PZP	85	0.536989
FAVA	Rheumatoid arthritis	pQTL-GWAS	Ruiz/DGIdb	DB00635	prednisone	ENSG00000135046	ANXA1	106	0.669657
FAVA	Rheumatoid arthritis	pQTL-GWAS	Ruiz/DGIdb	DB00860	prednisolone	ENSG00000135046	ANXA1	106	0.669657
FAVA	Rheumatoid arthritis	pQTL-GWAS	Ruiz/DGIdb	DB01234	dexamethasone	ENSG00000135046	ANXA1	106	0.669657
FAVA	Rheumatoid arthritis	pQTL-GWAS	Ruiz/DGIdb	DB00620	triamcinolone	ENSG00000135046	ANXA1	106	0.669657
FAVA	Rheumatoid arthritis	pQTL-GWAS	Ruiz/DGIdb	DB00741	hydrocortisone	ENSG00000135046	ANXA1	106	0.669657
FAVA	Rheumatoid arthritis	pQTL-GWAS	Ruiz/DGIdb	DB00443	betamethasone	ENSG00000135046	ANXA1	106	0.669657
FAVA	Rheumatoid arthritis	pQTL-GWAS	Ruiz/DGIdb	DB00959	methylprednisolone	ENSG00000135046	ANXA1	106	0.669657
FAVA	Rheumatoid arthritis	pQTL-GWAS	Ruiz/DGIdb	DB12010	fostamatinib	ENSG00000142627	EPHA2	31	0.195843
FAVA	Rheumatoid arthritis	pQTL-GWAS	Ruiz/DGIdb	DB00005	Etanercept	ENSG00000143226	FCGR2A	32	0.202161
FAVA	Rheumatoid arthritis	pQTL-GWAS	Ruiz/DGIdb	DB00073	Rituximab	ENSG00000143226	FCGR2A	32	0.202161
FAVA	Rheumatoid arthritis	pQTL-GWAS	Ruiz/DGIdb	DB00051	Adalimumab	ENSG00000143226	FCGR2A	32	0.202161
FAVA	Rheumatoid arthritis	pQTL-GWAS	Ruiz/DGIdb	DB00065	Infliximab	ENSG00000143226	FCGR2A	32	0.202161
FAVA	Rheumatoid arthritis	pQTL-GWAS	Ruiz/DGIdb	DB11767	sarilumab	ENSG00000143226	FCGR2A	32	0.202161
FAVA	Rheumatoid arthritis	pQTL-GWAS	Ruiz/DGIdb	DB00163	Vitamin E	ENSG00000154229	PRKCA	62	0.391686
FAVA	Rheumatoid arthritis	pQTL-GWAS	Ruiz/DGIdb	DB06273	Tocilizumab	ENSG00000160712	IL6R	103	0.650704
FAVA	Rheumatoid arthritis	pQTL-GWAS	Ruiz/DGIdb	DB01041	Thalidomide	ENSG00000160712	IL6R	103	0.650704
FAVA	Rheumatoid arthritis	pQTL-GWAS	Ruiz/DGIdb	DB11767	sarilumab	ENSG00000160712	IL6R	103	0.650704
FAVA	Rheumatoid arthritis	pQTL-GWAS	Ruiz/DGIdb	DB12010	fostamatinib	ENSG00000162733	DDR2	44	0.277971
FAVA	Rheumatoid arthritis	pQTL-GWAS	Ruiz/DGIdb	DB00482	celecoxib	ENSG00000164305	CASP3	80	0.505401
FAVA	Rheumatoid arthritis	pQTL-GWAS	Ruiz/DGIdb	DB01050	ibuprofen	ENSG00000169429	CXCL8	25	0.157938
FAVA	Rheumatoid arthritis	pQTL-GWAS	Ruiz/DGIdb	DB01097	leflunomide	ENSG00000169429	CXCL8	25	0.157938
FAVA	Rheumatoid arthritis	pQTL-GWAS	Ruiz/DGIdb	DB00945	aspirin	ENSG00000169429	CXCL8	25	0.157938
FAVA	Rheumatoid arthritis	pQTL-GWAS	Ruiz/DGIdb	DB00788	naproxen	ENSG00000169429	CXCL8	25	0.157938
FAVA	Rheumatoid arthritis	pQTL-GWAS	Ruiz/DGIdb	DB00945	aspirin	ENSG00000171428	NAT1	96	0.606482
FAVA	Rheumatoid arthritis	pQTL-GWAS	Ruiz/DGIdb	DB00741	hydrocortisone	ENSG00000175387	SMAD2	57	0.360099
FAVA	Rheumatoid arthritis	pQTL-GWAS	Ruiz/DGIdb	DB12010	fostamatinib	ENSG00000182578	CSF1R	115	0.726515
FAVA	Rheumatoid arthritis	pQTL-GWAS	Ruiz/DGIdb	DB09213	Dexibuprofen	ENSG00000185245	GP1BA	143	0.903405
FAVA	Rheumatoid arthritis	pQTL-GWAS	Ruiz/DGIdb	DB01050	ibuprofen	ENSG00000185245	GP1BA	143	0.903405
FAVA	Rheumatoid arthritis	pQTL-GWAS	Ruiz/DGIdb	DB00945	aspirin	ENSG00000185245	GP1BA	143	0.903405
FAVA	Rheumatoid arthritis	pQTL-GWAS	Ruiz/DGIdb	DB00005	Etanercept	ENSG00000226979	LTA	3	0.0189526
FAVA	Rheumatoid arthritis	pQTL-GWAS	Ruiz/DGIdb	DB01611	Hydroxychloroquine	ENSG00000232810	TNF	1	0.00631752
FAVA	Rheumatoid arthritis	pQTL-GWAS	DrugBank/STITCH	DB00443	Betamethasone	ENSG00000164305	CASP3	80	0.505401
FAVA	Rheumatoid arthritis	pQTL-GWAS	DrugBank/STITCH	DB01234	Dexamethasone	ENSG00000164305	CASP3	80	0.505401
FAVA	Rheumatoid arthritis	pQTL-GWAS	DrugBank/STITCH	DB00749	Etodolac	ENSG00000164305	CASP3	80	0.505401
FAVA	Rheumatoid arthritis	pQTL-GWAS	DrugBank/STITCH	DB00605	Sulindac	ENSG00000164305	CASP3	80	0.505401
FAVA	Rheumatoid arthritis	pQTL-GWAS	DrugBank/STITCH	DB00814	Meloxicam	ENSG00000164305	CASP3	80	0.505401
FAVA	Rheumatoid arthritis	pQTL-GWAS	DrugBank/STITCH	DB00795	Sulfasalazine	ENSG00000164305	CASP3	80	0.505401
FAVA	Rheumatoid arthritis	pQTL-GWAS	DrugBank/STITCH	DB00608	Chloroquine	ENSG00000169032	MAP2K1	45	0.284288
FAVA	Rheumatoid arthritis	pQTL-GWAS	DrugBank/STITCH	DB00328	Indomethacin	ENSG00000169429	IL8	25	0.157938
FAVA	Rheumatoid arthritis	pQTL-GWAS	DrugBank/STITCH	DB00338	Omeprazole	ENSG00000169429	IL8	25	0.157938
FAVA	Rheumatoid arthritis	pQTL-GWAS	DrugBank/STITCH	DB00864	Tacrolimus	ENSG00000169429	IL8	25	0.157938
FAVA	Rheumatoid arthritis	pQTL-GWAS	DrugBank/STITCH	DB00091	Cyclosporine	ENSG00000169429	IL8	25	0.157938
FAVA	Rheumatoid arthritis	pQTL-GWAS	DrugBank/STITCH	DB00563	Methotrexate	ENSG00000171428	NAT1	96	0.606482
FAVA	Rheumatoid arthritis	pQTL-GWAS	DrugBank/STITCH	DB00741	Hydrocortisone	ENSG00000174697	LEP	59	0.372734
FAVA	Rheumatoid arthritis	pQTL-GWAS	DrugBank/STITCH	DB00712	Flurbiprofen	ENSG00000174697	LEP	59	0.372734
FAVA	Rheumatoid arthritis	pQTL-GWAS	DrugBank/STITCH	DB00741	Hydrocortisone	ENSG00000232810	TNF	1	0.00631752
FAVA	Rheumatoid arthritis	pQTL-GWAS	DrugBank/STITCH	DB00608	Chloroquine	ENSG00000232810	TNF	1	0.00631752
FAVA	Rheumatoid arthritis	pQTL-GWAS	DrugBank/STITCH	DB00316	Acetaminophen	ENSG00000232810	TNF	1	0.00631752
FAVA	Rheumatoid arthritis	pQTL-GWAS	DrugBank/STITCH	DB00443	Betamethasone	ENSG00000232810	TNF	1	0.00631752
FAVA	Rheumatoid arthritis	pQTL-GWAS	DrugBank/STITCH	DB01234	Dexamethasone	ENSG00000232810	TNF	1	0.00631752
FAVA	Rheumatoid arthritis	pQTL-GWAS	ChEMBL/ChEMBL	CHEMBL2108730	SARILUMAB	ENSG00000160712	IL6R	103	0.650704
FAVA	Rheumatoid arthritis	pQTL-GWAS	ChEMBL/ChEMBL	CHEMBL1237022	TOCILIZUMAB	ENSG00000160712	IL6R	103	0.650704
FAVA	Rheumatoid arthritis	pQTL-GWAS	ChEMBL/ChEMBL	CHEMBL1201833	GOLIMUMAB	ENSG00000232810	TNF	1	0.00631752
FAVA	Rheumatoid arthritis	pQTL-GWAS	ChEMBL/ChEMBL	CHEMBL1201581	INFLIXIMAB	ENSG00000232810	TNF	1	0.00631752
FAVA	Rheumatoid arthritis	pQTL-GWAS	ChEMBL/ChEMBL	CHEMBL1201831	CERTOLIZUMAB PEGOL	ENSG00000232810	TNF	1	0.00631752
FAVA	Rheumatoid arthritis	pQTL-GWAS	ChEMBL/ChEMBL	CHEMBL1201572	ETANERCEPT	ENSG00000232810	TNF	1	0.00631752
FAVA	Rheumatoid arthritis	pQTL-GWAS	ChEMBL/ChEMBL	CHEMBL1201580	ADALIMUMAB	ENSG00000232810	TNF	1	0.00631752
FAVA	Rheumatoid arthritis	Exome	Ruiz/DGIdb	DB12010	fostamatinib	ENSG00000010810	FYN	132	0.833912
FAVA	Rheumatoid arthritis	Exome	Ruiz/DGIdb	DB00784	mefenamic-acid	ENSG00000042088	TDP1	51	0.322193
FAVA	Rheumatoid arthritis	Exome	Ruiz/DGIdb	DB00635	prednisone	ENSG00000110680	CALCA	44	0.277971
FAVA	Rheumatoid arthritis	Exome	Ruiz/DGIdb	DB08880	teriflunomide	ENSG00000113161	HMGCR	124	0.783372
FAVA	Rheumatoid arthritis	Exome	Ruiz/DGIdb	DB00945	aspirin	ENSG00000113161	HMGCR	124	0.783372
FAVA	Rheumatoid arthritis	Exome	Ruiz/DGIdb	DB12010	fostamatinib	ENSG00000126934	MAP2K2	103	0.650704
FAVA	Rheumatoid arthritis	Exome	Ruiz/DGIdb	DB00005	Etanercept	ENSG00000136244	IL6	72	0.454861
FAVA	Rheumatoid arthritis	Exome	Ruiz/DGIdb	DB00073	Rituximab	ENSG00000136244	IL6	72	0.454861
FAVA	Rheumatoid arthritis	Exome	Ruiz/DGIdb	DB00051	Adalimumab	ENSG00000136244	IL6	72	0.454861
FAVA	Rheumatoid arthritis	Exome	Ruiz/DGIdb	DB00065	Infliximab	ENSG00000136244	IL6	72	0.454861
FAVA	Rheumatoid arthritis	Exome	Ruiz/DGIdb	DB00328	indomethacin	ENSG00000138685	FGF2	97	0.612799
FAVA	Rheumatoid arthritis	Exome	Ruiz/DGIdb	DB01041	Thalidomide	ENSG00000138685	FGF2	97	0.612799
FAVA	Rheumatoid arthritis	Exome	Ruiz/DGIdb	DB00620	triamcinolone	ENSG00000138685	FGF2	97	0.612799
FAVA	Rheumatoid arthritis	Exome	Ruiz/DGIdb	DB00945	aspirin	ENSG00000138685	FGF2	97	0.612799
FAVA	Rheumatoid arthritis	Exome	Ruiz/DGIdb	DB09213	Dexibuprofen	ENSG00000145384	FABP2	87	0.549624
FAVA	Rheumatoid arthritis	Exome	Ruiz/DGIdb	DB01050	ibuprofen	ENSG00000145384	FABP2	87	0.549624
FAVA	Rheumatoid arthritis	Exome	DrugBank/STITCH	DB00316	Acetaminophen	ENSG00000160868	CYP3A4	32	0.202161
FAVA	Rheumatoid arthritis	Exome	DrugBank/STITCH	DB00338	Omeprazole	ENSG00000160868	CYP3A4	32	0.202161
FAVA	Rheumatoid arthritis	Exome	DrugBank/STITCH	DB00864	Tacrolimus	ENSG00000160868	CYP3A4	32	0.202161
FAVA	Rheumatoid arthritis	Exome	DrugBank/STITCH	DB00586	Diclofenac	ENSG00000160868	CYP3A4	32	0.202161
FAVA	Rheumatoid arthritis	Exome	DrugBank/STITCH	DB00091	Cyclosporine	ENSG00000160868	CYP3A4	32	0.202161
FAVA	Rheumatoid arthritis	Exome	DrugBank/STITCH	DB00443	Betamethasone	ENSG00000160868	CYP3A4	32	0.202161
FAVA	Rheumatoid arthritis	Exome	DrugBank/STITCH	DB01234	Dexamethasone	ENSG00000160868	CYP3A4	32	0.202161
FAVA	Rheumatoid arthritis	Exome	DrugBank/STITCH	DB00959	Methylprednisolone	ENSG00000160868	CYP3A4	32	0.202161
FAVA	Rheumatoid arthritis	Exome	DrugBank/STITCH	DB00563	Methotrexate	ENSG00000228716	DHFR	25	0.157938
FAVA	Rheumatoid arthritis	Exome	ChEMBL/ChEMBL	CHEMBL2108730	SARILUMAB	ENSG00000160712	IL6R	76	0.480131
FAVA	Rheumatoid arthritis	Exome	ChEMBL/ChEMBL	CHEMBL1237022	TOCILIZUMAB	ENSG00000160712	IL6R	76	0.480131
FAVA	Rheumatoid arthritis	Exome	ChEMBL/ChEMBL	CHEMBL34259	METHOTREXATE	ENSG00000228716	DHFR	25	0.157938
FAVA	Rheumatoid arthritis	pQTL-GWAS	DrugBank/DGIdb	DB00297	Bupivacaine	ENSG00000232810	TNF	1	0.00631752
FAVA	Rheumatoid arthritis	pQTL-GWAS	DrugBank/DGIdb	DB00051	Adalimumab	ENSG00000232810	TNF	1	0.00631752
FAVA	Rheumatoid arthritis	pQTL-GWAS	DrugBank/DGIdb	DB00338	Omeprazole	ENSG00000232810	TNF	1	0.00631752
FAVA	Rheumatoid arthritis	pQTL-GWAS	DrugBank/DGIdb	DB00065	Infliximab	ENSG00000232810	TNF	1	0.00631752
FAVA	Rheumatoid arthritis	pQTL-GWAS	DrugBank/DGIdb	DB00316	Acetaminophen	ENSG00000124181	PLCG1	15	0.0947628
FAVA	Rheumatoid arthritis	pQTL-GWAS	DrugBank/DGIdb	DB00586	Diclofenac	ENSG00000124181	PLCG1	15	0.0947628
FAVA	Rheumatoid arthritis	pQTL-GWAS	DrugBank/DGIdb	DB00945	Acetylsalicylic acid	ENSG00000124181	PLCG1	15	0.0947628
FAVA	Rheumatoid arthritis	pQTL-GWAS	DrugBank/DGIdb	DB01234	Dexamethasone	ENSG00000126838	PZP	85	0.536989
FAVA	Rheumatoid arthritis	pQTL-GWAS	DrugBank/DGIdb	DB00635	Prednisone	ENSG00000135046	ANXA1	106	0.669657
FAVA	Rheumatoid arthritis	pQTL-GWAS	DrugBank/DGIdb	DB00860	Prednisolone	ENSG00000135046	ANXA1	106	0.669657
FAVA	Rheumatoid arthritis	pQTL-GWAS	DrugBank/DGIdb	DB01234	Dexamethasone	ENSG00000135046	ANXA1	106	0.669657
FAVA	Rheumatoid arthritis	pQTL-GWAS	DrugBank/DGIdb	DB00620	Triamcinolone	ENSG00000135046	ANXA1	106	0.669657
FAVA	Rheumatoid arthritis	pQTL-GWAS	DrugBank/DGIdb	DB00741	Hydrocortisone	ENSG00000135046	ANXA1	106	0.669657
FAVA	Rheumatoid arthritis	pQTL-GWAS	DrugBank/DGIdb	DB00443	Betamethasone	ENSG00000135046	ANXA1	106	0.669657
FAVA	Rheumatoid arthritis	pQTL-GWAS	DrugBank/DGIdb	DB00959	Methylprednisolone	ENSG00000135046	ANXA1	106	0.669657
FAVA	Rheumatoid arthritis	pQTL-GWAS	DrugBank/DGIdb	DB14669	Betamethasone phosphate	ENSG00000135046	ANXA1	106	0.669657
FAVA	Rheumatoid arthritis	pQTL-GWAS	DrugBank/DGIdb	DB00005	Etanercept	ENSG00000143226	FCGR2A	32	0.202161
FAVA	Rheumatoid arthritis	pQTL-GWAS	DrugBank/DGIdb	DB00073	Rituximab	ENSG00000143226	FCGR2A	32	0.202161
FAVA	Rheumatoid arthritis	pQTL-GWAS	DrugBank/DGIdb	DB00051	Adalimumab	ENSG00000143226	FCGR2A	32	0.202161
FAVA	Rheumatoid arthritis	pQTL-GWAS	DrugBank/DGIdb	DB00065	Infliximab	ENSG00000143226	FCGR2A	32	0.202161
FAVA	Rheumatoid arthritis	pQTL-GWAS	DrugBank/DGIdb	DB11767	Sarilumab	ENSG00000143226	FCGR2A	32	0.202161
FAVA	Rheumatoid arthritis	pQTL-GWAS	DrugBank/DGIdb	DB06273	Tocilizumab	ENSG00000160712	IL6R	103	0.650704
FAVA	Rheumatoid arthritis	pQTL-GWAS	DrugBank/DGIdb	DB11767	Sarilumab	ENSG00000160712	IL6R	103	0.650704
FAVA	Rheumatoid arthritis	pQTL-GWAS	DrugBank/DGIdb	DB00482	Celecoxib	ENSG00000164305	CASP3	80	0.505401
FAVA	Rheumatoid arthritis	pQTL-GWAS	DrugBank/DGIdb	DB00864	Tacrolimus	ENSG00000167701	GPT	67	0.423274
FAVA	Rheumatoid arthritis	pQTL-GWAS	DrugBank/DGIdb	DB01050	Ibuprofen	ENSG00000169429	CXCL8	25	0.157938
FAVA	Rheumatoid arthritis	pQTL-GWAS	DrugBank/DGIdb	DB01097	Leflunomide	ENSG00000169429	CXCL8	25	0.157938
FAVA	Rheumatoid arthritis	pQTL-GWAS	DrugBank/DGIdb	DB00316	Acetaminophen	ENSG00000169429	CXCL8	25	0.157938
FAVA	Rheumatoid arthritis	pQTL-GWAS	DrugBank/DGIdb	DB00338	Omeprazole	ENSG00000169429	CXCL8	25	0.157938
FAVA	Rheumatoid arthritis	pQTL-GWAS	DrugBank/DGIdb	DB00945	Acetylsalicylic acid	ENSG00000169429	CXCL8	25	0.157938
FAVA	Rheumatoid arthritis	pQTL-GWAS	DrugBank/DGIdb	DB00788	Naproxen	ENSG00000169429	CXCL8	25	0.157938
FAVA	Rheumatoid arthritis	pQTL-GWAS	DrugBank/DGIdb	DB00945	Acetylsalicylic acid	ENSG00000171428	NAT1	96	0.606482
FAVA	Rheumatoid arthritis	pQTL-GWAS	DrugBank/DGIdb	DB00741	Hydrocortisone	ENSG00000175387	SMAD2	57	0.360099
FAVA	Rheumatoid arthritis	pQTL-GWAS	DrugBank/DGIdb	DB01050	Ibuprofen	ENSG00000185245	GP1BA	143	0.903405
FAVA	Rheumatoid arthritis	pQTL-GWAS	DrugBank/DGIdb	DB00945	Acetylsalicylic acid	ENSG00000185245	GP1BA	143	0.903405
FAVA	Rheumatoid arthritis	pQTL-GWAS	DrugBank/DGIdb	DB00316	Acetaminophen	ENSG00000204256	BRD2	2	0.012635
FAVA	Rheumatoid arthritis	pQTL-GWAS	DrugBank/DGIdb	DB00005	Etanercept	ENSG00000226979	LTA	3	0.0189526
FAVA	Rheumatoid arthritis	pQTL-GWAS	DrugBank/DGIdb	DB01611	Hydroxychloroquine	ENSG00000232810	TNF	1	0.00631752
FAVA	Rheumatoid arthritis	pQTL-GWAS	DrugBank/DGIdb	DB00091	Cyclosporine	ENSG00000232810	TNF	1	0.00631752
FAVA	Rheumatoid arthritis	pQTL-GWAS	DrugBank/DGIdb	DB00005	Etanercept	ENSG00000232810	TNF	1	0.00631752
FAVA	Rheumatoid arthritis	pQTL-GWAS	DrugBank/STITCH	DB00741	Hydrocortisone	ENSG00000135046	ANXA1	106	0.669657
FAVA	Rheumatoid arthritis	pQTL-GWAS	DrugBank/STITCH	DB00860	Prednisolone	ENSG00000135046	ANXA1	106	0.669657
FAVA	Rheumatoid arthritis	pQTL-GWAS	DrugBank/STITCH	DB00443	Betamethasone	ENSG00000135046	ANXA1	106	0.669657
FAVA	Rheumatoid arthritis	pQTL-GWAS	DrugBank/STITCH	DB01234	Dexamethasone	ENSG00000135046	ANXA1	106	0.669657
FAVA	Rheumatoid arthritis	pQTL-GWAS	DrugBank/DGIdb	DB00608	Chloroquine	ENSG00000232810	TNF	1	0.00631752
FAVA	Rheumatoid arthritis	pQTL-GWAS	DrugBank/DGIdb	DB06674	Golimumab	ENSG00000232810	TNF	1	0.00631752
FAVA	Rheumatoid arthritis	pQTL-GWAS	DrugBank/STITCH	DB00316	Acetaminophen	ENSG00000102882	MAPK3	60	0.379051
FAVA	Rheumatoid arthritis	pQTL-GWAS	DrugBank/STITCH	DB00945	Acetylsalicylic acid	ENSG00000102882	MAPK3	60	0.379051
FAVA	Rheumatoid arthritis	pQTL-GWAS	DrugBank/STITCH	DB00443	Betamethasone	ENSG00000102882	MAPK3	60	0.379051
FAVA	Rheumatoid arthritis	pQTL-GWAS	DrugBank/STITCH	DB01234	Dexamethasone	ENSG00000102882	MAPK3	60	0.379051
FAVA	Rheumatoid arthritis	pQTL-GWAS	DrugBank/STITCH	DB00712	Flurbiprofen	ENSG00000102882	MAPK3	60	0.379051
FAVA	Rheumatoid arthritis	pQTL-GWAS	DrugBank/STITCH	DB00605	Sulindac	ENSG00000102882	MAPK3	60	0.379051
FAVA	Rheumatoid arthritis	pQTL-GWAS	DrugBank/STITCH	DB00091	Cyclosporine	ENSG00000115414	FN1	29	0.183208
FAVA	Rheumatoid arthritis	pQTL-GWAS	DrugBank/STITCH	DB00091	Cyclosporine	ENSG00000164305	CASP3	80	0.505401
FAVA	Rheumatoid arthritis	Exome	DrugBank/STITCH	DB00741	Hydrocortisone	ENSG00000160868	CYP3A4	32	0.202161
FAVA	Rheumatoid arthritis	Exome	DrugBank/STITCH	DB00608	Chloroquine	ENSG00000160868	CYP3A4	32	0.202161
FAVA	Rheumatoid arthritis	pQTL-GWAS	DrugBank/STITCH	DB00482	Celecoxib	ENSG00000164305	CASP3	80	0.505401
FAVA	Rheumatoid arthritis	pQTL-GWAS	DrugBank/STITCH	DB00608	Chloroquine	ENSG00000153563	CD8A	48	0.303241
FAVA	Rheumatoid arthritis	pQTL-GWAS	DrugBank/STITCH	DB00864	Tacrolimus	ENSG00000153563	CD8A	48	0.303241
FAVA	Rheumatoid arthritis	pQTL-GWAS	DrugBank/STITCH	DB00608	Chloroquine	ENSG00000164305	CASP3	80	0.505401
FAVA	Rheumatoid arthritis	pQTL-GWAS	DrugBank/STITCH	DB00338	Omeprazole	ENSG00000164305	CASP3	80	0.505401
FAVA	Rheumatoid arthritis	pQTL-GWAS	DrugBank/STITCH	DB00316	Acetaminophen	ENSG00000164305	CASP3	80	0.505401
FAVA	Rheumatoid arthritis	pQTL-GWAS	DrugBank/STITCH	DB01611	Hydroxychloroquine	ENSG00000164305	CASP3	80	0.505401
FAVA	Rheumatoid arthritis	pQTL-GWAS	DrugBank/STITCH	DB00328	Indomethacin	ENSG00000164305	CASP3	80	0.505401
FAVA	Rheumatoid arthritis	Exome	DrugBank/STITCH	DB00608	Chloroquine	ENSG00000126934	MAP2K2	103	0.650704
FAVA	Rheumatoid arthritis	pQTL-GWAS	DrugBank/STITCH	DB00945	Acetylsalicylic acid	ENSG00000164305	CASP3	80	0.505401
FAVA	Rheumatoid arthritis	Exome	DrugBank/STITCH	DB00860	Prednisolone	ENSG00000136244	IL6	72	0.454861
FAVA	Rheumatoid arthritis	Exome	DrugBank/STITCH	DB00741	Hydrocortisone	ENSG00000137801	THBS1	138	0.871818
FAVA	Rheumatoid arthritis	Exome	DrugBank/STITCH	DB01611	Hydroxychloroquine	ENSG00000136244	IL6	72	0.454861
FAVA	Rheumatoid arthritis	Exome	DrugBank/STITCH	DB00741	Hydrocortisone	ENSG00000136244	IL6	72	0.454861
FAVA	Rheumatoid arthritis	Exome	DrugBank/STITCH	DB00608	Chloroquine	ENSG00000136244	IL6	72	0.454861
FAVA	Rheumatoid arthritis	Exome	DrugBank/STITCH	DB00482	Celecoxib	ENSG00000136244	IL6	72	0.454861
FAVA	Rheumatoid arthritis	Exome	DrugBank/STITCH	DB00328	Indomethacin	ENSG00000136244	IL6	72	0.454861
FAVA	Rheumatoid arthritis	Exome	DrugBank/STITCH	DB00945	Acetylsalicylic acid	ENSG00000136244	IL6	72	0.454861
CoXRNAseq	Systolic BP	GWAS	Ruiz/STITCH	DB00622	nicardipine	ENSG00000140465	CYP1A1	37	0.197914
CoXRNAseq	Systolic BP	GWAS	Ruiz/DGIdb	DB00968	methyldopa	ENSG00000135744	AGT	110	0.588393
CoXRNAseq	Systolic BP	GWAS	Ruiz/STITCH	DB00381	amlodipine	ENSG00000140465	CYP1A1	37	0.197914
CoXRNAseq	Systolic BP	GWAS	Ruiz/DGIdb	DB01136	carvedilol	ENSG00000120937	NPPB	11	0.0588393
CoXRNAseq	Systolic BP	GWAS	Ruiz/DGIdb	DB00335	atenolol-(+/-)	ENSG00000121068	TBX2	78	0.417224
CoXRNAseq	Systolic BP	GWAS	Ruiz/STITCH	DB00722	lisinopril	ENSG00000135744	AGT	110	0.588393
CoXRNAseq	Systolic BP	GWAS	Ruiz/STITCH	DB01076	atorvastatin	ENSG00000135775	COG2	108	0.577695
CoXRNAseq	Systolic BP	GWAS	Ruiz/DGIdb	DB01136	carvedilol	ENSG00000140505	CYP1A2	1	0.00534902
CoXRNAseq	Systolic BP	GWAS	Ruiz/DGIdb	DB00968	methyldopa	ENSG00000140505	CYP1A2	1	0.00534902
CoXRNAseq	Systolic BP	GWAS	Ruiz/DGIdb	DB00598	labetalol	ENSG00000140505	CYP1A2	1	0.00534902
CoXRNAseq	Systolic BP	GWAS	Ruiz/DGIdb	DB00610	metaraminol	ENSG00000140505	CYP1A2	1	0.00534902
CoXRNAseq	Systolic BP	GWAS	Ruiz/DGIdb	DB00381	amlodipine	ENSG00000135744	AGT	110	0.588393
CoXRNAseq	Systolic BP	GWAS	Ruiz/DGIdb	DB00310	chlorthalidone	ENSG00000135744	AGT	110	0.588393
CoXRNAseq	Systolic BP	GWAS	Ruiz/DGIdb	DB00335	atenolol-(+/-)	ENSG00000135744	AGT	110	0.588393
CoXRNAseq	Systolic BP	GWAS	Ruiz/DGIdb	DB00584	enalapril	ENSG00000135744	AGT	110	0.588393
CoXRNAseq	Systolic BP	GWAS	Ruiz/DGIdb	DB00542	benazepril	ENSG00000135744	AGT	110	0.588393
CoXRNAseq	Systolic BP	GWAS	Ruiz/DGIdb	DB00881	quinapril	ENSG00000135744	AGT	110	0.588393
CoXRNAseq	Systolic BP	GWAS	Ruiz/DGIdb	DB00722	lisinopril	ENSG00000135744	AGT	110	0.588393
CoXRNAseq	Systolic BP	GWAS	Ruiz/DGIdb	DB01029	irbesartan	ENSG00000135744	AGT	110	0.588393
CoXRNAseq	Systolic BP	GWAS	Ruiz/DGIdb	DB00421	spironolactone	ENSG00000140465	CYP1A1	37	0.197914
CoXRNAseq	Systolic BP	GWAS	Ruiz/DGIdb	DB00350	minoxidil	ENSG00000140505	CYP1A2	1	0.00534902
CoXRNAseq	Systolic BP	GWAS	Ruiz/DGIdb	DB01119	diazoxide	ENSG00000140505	CYP1A2	1	0.00534902
CoXRNAseq	Systolic BP	GWAS	Ruiz/DGIdb	DB00657	mecamylamine	ENSG00000140505	CYP1A2	1	0.00534902
CoXRNAseq	Systolic BP	GWAS	Ruiz/DGIdb	DB01029	irbesartan	ENSG00000140505	CYP1A2	1	0.00534902
CoXRNAseq	Systolic BP	GWAS	Ruiz/DGIdb	DB01115	nifedipine	ENSG00000140505	CYP1A2	1	0.00534902
CoXRNAseq	Systolic BP	GWAS	Ruiz/DGIdb	DB00343	diltiazem	ENSG00000140505	CYP1A2	1	0.00534902
CoXRNAseq	Systolic BP	GWAS	Ruiz/DGIdb	DB00421	spironolactone	ENSG00000140505	CYP1A2	1	0.00534902
CoXRNAseq	Systolic BP	GWAS	Ruiz/DGIdb	DB00401	nisoldipine	ENSG00000140505	CYP1A2	1	0.00534902
CoXRNAseq	Systolic BP	GWAS	Ruiz/DGIdb	DB00571	propranolol	ENSG00000140505	CYP1A2	1	0.00534902
CoXRNAseq	Systolic BP	GWAS	Ruiz/DGIdb	DB00214	torasemide	ENSG00000140505	CYP1A2	1	0.00534902
CoXRNAseq	Systolic BP	GWAS	Ruiz/DGIdb	DB00384	triamterene	ENSG00000140505	CYP1A2	1	0.00534902
CoXRNAseq	Systolic BP	GWAS	Ruiz/DGIdb	DB01162	terazosin	ENSG00000140505	CYP1A2	1	0.00534902
CoXRNAseq	Systolic BP	GWAS	Ruiz/DGIdb	DB01275	hydralazine	ENSG00000140505	CYP1A2	1	0.00534902
CoXRNAseq	Systolic BP	GWAS	Ruiz/DGIdb	DB00999	hydrochlorothiazide	ENSG00000070081	NUCB2	104	0.556298
CoXRNAseq	Systolic BP	GWAS	Ruiz/DGIdb	DB00999	hydrochlorothiazide	ENSG00000103653	CSK	20	0.10698
CoXRNAseq	Systolic BP	GWAS	Ruiz/DGIdb	DB00542	benazepril	ENSG00000177000	MTHFR	23	0.123028
CoXRNAseq	Systolic BP	GWAS	Ruiz/DGIdb	DB00661	verapamil	ENSG00000187486	KCNJ11	111	0.593742
CoXRNAseq	Systolic BP	GWAS	Ruiz/DGIdb	DB00692	phentolamine	ENSG00000187486	KCNJ11	111	0.593742
CoXRNAseq	Systolic BP	GWAS	Ruiz/DGIdb	DB00350	minoxidil	ENSG00000187486	KCNJ11	111	0.593742
CoXRNAseq	Systolic BP	GWAS	Ruiz/DGIdb	DB01119	diazoxide	ENSG00000187486	KCNJ11	111	0.593742
CoXRNAseq	Systolic BP	GWAS	Ruiz/DGIdb	DB00622	nicardipine	ENSG00000204842	ATXN2	13	0.0695373
CoXRNAseq	Systolic BP	GWAS	Ruiz/DGIdb	DB01115	nifedipine	ENSG00000204842	ATXN2	13	0.0695373
CoXRNAseq	Systolic BP	GWAS	Ruiz/STITCH	DB00982	isotretinoin	ENSG00000085276	MECOM	57	0.304894
CoXRNAseq	Systolic BP	GWAS	Ruiz/STITCH	DB00966	telmisartan	ENSG00000135744	AGT	110	0.588393
CoXRNAseq	Systolic BP	GWAS	Ruiz/STITCH	DB00678	losartan	ENSG00000135744	AGT	110	0.588393
CoXRNAseq	Systolic BP	GWAS	Ruiz/STITCH	DB01029	irbesartan	ENSG00000135744	AGT	110	0.588393
CoXRNAseq	Systolic BP	GWAS	Ruiz/STITCH	DB01197	captopril	ENSG00000135744	AGT	110	0.588393
CoXRNAseq	Systolic BP	eQTL-GWAS	Ruiz/DGIdb	DB00612	bisoprolol	ENSG00000043591	ADRB1	45	0.240706
CoXRNAseq	Systolic BP	eQTL-GWAS	Ruiz/DGIdb	DB08808	bupranolol	ENSG00000043591	ADRB1	45	0.240706
CoXRNAseq	Systolic BP	eQTL-GWAS	Ruiz/DGIdb	DB01229	paclitaxel	ENSG00000047849	MAP4	103	0.550949
CoXRNAseq	Systolic BP	eQTL-GWAS	Ruiz/DGIdb	DB00999	hydrochlorothiazide	ENSG00000070081	NUCB2	159	0.850495
CoXRNAseq	Systolic BP	eQTL-GWAS	Ruiz/DGIdb	DB00999	hydrochlorothiazide	ENSG00000103653	CSK	17	0.0909334
CoXRNAseq	Systolic BP	eQTL-GWAS	Ruiz/DGIdb	DB00335	atenolol-(+/-)	ENSG00000121068	TBX2	75	0.401177
CoXRNAseq	Systolic BP	eQTL-GWAS	Ruiz/DGIdb	DB00661	verapamil	ENSG00000122861	PLAU	153	0.818401
CoXRNAseq	Systolic BP	eQTL-GWAS	Ruiz/DGIdb	DB00594	amiloride	ENSG00000122861	PLAU	153	0.818401
CoXRNAseq	Systolic BP	eQTL-GWAS	Ruiz/DGIdb	DB00968	methyldopa	ENSG00000135744	AGT	61	0.32629
CoXRNAseq	Systolic BP	eQTL-GWAS	Ruiz/DGIdb	DB00381	amlodipine	ENSG00000135744	AGT	61	0.32629
CoXRNAseq	Systolic BP	eQTL-GWAS	Ruiz/DGIdb	DB00310	chlorthalidone	ENSG00000135744	AGT	61	0.32629
CoXRNAseq	Systolic BP	eQTL-GWAS	Ruiz/DGIdb	DB00335	atenolol-(+/-)	ENSG00000135744	AGT	61	0.32629
CoXRNAseq	Systolic BP	eQTL-GWAS	Ruiz/DGIdb	DB00584	enalapril	ENSG00000135744	AGT	61	0.32629
CoXRNAseq	Systolic BP	eQTL-GWAS	Ruiz/DGIdb	DB00542	benazepril	ENSG00000135744	AGT	61	0.32629
CoXRNAseq	Systolic BP	eQTL-GWAS	Ruiz/DGIdb	DB00881	quinapril	ENSG00000135744	AGT	61	0.32629
CoXRNAseq	Systolic BP	eQTL-GWAS	Ruiz/DGIdb	DB00722	lisinopril	ENSG00000135744	AGT	61	0.32629
CoXRNAseq	Systolic BP	eQTL-GWAS	Ruiz/DGIdb	DB01029	irbesartan	ENSG00000135744	AGT	61	0.32629
CoXRNAseq	Systolic BP	eQTL-GWAS	Ruiz/DGIdb	DB00968	methyldopa	ENSG00000138109	CYP2C9	157	0.839797
CoXRNAseq	Systolic BP	eQTL-GWAS	Ruiz/DGIdb	DB00598	labetalol	ENSG00000138109	CYP2C9	157	0.839797
CoXRNAseq	Systolic BP	eQTL-GWAS	Ruiz/DGIdb	DB00610	metaraminol	ENSG00000138109	CYP2C9	157	0.839797
CoXRNAseq	Systolic BP	eQTL-GWAS	Ruiz/DGIdb	DB01115	nifedipine	ENSG00000138109	CYP2C9	157	0.839797
CoXRNAseq	Systolic BP	eQTL-GWAS	Ruiz/DGIdb	DB00343	diltiazem	ENSG00000138109	CYP2C9	157	0.839797
CoXRNAseq	Systolic BP	eQTL-GWAS	Ruiz/DGIdb	DB00401	nisoldipine	ENSG00000138109	CYP2C9	157	0.839797
CoXRNAseq	Systolic BP	eQTL-GWAS	Ruiz/DGIdb	DB00571	propranolol	ENSG00000138109	CYP2C9	157	0.839797
CoXRNAseq	Systolic BP	eQTL-GWAS	Ruiz/DGIdb	DB00575	clonidine	ENSG00000138109	CYP2C9	157	0.839797
CoXRNAseq	Systolic BP	eQTL-GWAS	Ruiz/DGIdb	DB00214	torasemide	ENSG00000138109	CYP2C9	157	0.839797
CoXRNAseq	Systolic BP	eQTL-GWAS	Ruiz/DGIdb	DB01076	atorvastatin	ENSG00000138109	CYP2C9	157	0.839797
CoXRNAseq	Systolic BP	eQTL-GWAS	Ruiz/DGIdb	DB01162	terazosin	ENSG00000138109	CYP2C9	157	0.839797
CoXRNAseq	Systolic BP	eQTL-GWAS	Ruiz/DGIdb	DB01275	hydralazine	ENSG00000138109	CYP2C9	157	0.839797
CoXRNAseq	Systolic BP	eQTL-GWAS	Ruiz/DGIdb	DB00350	minoxidil	ENSG00000138109	CYP2C9	157	0.839797
CoXRNAseq	Systolic BP	eQTL-GWAS	Ruiz/DGIdb	DB00657	mecamylamine	ENSG00000138109	CYP2C9	157	0.839797
CoXRNAseq	Systolic BP	eQTL-GWAS	Ruiz/DGIdb	DB01029	irbesartan	ENSG00000138109	CYP2C9	157	0.839797
CoXRNAseq	Systolic BP	eQTL-GWAS	Ruiz/DGIdb	DB00211	midodrine	ENSG00000138109	CYP2C9	157	0.839797
CoXRNAseq	Systolic BP	eQTL-GWAS	Ruiz/DGIdb	DB00999	hydrochlorothiazide	ENSG00000138193	PLCE1	28	0.149773
CoXRNAseq	Systolic BP	eQTL-GWAS	Ruiz/DGIdb	DB00421	spironolactone	ENSG00000140465	CYP1A1	23	0.123028
CoXRNAseq	Systolic BP	eQTL-GWAS	Ruiz/DGIdb	DB00661	verapamil	ENSG00000165995	CACNB2	77	0.411875
CoXRNAseq	Systolic BP	eQTL-GWAS	Ruiz/DGIdb	DB00622	nicardipine	ENSG00000165995	CACNB2	77	0.411875
CoXRNAseq	Systolic BP	eQTL-GWAS	Ruiz/DGIdb	DB01115	nifedipine	ENSG00000165995	CACNB2	77	0.411875
CoXRNAseq	Systolic BP	eQTL-GWAS	Ruiz/DGIdb	DB00381	amlodipine	ENSG00000165995	CACNB2	77	0.411875
CoXRNAseq	Systolic BP	eQTL-GWAS	Ruiz/DGIdb	DB00401	nisoldipine	ENSG00000165995	CACNB2	77	0.411875
CoXRNAseq	Systolic BP	eQTL-GWAS	Ruiz/DGIdb	DB00270	isradipine	ENSG00000165995	CACNB2	77	0.411875
CoXRNAseq	Systolic BP	eQTL-GWAS	Ruiz/DGIdb	DB01023	felodipine	ENSG00000165995	CACNB2	77	0.411875
CoXRNAseq	Systolic BP	eQTL-GWAS	Ruiz/DGIdb	DB00542	benazepril	ENSG00000177000	MTHFR	15	0.0802354
CoXRNAseq	Systolic BP	eQTL-GWAS	Ruiz/DGIdb	DB00661	verapamil	ENSG00000181856	SLC2A4	104	0.556298
CoXRNAseq	Systolic BP	eQTL-GWAS	Ruiz/DGIdb	DB00668	epinephrine	ENSG00000181856	SLC2A4	104	0.556298
CoXRNAseq	Systolic BP	eQTL-GWAS	Ruiz/DGIdb	DB00692	phentolamine	ENSG00000181856	SLC2A4	104	0.556298
CoXRNAseq	Systolic BP	eQTL-GWAS	Ruiz/DGIdb	DB01029	irbesartan	ENSG00000181856	SLC2A4	104	0.556298
CoXRNAseq	Systolic BP	eQTL-GWAS	Ruiz/DGIdb	DB00999	hydrochlorothiazide	ENSG00000181915	ADO	124	0.663279
CoXRNAseq	Systolic BP	eQTL-GWAS	Ruiz/DGIdb	DB00661	verapamil	ENSG00000187486	KCNJ11	90	0.481412
CoXRNAseq	Systolic BP	eQTL-GWAS	Ruiz/DGIdb	DB00692	phentolamine	ENSG00000187486	KCNJ11	90	0.481412
CoXRNAseq	Systolic BP	eQTL-GWAS	Ruiz/DGIdb	DB00350	minoxidil	ENSG00000187486	KCNJ11	90	0.481412
CoXRNAseq	Systolic BP	eQTL-GWAS	Ruiz/DGIdb	DB01119	diazoxide	ENSG00000187486	KCNJ11	90	0.481412
CoXRNAseq	Systolic BP	eQTL-GWAS	Ruiz/DGIdb	DB00968	methyldopa	ENSG00000204371	EHMT2	66	0.353036
CoXRNAseq	Systolic BP	eQTL-GWAS	Ruiz/DGIdb	DB00622	nicardipine	ENSG00000204371	EHMT2	66	0.353036
CoXRNAseq	Systolic BP	eQTL-GWAS	Ruiz/DGIdb	DB00594	amiloride	ENSG00000204371	EHMT2	66	0.353036
CoXRNAseq	Systolic BP	eQTL-GWAS	Ruiz/DGIdb	DB01018	guanfacine	ENSG00000204371	EHMT2	66	0.353036
CoXRNAseq	Systolic BP	eQTL-GWAS	Ruiz/DGIdb	DB01115	nifedipine	ENSG00000204371	EHMT2	66	0.353036
CoXRNAseq	Systolic BP	eQTL-GWAS	Ruiz/DGIdb	DB00966	telmisartan	ENSG00000204371	EHMT2	66	0.353036
CoXRNAseq	Systolic BP	eQTL-GWAS	Ruiz/DGIdb	DB00988	dopamine	ENSG00000204371	EHMT2	66	0.353036
CoXRNAseq	Systolic BP	eQTL-GWAS	Ruiz/DGIdb	DB00401	nisoldipine	ENSG00000204371	EHMT2	66	0.353036
CoXRNAseq	Systolic BP	eQTL-GWAS	Ruiz/DGIdb	DB00571	propranolol	ENSG00000204371	EHMT2	66	0.353036
CoXRNAseq	Systolic BP	eQTL-GWAS	Ruiz/DGIdb	DB00368	norepinephrine	ENSG00000204371	EHMT2	66	0.353036
CoXRNAseq	Systolic BP	eQTL-GWAS	Ruiz/DGIdb	DB01197	captopril	ENSG00000204371	EHMT2	66	0.353036
CoXRNAseq	Systolic BP	eQTL-GWAS	Ruiz/DGIdb	DB00206	reserpine	ENSG00000204371	EHMT2	66	0.353036
CoXRNAseq	Systolic BP	eQTL-GWAS	Ruiz/DGIdb	DB00981	physostigmine	ENSG00000204371	EHMT2	66	0.353036
CoXRNAseq	Systolic BP	eQTL-GWAS	Ruiz/DGIdb	DB00800	fenoldopam	ENSG00000204371	EHMT2	66	0.353036
CoXRNAseq	Systolic BP	eQTL-GWAS	Ruiz/DGIdb	DB01275	hydralazine	ENSG00000204371	EHMT2	66	0.353036
CoXRNAseq	Systolic BP	eQTL-GWAS	Ruiz/DGIdb	DB01119	diazoxide	ENSG00000204371	EHMT2	66	0.353036
CoXRNAseq	Systolic BP	eQTL-GWAS	Ruiz/DGIdb	DB00968	methyldopa	ENSG00000224389	C4B	76	0.406526
CoXRNAseq	Systolic BP	eQTL-GWAS	Ruiz/STITCH	DB00988	dopamine	ENSG00000043591	ADRB1	45	0.240706
CoXRNAseq	Systolic BP	eQTL-GWAS	Ruiz/STITCH	DB00668	epinephrine	ENSG00000043591	ADRB1	45	0.240706
CoXRNAseq	Systolic BP	eQTL-GWAS	Ruiz/STITCH	DB00368	norepinephrine	ENSG00000043591	ADRB1	45	0.240706
CoXRNAseq	Systolic BP	eQTL-GWAS	Ruiz/STITCH	DB01364	ephedrine	ENSG00000043591	ADRB1	45	0.240706
CoXRNAseq	Systolic BP	eQTL-GWAS	Ruiz/STITCH	DB00571	propranolol	ENSG00000043591	ADRB1	45	0.240706
CoXRNAseq	Systolic BP	eQTL-GWAS	Ruiz/STITCH	DB01136	carvedilol	ENSG00000043591	ADRB1	45	0.240706
CoXRNAseq	Systolic BP	eQTL-GWAS	Ruiz/STITCH	DB00960	pindolol	ENSG00000043591	ADRB1	45	0.240706
CoXRNAseq	Systolic BP	eQTL-GWAS	Ruiz/STITCH	DB01580	oxprenolol	ENSG00000043591	ADRB1	45	0.240706
CoXRNAseq	Systolic BP	eQTL-GWAS	Ruiz/STITCH	DB00335	atenolol-(+/-)	ENSG00000043591	ADRB1	45	0.240706
CoXRNAseq	Systolic BP	eQTL-GWAS	Ruiz/STITCH	DB00373	timolol	ENSG00000043591	ADRB1	45	0.240706
CoXRNAseq	Systolic BP	eQTL-GWAS	Ruiz/STITCH	DB01203	nadolol	ENSG00000043591	ADRB1	45	0.240706
CoXRNAseq	Systolic BP	eQTL-GWAS	Ruiz/STITCH	DB04861	nebivolol	ENSG00000043591	ADRB1	45	0.240706
CoXRNAseq	Systolic BP	eQTL-GWAS	Ruiz/STITCH	DB00264	metoprolol	ENSG00000043591	ADRB1	45	0.240706
CoXRNAseq	Systolic BP	eQTL-GWAS	Ruiz/STITCH	DB00598	labetalol	ENSG00000043591	ADRB1	45	0.240706
CoXRNAseq	Systolic BP	eQTL-GWAS	Ruiz/STITCH	DB00612	bisoprolol	ENSG00000043591	ADRB1	45	0.240706
CoXRNAseq	Systolic BP	eQTL-GWAS	Ruiz/STITCH	DB00521	carteolol	ENSG00000043591	ADRB1	45	0.240706
CoXRNAseq	Systolic BP	eQTL-GWAS	Ruiz/STITCH	DB01365	mephentermine	ENSG00000043591	ADRB1	45	0.240706
CoXRNAseq	Systolic BP	eQTL-GWAS	Ruiz/STITCH	DB00195	betaxolol	ENSG00000043591	ADRB1	45	0.240706
CoXRNAseq	Systolic BP	eQTL-GWAS	Ruiz/STITCH	DB01193	acebutolol	ENSG00000043591	ADRB1	45	0.240706
CoXRNAseq	Systolic BP	eQTL-GWAS	Ruiz/STITCH	DB08808	bupranolol	ENSG00000043591	ADRB1	45	0.240706
CoXRNAseq	Systolic BP	eQTL-GWAS	Ruiz/STITCH	DB01359	penbutolol	ENSG00000043591	ADRB1	45	0.240706
CoXRNAseq	Systolic BP	eQTL-GWAS	Ruiz/STITCH	DB00982	isotretinoin	ENSG00000122861	PLAU	153	0.818401
CoXRNAseq	Systolic BP	eQTL-GWAS	Ruiz/STITCH	DB00594	amiloride	ENSG00000122861	PLAU	153	0.818401
CoXRNAseq	Systolic BP	eQTL-GWAS	Ruiz/STITCH	DB01229	paclitaxel	ENSG00000122861	PLAU	153	0.818401
CoXRNAseq	Systolic BP	eQTL-GWAS	Ruiz/STITCH	DB00966	telmisartan	ENSG00000135744	AGT	61	0.32629
CoXRNAseq	Systolic BP	eQTL-GWAS	Ruiz/STITCH	DB00678	losartan	ENSG00000135744	AGT	61	0.32629
CoXRNAseq	Systolic BP	eQTL-GWAS	Ruiz/STITCH	DB01029	irbesartan	ENSG00000135744	AGT	61	0.32629
CoXRNAseq	Systolic BP	eQTL-GWAS	Ruiz/STITCH	DB01197	captopril	ENSG00000135744	AGT	61	0.32629
CoXRNAseq	Systolic BP	eQTL-GWAS	Ruiz/STITCH	DB00722	lisinopril	ENSG00000135744	AGT	61	0.32629
CoXRNAseq	Systolic BP	GWAS	Ruiz/DGIdb	DB00211	midodrine	ENSG00000140505	CYP1A2	1	0.00534902
CoXRNAseq	Systolic BP	GWAS	Ruiz/DGIdb	DB00343	diltiazem	ENSG00000161714	PLCD3	48	0.256753
CoXRNAseq	Systolic BP	GWAS	Ruiz/DGIdb	DB00661	verapamil	ENSG00000165995	CACNB2	49	0.262102
CoXRNAseq	Systolic BP	GWAS	Ruiz/DGIdb	DB00622	nicardipine	ENSG00000165995	CACNB2	49	0.262102
CoXRNAseq	Systolic BP	GWAS	Ruiz/DGIdb	DB01115	nifedipine	ENSG00000165995	CACNB2	49	0.262102
CoXRNAseq	Systolic BP	GWAS	Ruiz/DGIdb	DB00381	amlodipine	ENSG00000165995	CACNB2	49	0.262102
CoXRNAseq	Systolic BP	GWAS	Ruiz/DGIdb	DB00401	nisoldipine	ENSG00000165995	CACNB2	49	0.262102
CoXRNAseq	Systolic BP	GWAS	Ruiz/DGIdb	DB00270	isradipine	ENSG00000165995	CACNB2	49	0.262102
CoXRNAseq	Systolic BP	GWAS	Ruiz/DGIdb	DB01023	felodipine	ENSG00000165995	CACNB2	49	0.262102
CoXRNAseq	Systolic BP	GWAS	Ruiz/DGIdb	DB00381	amlodipine	ENSG00000175206	NPPA	2	0.010698
CoXRNAseq	Systolic BP	GWAS	Ruiz/DGIdb	DB00310	chlorthalidone	ENSG00000175206	NPPA	2	0.010698
CoXRNAseq	Systolic BP	eQTL-GWAS	Ruiz/DGIdb	DB00421	spironolactone	ENSG00000043591	ADRB1	45	0.240706
CoXRNAseq	Systolic BP	eQTL-GWAS	Ruiz/DGIdb	DB00571	propranolol	ENSG00000043591	ADRB1	45	0.240706
CoXRNAseq	Systolic BP	eQTL-GWAS	Ruiz/DGIdb	DB00335	atenolol-(+/-)	ENSG00000043591	ADRB1	45	0.240706
CoXRNAseq	Systolic BP	eQTL-GWAS	Ruiz/DGIdb	DB00368	norepinephrine	ENSG00000043591	ADRB1	45	0.240706
CoXRNAseq	Systolic BP	eQTL-GWAS	Ruiz/DGIdb	DB01359	penbutolol	ENSG00000043591	ADRB1	45	0.240706
CoXRNAseq	Systolic BP	eQTL-GWAS	Ruiz/DGIdb	DB01365	mephentermine	ENSG00000043591	ADRB1	45	0.240706
CoXRNAseq	Systolic BP	eQTL-GWAS	Ruiz/DGIdb	DB00521	carteolol	ENSG00000043591	ADRB1	45	0.240706
CoXRNAseq	Systolic BP	eQTL-GWAS	Ruiz/DGIdb	DB00373	timolol	ENSG00000043591	ADRB1	45	0.240706
CoXRNAseq	Systolic BP	eQTL-GWAS	Ruiz/DGIdb	DB04861	nebivolol	ENSG00000043591	ADRB1	45	0.240706
CoXRNAseq	Systolic BP	eQTL-GWAS	Ruiz/DGIdb	DB01203	nadolol	ENSG00000043591	ADRB1	45	0.240706
CoXRNAseq	Systolic BP	eQTL-GWAS	Ruiz/DGIdb	DB04846	celiprolol	ENSG00000043591	ADRB1	45	0.240706
CoXRNAseq	Systolic BP	eQTL-GWAS	Ruiz/DGIdb	DB01364	ephedrine	ENSG00000043591	ADRB1	45	0.240706
CoXRNAseq	Systolic BP	eQTL-GWAS	DrugBank/DGIdb	DB00661	Verapamil	ENSG00000025434	NR1H3	59	0.315592
CoXRNAseq	Systolic BP	eQTL-GWAS	DrugBank/DGIdb	DB00335	Atenolol	ENSG00000025434	NR1H3	59	0.315592
CoXRNAseq	Systolic BP	eQTL-GWAS	DrugBank/DGIdb	DB01136	Carvedilol	ENSG00000043591	ADRB1	45	0.240706
CoXRNAseq	Systolic BP	eQTL-GWAS	DrugBank/DGIdb	DB00598	Labetalol	ENSG00000043591	ADRB1	45	0.240706
CoXRNAseq	Systolic BP	eQTL-GWAS	DrugBank/DGIdb	DB01193	Acebutolol	ENSG00000043591	ADRB1	45	0.240706
CoXRNAseq	Systolic BP	eQTL-GWAS	DrugBank/DGIdb	DB00264	Metoprolol	ENSG00000043591	ADRB1	45	0.240706
CoXRNAseq	Systolic BP	eQTL-GWAS	DrugBank/DGIdb	DB00195	Betaxolol	ENSG00000043591	ADRB1	45	0.240706
CoXRNAseq	Systolic BP	eQTL-GWAS	DrugBank/DGIdb	DB00999	Hydrochlorothiazide	ENSG00000043591	ADRB1	45	0.240706
CoXRNAseq	Systolic BP	eQTL-GWAS	DrugBank/DGIdb	DB00960	Pindolol	ENSG00000043591	ADRB1	45	0.240706
CoXRNAseq	Systolic BP	eQTL-GWAS	DrugBank/DGIdb	DB00668	Epinephrine	ENSG00000043591	ADRB1	45	0.240706
CoXRNAseq	Systolic BP	eQTL-GWAS	DrugBank/DGIdb	DB00421	Spironolactone	ENSG00000043591	ADRB1	45	0.240706
CoXRNAseq	Systolic BP	eQTL-GWAS	DrugBank/DGIdb	DB00571	Propranolol	ENSG00000043591	ADRB1	45	0.240706
CoXRNAseq	Systolic BP	eQTL-GWAS	DrugBank/DGIdb	DB00335	Atenolol	ENSG00000043591	ADRB1	45	0.240706
CoXRNAseq	Systolic BP	eQTL-GWAS	DrugBank/DGIdb	DB04861	Nebivolol	ENSG00000043591	ADRB1	45	0.240706
CoXRNAseq	Systolic BP	eQTL-GWAS	DrugBank/DGIdb	DB01203	Nadolol	ENSG00000043591	ADRB1	45	0.240706
CoXRNAseq	Systolic BP	eQTL-GWAS	DrugBank/DGIdb	DB04846	Celiprolol	ENSG00000043591	ADRB1	45	0.240706
CoXRNAseq	Systolic BP	eQTL-GWAS	DrugBank/DGIdb	DB00187	Esmolol	ENSG00000043591	ADRB1	45	0.240706
CoXRNAseq	Systolic BP	eQTL-GWAS	DrugBank/DGIdb	DB00612	Bisoprolol	ENSG00000043591	ADRB1	45	0.240706
CoXRNAseq	Systolic BP	eQTL-GWAS	DrugBank/DGIdb	DB00999	Hydrochlorothiazide	ENSG00000070081	NUCB2	159	0.850495
CoXRNAseq	Systolic BP	eQTL-GWAS	DrugBank/DGIdb	DB00999	Hydrochlorothiazide	ENSG00000103653	CSK	17	0.0909334
CoXRNAseq	Systolic BP	eQTL-GWAS	DrugBank/DGIdb	DB13919	Candesartan	ENSG00000104886	PLEKHJ1	131	0.700722
CoXRNAseq	Systolic BP	eQTL-GWAS	DrugBank/DGIdb	DB13919	Candesartan	ENSG00000111252	SH2B3	38	0.203263
CoXRNAseq	Systolic BP	eQTL-GWAS	DrugBank/DGIdb	DB00335	Atenolol	ENSG00000121068	TBX2	75	0.401177
CoXRNAseq	Systolic BP	eQTL-GWAS	DrugBank/DGIdb	DB00661	Verapamil	ENSG00000122861	PLAU	153	0.818401
CoXRNAseq	Systolic BP	eQTL-GWAS	DrugBank/DGIdb	DB00594	Amiloride	ENSG00000122861	PLAU	153	0.818401
CoXRNAseq	Systolic BP	eQTL-GWAS	DrugBank/DGIdb	DB00968	Methyldopa	ENSG00000135744	AGT	61	0.32629
CoXRNAseq	Systolic BP	eQTL-GWAS	DrugBank/DGIdb	DB00381	Amlodipine	ENSG00000135744	AGT	61	0.32629
CoXRNAseq	Systolic BP	eQTL-GWAS	DrugBank/DGIdb	DB00310	Chlorthalidone	ENSG00000135744	AGT	61	0.32629
CoXRNAseq	Systolic BP	eQTL-GWAS	DrugBank/DGIdb	DB00335	Atenolol	ENSG00000135744	AGT	61	0.32629
CoXRNAseq	Systolic BP	eQTL-GWAS	DrugBank/DGIdb	DB00584	Enalapril	ENSG00000135744	AGT	61	0.32629
CoXRNAseq	Systolic BP	eQTL-GWAS	DrugBank/DGIdb	DB00542	Benazepril	ENSG00000135744	AGT	61	0.32629
CoXRNAseq	Systolic BP	eQTL-GWAS	DrugBank/DGIdb	DB00881	Quinapril	ENSG00000135744	AGT	61	0.32629
CoXRNAseq	Systolic BP	eQTL-GWAS	DrugBank/DGIdb	DB00722	Lisinopril	ENSG00000135744	AGT	61	0.32629
CoXRNAseq	Systolic BP	eQTL-GWAS	DrugBank/DGIdb	DB01029	Irbesartan	ENSG00000135744	AGT	61	0.32629
CoXRNAseq	Systolic BP	eQTL-GWAS	DrugBank/DGIdb	DB11783	Imidapril	ENSG00000135744	AGT	61	0.32629
CoXRNAseq	Systolic BP	eQTL-GWAS	DrugBank/DGIdb	DB00968	Methyldopa	ENSG00000138109	CYP2C9	157	0.839797
CoXRNAseq	Systolic BP	eQTL-GWAS	DrugBank/DGIdb	DB00598	Labetalol	ENSG00000138109	CYP2C9	157	0.839797
CoXRNAseq	Systolic BP	eQTL-GWAS	DrugBank/DGIdb	DB01115	Nifedipine	ENSG00000138109	CYP2C9	157	0.839797
CoXRNAseq	Systolic BP	eQTL-GWAS	DrugBank/DGIdb	DB00343	Diltiazem	ENSG00000138109	CYP2C9	157	0.839797
CoXRNAseq	Systolic BP	eQTL-GWAS	DrugBank/DGIdb	DB00401	Nisoldipine	ENSG00000138109	CYP2C9	157	0.839797
CoXRNAseq	Systolic BP	eQTL-GWAS	DrugBank/DGIdb	DB00571	Propranolol	ENSG00000138109	CYP2C9	157	0.839797
CoXRNAseq	Systolic BP	eQTL-GWAS	DrugBank/DGIdb	DB00575	Clonidine	ENSG00000138109	CYP2C9	157	0.839797
CoXRNAseq	Systolic BP	eQTL-GWAS	DrugBank/DGIdb	DB00214	Torasemide	ENSG00000138109	CYP2C9	157	0.839797
CoXRNAseq	Systolic BP	eQTL-GWAS	DrugBank/DGIdb	DB01076	Atorvastatin	ENSG00000138109	CYP2C9	157	0.839797
CoXRNAseq	Systolic BP	eQTL-GWAS	DrugBank/DGIdb	DB01162	Terazosin	ENSG00000138109	CYP2C9	157	0.839797
CoXRNAseq	Systolic BP	eQTL-GWAS	DrugBank/DGIdb	DB01275	Hydralazine	ENSG00000138109	CYP2C9	157	0.839797
CoXRNAseq	Systolic BP	eQTL-GWAS	DrugBank/DGIdb	DB01029	Irbesartan	ENSG00000138109	CYP2C9	157	0.839797
CoXRNAseq	Systolic BP	eQTL-GWAS	DrugBank/DGIdb	DB12661	Urapidil	ENSG00000138109	CYP2C9	157	0.839797
CoXRNAseq	Systolic BP	eQTL-GWAS	DrugBank/DGIdb	DB00999	Hydrochlorothiazide	ENSG00000138193	PLCE1	28	0.149773
CoXRNAseq	Systolic BP	eQTL-GWAS	DrugBank/DGIdb	DB00421	Spironolactone	ENSG00000140465	CYP1A1	23	0.123028
CoXRNAseq	Systolic BP	eQTL-GWAS	DrugBank/DGIdb	DB00661	Verapamil	ENSG00000165995	CACNB2	77	0.411875
CoXRNAseq	Systolic BP	eQTL-GWAS	DrugBank/DGIdb	DB00622	Nicardipine	ENSG00000165995	CACNB2	77	0.411875
CoXRNAseq	Systolic BP	eQTL-GWAS	DrugBank/DGIdb	DB01115	Nifedipine	ENSG00000165995	CACNB2	77	0.411875
CoXRNAseq	Systolic BP	eQTL-GWAS	DrugBank/DGIdb	DB00381	Amlodipine	ENSG00000165995	CACNB2	77	0.411875
CoXRNAseq	Systolic BP	eQTL-GWAS	DrugBank/DGIdb	DB00401	Nisoldipine	ENSG00000165995	CACNB2	77	0.411875
CoXRNAseq	Systolic BP	eQTL-GWAS	DrugBank/DGIdb	DB00270	Isradipine	ENSG00000165995	CACNB2	77	0.411875
CoXRNAseq	Systolic BP	eQTL-GWAS	DrugBank/DGIdb	DB01023	Felodipine	ENSG00000165995	CACNB2	77	0.411875
CoXRNAseq	Systolic BP	eQTL-GWAS	DrugBank/DGIdb	DB01054	Nitrendipine	ENSG00000165995	CACNB2	77	0.411875
CoXRNAseq	Systolic BP	eQTL-GWAS	DrugBank/DGIdb	DB06712	Nilvadipine	ENSG00000165995	CACNB2	77	0.411875
CoXRNAseq	Systolic BP	eQTL-GWAS	DrugBank/DGIdb	DB13919	Candesartan	ENSG00000171303	KCNK3	16	0.0855844
CoXRNAseq	Systolic BP	eQTL-GWAS	DrugBank/DGIdb	DB00542	Benazepril	ENSG00000177000	MTHFR	15	0.0802354
CoXRNAseq	Systolic BP	eQTL-GWAS	DrugBank/DGIdb	DB00661	Verapamil	ENSG00000181856	SLC2A4	104	0.556298
CoXRNAseq	Systolic BP	eQTL-GWAS	DrugBank/DGIdb	DB00668	Epinephrine	ENSG00000181856	SLC2A4	104	0.556298
CoXRNAseq	Systolic BP	eQTL-GWAS	DrugBank/DGIdb	DB01029	Irbesartan	ENSG00000181856	SLC2A4	104	0.556298
CoXRNAseq	Systolic BP	eQTL-GWAS	DrugBank/DGIdb	DB00999	Hydrochlorothiazide	ENSG00000181915	ADO	124	0.663279
CoXRNAseq	Systolic BP	eQTL-GWAS	DrugBank/DGIdb	DB00661	Verapamil	ENSG00000187486	KCNJ11	90	0.481412
CoXRNAseq	Systolic BP	eQTL-GWAS	DrugBank/DGIdb	DB00273	Topiramate	ENSG00000187730	GABRD	143	0.76491
CoXRNAseq	Systolic BP	eQTL-GWAS	DrugBank/DGIdb	DB00968	Methyldopa	ENSG00000204371	EHMT2	66	0.353036
CoXRNAseq	Systolic BP	eQTL-GWAS	DrugBank/DGIdb	DB00622	Nicardipine	ENSG00000204371	EHMT2	66	0.353036
CoXRNAseq	Systolic BP	eQTL-GWAS	DrugBank/DGIdb	DB00594	Amiloride	ENSG00000204371	EHMT2	66	0.353036
CoXRNAseq	Systolic BP	eQTL-GWAS	DrugBank/DGIdb	DB01018	Guanfacine	ENSG00000204371	EHMT2	66	0.353036
CoXRNAseq	Systolic BP	eQTL-GWAS	DrugBank/DGIdb	DB01115	Nifedipine	ENSG00000204371	EHMT2	66	0.353036
CoXRNAseq	Systolic BP	eQTL-GWAS	DrugBank/DGIdb	DB00966	Telmisartan	ENSG00000204371	EHMT2	66	0.353036
CoXRNAseq	Systolic BP	eQTL-GWAS	DrugBank/DGIdb	DB00401	Nisoldipine	ENSG00000204371	EHMT2	66	0.353036
CoXRNAseq	Systolic BP	eQTL-GWAS	DrugBank/DGIdb	DB00571	Propranolol	ENSG00000204371	EHMT2	66	0.353036
CoXRNAseq	Systolic BP	eQTL-GWAS	DrugBank/DGIdb	DB01197	Captopril	ENSG00000204371	EHMT2	66	0.353036
CoXRNAseq	Systolic BP	eQTL-GWAS	DrugBank/DGIdb	DB00206	Reserpine	ENSG00000204371	EHMT2	66	0.353036
CoXRNAseq	Systolic BP	eQTL-GWAS	DrugBank/DGIdb	DB01275	Hydralazine	ENSG00000204371	EHMT2	66	0.353036
CoXRNAseq	Systolic BP	eQTL-GWAS	DrugBank/DGIdb	DB02925	Piretanide	ENSG00000204371	EHMT2	66	0.353036
CoXRNAseq	Systolic BP	eQTL-GWAS	DrugBank/DGIdb	DB12661	Urapidil	ENSG00000204371	EHMT2	66	0.353036
CoXRNAseq	Systolic BP	eQTL-GWAS	DrugBank/DGIdb	DB00968	Methyldopa	ENSG00000224389	C4B	76	0.406526
CoXRNAseq	Systolic BP	eQTL-GWAS	DrugBank/STITCH	DB00668	Epinephrine	ENSG00000043591	ADRB1	45	0.240706
CoXRNAseq	Systolic BP	eQTL-GWAS	DrugBank/STITCH	DB00571	Propranolol	ENSG00000043591	ADRB1	45	0.240706
CoXRNAseq	Systolic BP	eQTL-GWAS	DrugBank/STITCH	DB01136	Carvedilol	ENSG00000043591	ADRB1	45	0.240706
CoXRNAseq	Systolic BP	eQTL-GWAS	DrugBank/STITCH	DB00960	Pindolol	ENSG00000043591	ADRB1	45	0.240706
CoXRNAseq	Systolic BP	eQTL-GWAS	DrugBank/STITCH	DB00335	Atenolol	ENSG00000043591	ADRB1	45	0.240706
CoXRNAseq	Systolic BP	eQTL-GWAS	DrugBank/STITCH	DB01203	Nadolol	ENSG00000043591	ADRB1	45	0.240706
CoXRNAseq	Systolic BP	eQTL-GWAS	DrugBank/STITCH	DB04861	Nebivolol	ENSG00000043591	ADRB1	45	0.240706
CoXRNAseq	Systolic BP	eQTL-GWAS	DrugBank/STITCH	DB00264	Metoprolol	ENSG00000043591	ADRB1	45	0.240706
CoXRNAseq	Systolic BP	eQTL-GWAS	DrugBank/STITCH	DB00598	Labetalol	ENSG00000043591	ADRB1	45	0.240706
CoXRNAseq	Systolic BP	eQTL-GWAS	DrugBank/STITCH	DB00612	Bisoprolol	ENSG00000043591	ADRB1	45	0.240706
CoXRNAseq	Systolic BP	eQTL-GWAS	DrugBank/STITCH	DB00195	Betaxolol	ENSG00000043591	ADRB1	45	0.240706
CoXRNAseq	Systolic BP	eQTL-GWAS	DrugBank/STITCH	DB01193	Acebutolol	ENSG00000043591	ADRB1	45	0.240706
CoXRNAseq	Systolic BP	eQTL-GWAS	DrugBank/STITCH	DB00187	Esmolol	ENSG00000043591	ADRB1	45	0.240706
CoXRNAseq	Systolic BP	eQTL-GWAS	DrugBank/STITCH	DB00594	Amiloride	ENSG00000122861	PLAU	153	0.818401
CoXRNAseq	Systolic BP	eQTL-GWAS	DrugBank/STITCH	DB00966	Telmisartan	ENSG00000135744	AGT	61	0.32629
CoXRNAseq	Systolic BP	eQTL-GWAS	DrugBank/STITCH	DB00678	Losartan	ENSG00000135744	AGT	61	0.32629
CoXRNAseq	Systolic BP	eQTL-GWAS	DrugBank/STITCH	DB01029	Irbesartan	ENSG00000135744	AGT	61	0.32629
CoXRNAseq	Systolic BP	eQTL-GWAS	DrugBank/STITCH	DB01197	Captopril	ENSG00000135744	AGT	61	0.32629
CoXRNAseq	Systolic BP	eQTL-GWAS	DrugBank/STITCH	DB00722	Lisinopril	ENSG00000135744	AGT	61	0.32629
CoXRNAseq	Systolic BP	eQTL-GWAS	DrugBank/STITCH	DB00622	Nicardipine	ENSG00000138109	CYP2C9	157	0.839797
CoXRNAseq	Systolic BP	eQTL-GWAS	DrugBank/STITCH	DB00275	Olmesartan	ENSG00000138109	CYP2C9	157	0.839797
CoXRNAseq	Systolic BP	eQTL-GWAS	DrugBank/STITCH	DB04920	Clevidipine	ENSG00000138109	CYP2C9	157	0.839797
CoXRNAseq	Systolic BP	eQTL-GWAS	DrugBank/STITCH	DB00381	Amlodipine	ENSG00000140465	CYP1A1	23	0.123028
CoXRNAseq	Systolic BP	eQTL-GWAS	DrugBank/STITCH	DB00622	Nicardipine	ENSG00000140465	CYP1A1	23	0.123028
CoXRNAseq	Systolic BP	eQTL-GWAS	DrugBank/STITCH	DB01023	Felodipine	ENSG00000165995	CACNB2	77	0.411875
CoXRNAseq	Systolic BP	eQTL-GWAS	DrugBank/STITCH	DB00401	Nisoldipine	ENSG00000165995	CACNB2	77	0.411875
CoXRNAseq	Systolic BP	eQTL-GWAS	DrugBank/STITCH	DB00381	Amlodipine	ENSG00000165995	CACNB2	77	0.411875
CoXRNAseq	Systolic BP	eQTL-GWAS	DrugBank/STITCH	DB00661	Verapamil	ENSG00000165995	CACNB2	77	0.411875
CoXRNAseq	Systolic BP	eQTL-GWAS	DrugBank/STITCH	DB00270	Isradipine	ENSG00000165995	CACNB2	77	0.411875
CoXRNAseq	Systolic BP	eQTL-GWAS	DrugBank/STITCH	DB00622	Nicardipine	ENSG00000165995	CACNB2	77	0.411875
CoXRNAseq	Systolic BP	eQTL-GWAS	DrugBank/STITCH	DB01115	Nifedipine	ENSG00000165995	CACNB2	77	0.411875
CoXRNAseq	Systolic BP	eQTL-GWAS	DrugBank/STITCH	DB06712	Nilvadipine	ENSG00000165995	CACNB2	77	0.411875
CoXRNAseq	Systolic BP	eQTL-GWAS	DrugBank/STITCH	DB01054	Nitrendipine	ENSG00000165995	CACNB2	77	0.411875
CoXRNAseq	Systolic BP	eQTL-GWAS	DrugBank/STITCH	DB01136	Carvedilol	ENSG00000171303	KCNK3	16	0.0855844
CoXRNAseq	Systolic BP	eQTL-GWAS	DrugBank/STITCH	DB00695	Furosemide	ENSG00000178741	COX5A	36	0.192565
CoXRNAseq	Systolic BP	eQTL-GWAS	DrugBank/STITCH	DB01076	Atorvastatin	ENSG00000181856	SLC2A4	104	0.556298
CoXRNAseq	Systolic BP	eQTL-GWAS	DrugBank/STITCH	DB00661	Verapamil	ENSG00000187486	KCNJ11	90	0.481412
CoXRNAseq	Systolic BP	eQTL-GWAS	DrugBank/STITCH	DB04861	Nebivolol	ENSG00000213722	DDAH2	101	0.540251
CoXRNAseq	Systolic BP	eQTL-GWAS	ChEMBL/ChEMBL	CHEMBL13	METOPROLOL	ENSG00000043591	ADRB1	45	0.240706
CoXRNAseq	Systolic BP	eQTL-GWAS	ChEMBL/ChEMBL	CHEMBL211456	EPHEDRINE	ENSG00000043591	ADRB1	45	0.240706
CoXRNAseq	Systolic BP	eQTL-GWAS	ChEMBL/ChEMBL	CHEMBL723	CARVEDILOL	ENSG00000043591	ADRB1	45	0.240706
CoXRNAseq	Systolic BP	eQTL-GWAS	ChEMBL/ChEMBL	CHEMBL642	ACEBUTOLOL	ENSG00000043591	ADRB1	45	0.240706
CoXRNAseq	Systolic BP	eQTL-GWAS	ChEMBL/ChEMBL	CHEMBL24	ATENOLOL	ENSG00000043591	ADRB1	45	0.240706
CoXRNAseq	Systolic BP	eQTL-GWAS	ChEMBL/ChEMBL	CHEMBL768	ESMOLOL	ENSG00000043591	ADRB1	45	0.240706
CoXRNAseq	Systolic BP	eQTL-GWAS	ChEMBL/ChEMBL	CHEMBL429	LABETALOL	ENSG00000043591	ADRB1	45	0.240706
CoXRNAseq	Systolic BP	eQTL-GWAS	ChEMBL/ChEMBL	CHEMBL645	BISOPROLOL	ENSG00000043591	ADRB1	45	0.240706
CoXRNAseq	Systolic BP	eQTL-GWAS	ChEMBL/ChEMBL	CHEMBL434394	NEBIVOLOL	ENSG00000043591	ADRB1	45	0.240706
CoXRNAseq	Systolic BP	eQTL-GWAS	ChEMBL/ChEMBL	CHEMBL1437	NOREPINEPHRINE	ENSG00000043591	ADRB1	45	0.240706
CoXRNAseq	Systolic BP	eQTL-GWAS	ChEMBL/ChEMBL	CHEMBL423	BETAXOLOL	ENSG00000043591	ADRB1	45	0.240706
CoXRNAseq	Systolic BP	eQTL-GWAS	ChEMBL/ChEMBL	CHEMBL649	NADOLOL	ENSG00000043591	ADRB1	45	0.240706
CoXRNAseq	Systolic BP	eQTL-GWAS	ChEMBL/ChEMBL	CHEMBL27	PROPRANOLOL	ENSG00000043591	ADRB1	45	0.240706
CoXRNAseq	Systolic BP	eQTL-GWAS	ChEMBL/ChEMBL	CHEMBL181	DIAZOXIDE	ENSG00000187486	KCNJ11	90	0.481412
CoXRNAseq	Systolic BP	pQTL-GWAS	Ruiz/DGIdb	DB01076	atorvastatin	ENSG00000026103	FAS	115	0.615138
CoXRNAseq	Systolic BP	pQTL-GWAS	Ruiz/DGIdb	DB00968	methyldopa	ENSG00000055957	ITIH1	124	0.663279
CoXRNAseq	Systolic BP	pQTL-GWAS	Ruiz/DGIdb	DB00968	methyldopa	ENSG00000093010	COMT	53	0.283498
CoXRNAseq	Systolic BP	pQTL-GWAS	Ruiz/DGIdb	DB00368	norepinephrine	ENSG00000093010	COMT	53	0.283498
CoXRNAseq	Systolic BP	pQTL-GWAS	Ruiz/DGIdb	DB00999	hydrochlorothiazide	ENSG00000103653	CSK	2	0.010698
CoXRNAseq	Systolic BP	pQTL-GWAS	Ruiz/DGIdb	DB00968	methyldopa	ENSG00000109072	VTN	29	0.155122
CoXRNAseq	Systolic BP	pQTL-GWAS	Ruiz/DGIdb	DB00968	methyldopa	ENSG00000115414	FN1	95	0.508157
CoXRNAseq	Systolic BP	pQTL-GWAS	Ruiz/DGIdb	DB00206	reserpine	ENSG00000135318	NT5E	119	0.636534
CoXRNAseq	Systolic BP	pQTL-GWAS	Ruiz/DGIdb	DB01119	diazoxide	ENSG00000135318	NT5E	119	0.636534
CoXRNAseq	Systolic BP	pQTL-GWAS	Ruiz/DGIdb	DB00584	enalapril	ENSG00000138735	PDE5A	23	0.123028
CoXRNAseq	Systolic BP	pQTL-GWAS	Ruiz/DGIdb	DB00264	metoprolol	ENSG00000159640	ACE	103	0.550949
CoXRNAseq	Systolic BP	pQTL-GWAS	Ruiz/DGIdb	DB00381	amlodipine	ENSG00000159640	ACE	103	0.550949
CoXRNAseq	Systolic BP	pQTL-GWAS	Ruiz/DGIdb	DB00999	hydrochlorothiazide	ENSG00000159640	ACE	103	0.550949
CoXRNAseq	Systolic BP	pQTL-GWAS	Ruiz/DGIdb	DB00310	chlorthalidone	ENSG00000159640	ACE	103	0.550949
CoXRNAseq	Systolic BP	pQTL-GWAS	Ruiz/DGIdb	DB01348	Spirapril	ENSG00000159640	ACE	103	0.550949
CoXRNAseq	Systolic BP	pQTL-GWAS	Ruiz/DGIdb	DB00421	spironolactone	ENSG00000159640	ACE	103	0.550949
CoXRNAseq	Systolic BP	pQTL-GWAS	Ruiz/DGIdb	DB00695	furosemide	ENSG00000159640	ACE	103	0.550949
CoXRNAseq	Systolic BP	pQTL-GWAS	Ruiz/DGIdb	DB00335	atenolol-(+/-)	ENSG00000159640	ACE	103	0.550949
CoXRNAseq	Systolic BP	pQTL-GWAS	Ruiz/DGIdb	DB00214	torasemide	ENSG00000159640	ACE	103	0.550949
CoXRNAseq	Systolic BP	pQTL-GWAS	Ruiz/DGIdb	DB01197	captopril	ENSG00000159640	ACE	103	0.550949
CoXRNAseq	Systolic BP	pQTL-GWAS	Ruiz/DGIdb	DB01076	atorvastatin	ENSG00000159640	ACE	103	0.550949
CoXRNAseq	Systolic BP	pQTL-GWAS	Ruiz/DGIdb	DB00584	enalapril	ENSG00000159640	ACE	103	0.550949
CoXRNAseq	Systolic BP	pQTL-GWAS	Ruiz/DGIdb	DB00542	benazepril	ENSG00000159640	ACE	103	0.550949
CoXRNAseq	Systolic BP	pQTL-GWAS	Ruiz/DGIdb	DB00881	quinapril	ENSG00000159640	ACE	103	0.550949
CoXRNAseq	Systolic BP	pQTL-GWAS	Ruiz/DGIdb	DB00691	moexipril	ENSG00000159640	ACE	103	0.550949
CoXRNAseq	Systolic BP	pQTL-GWAS	Ruiz/DGIdb	DB00722	lisinopril	ENSG00000159640	ACE	103	0.550949
CoXRNAseq	Systolic BP	pQTL-GWAS	Ruiz/DGIdb	DB00519	trandolapril	ENSG00000159640	ACE	103	0.550949
CoXRNAseq	Systolic BP	pQTL-GWAS	Ruiz/DGIdb	DB09477	enalaprilat	ENSG00000159640	ACE	103	0.550949
CoXRNAseq	Systolic BP	pQTL-GWAS	Ruiz/DGIdb	DB00178	ramipril	ENSG00000159640	ACE	103	0.550949
CoXRNAseq	Systolic BP	pQTL-GWAS	Ruiz/DGIdb	DB00790	perindopril	ENSG00000159640	ACE	103	0.550949
CoXRNAseq	Systolic BP	pQTL-GWAS	Ruiz/DGIdb	DB01029	irbesartan	ENSG00000159640	ACE	103	0.550949
CoXRNAseq	Systolic BP	pQTL-GWAS	Ruiz/DGIdb	DB01340	cilazapril	ENSG00000159640	ACE	103	0.550949
CoXRNAseq	Systolic BP	pQTL-GWAS	Ruiz/DGIdb	DB00492	fosinopril	ENSG00000159640	ACE	103	0.550949
CoXRNAseq	Systolic BP	pQTL-GWAS	Ruiz/DGIdb	DB00325	Nitroprusside	ENSG00000159640	ACE	103	0.550949
CoXRNAseq	Systolic BP	pQTL-GWAS	Ruiz/DGIdb	DB00968	methyldopa	ENSG00000161031	PGLYRP2	123	0.65793
CoXRNAseq	Systolic BP	pQTL-GWAS	Ruiz/DGIdb	DB00381	amlodipine	ENSG00000175206	NPPA	1	0.00534902
CoXRNAseq	Systolic BP	pQTL-GWAS	Ruiz/DGIdb	DB00310	chlorthalidone	ENSG00000175206	NPPA	1	0.00534902
CoXRNAseq	Systolic BP	pQTL-GWAS	Ruiz/DGIdb	DB00968	methyldopa	ENSG00000197249	SERPINA1	32	0.171169
CoXRNAseq	Systolic BP	pQTL-GWAS	Ruiz/STITCH	DB00981	physostigmine	ENSG00000005381	MPO	147	0.786306
CoXRNAseq	Systolic BP	pQTL-GWAS	Ruiz/STITCH	DB00982	isotretinoin	ENSG00000044574	HSPA5	21	0.112329
CoXRNAseq	Systolic BP	pQTL-GWAS	Ruiz/STITCH	DB01229	paclitaxel	ENSG00000044574	HSPA5	21	0.112329
CoXRNAseq	Systolic BP	pQTL-GWAS	Ruiz/STITCH	DB00968	methyldopa	ENSG00000093010	COMT	53	0.283498
CoXRNAseq	Systolic BP	pQTL-GWAS	Ruiz/STITCH	DB00982	isotretinoin	ENSG00000101144	BMP7	186	0.994918
CoXRNAseq	Systolic BP	pQTL-GWAS	Ruiz/STITCH	DB00678	losartan	ENSG00000115414	FN1	95	0.508157
CoXRNAseq	Systolic BP	pQTL-GWAS	Ruiz/STITCH	DB00982	isotretinoin	ENSG00000115414	FN1	95	0.508157
CoXRNAseq	Systolic BP	pQTL-GWAS	Ruiz/STITCH	DB00590	doxazosin	ENSG00000115414	FN1	95	0.508157
CoXRNAseq	Systolic BP	pQTL-GWAS	Ruiz/STITCH	DB00982	isotretinoin	ENSG00000115461	IGFBP5	71	0.379781
CoXRNAseq	Systolic BP	pQTL-GWAS	Ruiz/STITCH	DB00668	epinephrine	ENSG00000118689	FOXO3	14	0.0748863
CoXRNAseq	Systolic BP	pQTL-GWAS	Ruiz/STITCH	DB00373	timolol	ENSG00000118689	FOXO3	14	0.0748863
CoXRNAseq	Systolic BP	pQTL-GWAS	Ruiz/STITCH	DB01229	paclitaxel	ENSG00000143384	MCL1	37	0.197914
CoXRNAseq	Systolic BP	pQTL-GWAS	Ruiz/STITCH	DB00982	isotretinoin	ENSG00000148346	LCN2	173	0.925381
CoXRNAseq	Systolic BP	pQTL-GWAS	Ruiz/STITCH	DB00982	isotretinoin	ENSG00000157404	KIT	180	0.962824
CoXRNAseq	Systolic BP	pQTL-GWAS	Ruiz/STITCH	DB00421	spironolactone	ENSG00000159640	ACE	103	0.550949
CoXRNAseq	Systolic BP	pQTL-GWAS	Ruiz/STITCH	DB01197	captopril	ENSG00000159640	ACE	103	0.550949
CoXRNAseq	Systolic BP	pQTL-GWAS	Ruiz/STITCH	DB00178	ramipril	ENSG00000159640	ACE	103	0.550949
CoXRNAseq	Systolic BP	pQTL-GWAS	Ruiz/STITCH	DB00584	enalapril	ENSG00000159640	ACE	103	0.550949
CoXRNAseq	Systolic BP	pQTL-GWAS	Ruiz/STITCH	DB00881	quinapril	ENSG00000159640	ACE	103	0.550949
CoXRNAseq	Systolic BP	pQTL-GWAS	Ruiz/STITCH	DB00542	benazepril	ENSG00000159640	ACE	103	0.550949
CoXRNAseq	Systolic BP	pQTL-GWAS	Ruiz/STITCH	DB00722	lisinopril	ENSG00000159640	ACE	103	0.550949
CoXRNAseq	Systolic BP	pQTL-GWAS	Ruiz/STITCH	DB00790	perindopril	ENSG00000159640	ACE	103	0.550949
CoXRNAseq	Systolic BP	pQTL-GWAS	Ruiz/STITCH	DB01340	cilazapril	ENSG00000159640	ACE	103	0.550949
CoXRNAseq	Systolic BP	pQTL-GWAS	Ruiz/STITCH	DB00691	moexipril	ENSG00000159640	ACE	103	0.550949
CoXRNAseq	Systolic BP	pQTL-GWAS	Ruiz/STITCH	DB00519	trandolapril	ENSG00000159640	ACE	103	0.550949
CoXRNAseq	Systolic BP	pQTL-GWAS	Ruiz/STITCH	DB01348	Spirapril	ENSG00000159640	ACE	103	0.550949
CoXRNAseq	Systolic BP	pQTL-GWAS	Ruiz/STITCH	DB00492	fosinopril	ENSG00000159640	ACE	103	0.550949
CoXRNAseq	Systolic BP	pQTL-GWAS	Ruiz/STITCH	DB00982	isotretinoin	ENSG00000167779	IGFBP6	175	0.936079
CoXRNAseq	Systolic BP	pQTL-GWAS	Ruiz/STITCH	DB00982	isotretinoin	ENSG00000173531	MST1	165	0.882589
CoXRNAseq	Systolic BP	pQTL-GWAS	Ruiz/STITCH	DB00678	losartan	ENSG00000175206	NPPA	1	0.00534902
CoXRNAseq	Systolic BP	pQTL-GWAS	Ruiz/STITCH	DB00598	labetalol	ENSG00000175206	NPPA	1	0.00534902
CoXRNAseq	Systolic BP	pQTL-GWAS	Ruiz/STITCH	DB01076	atorvastatin	ENSG00000179776	CDH5	58	0.310243
CoXRNAseq	Systolic BP	pQTL-GWAS	DrugBank/DGIdb	DB01076	Atorvastatin	ENSG00000026103	FAS	115	0.615138
CoXRNAseq	Systolic BP	pQTL-GWAS	DrugBank/DGIdb	DB00968	Methyldopa	ENSG00000055957	ITIH1	124	0.663279
CoXRNAseq	Systolic BP	pQTL-GWAS	DrugBank/DGIdb	DB00968	Methyldopa	ENSG00000093010	COMT	53	0.283498
CoXRNAseq	Systolic BP	pQTL-GWAS	DrugBank/DGIdb	DB00999	Hydrochlorothiazide	ENSG00000103653	CSK	2	0.010698
CoXRNAseq	Systolic BP	pQTL-GWAS	DrugBank/DGIdb	DB00968	Methyldopa	ENSG00000109072	VTN	29	0.155122
CoXRNAseq	Systolic BP	pQTL-GWAS	DrugBank/DGIdb	DB00968	Methyldopa	ENSG00000115414	FN1	95	0.508157
CoXRNAseq	Systolic BP	pQTL-GWAS	DrugBank/DGIdb	DB00206	Reserpine	ENSG00000135318	NT5E	119	0.636534
CoXRNAseq	Systolic BP	pQTL-GWAS	DrugBank/DGIdb	DB00584	Enalapril	ENSG00000138735	PDE5A	23	0.123028
CoXRNAseq	Systolic BP	pQTL-GWAS	DrugBank/DGIdb	DB13919	Candesartan	ENSG00000159640	ACE	103	0.550949
CoXRNAseq	Systolic BP	pQTL-GWAS	DrugBank/DGIdb	DB00264	Metoprolol	ENSG00000159640	ACE	103	0.550949
CoXRNAseq	Systolic BP	pQTL-GWAS	DrugBank/DGIdb	DB00381	Amlodipine	ENSG00000159640	ACE	103	0.550949
CoXRNAseq	Systolic BP	pQTL-GWAS	DrugBank/DGIdb	DB00999	Hydrochlorothiazide	ENSG00000159640	ACE	103	0.550949
CoXRNAseq	Systolic BP	pQTL-GWAS	DrugBank/DGIdb	DB00310	Chlorthalidone	ENSG00000159640	ACE	103	0.550949
CoXRNAseq	Systolic BP	pQTL-GWAS	DrugBank/DGIdb	DB00421	Spironolactone	ENSG00000159640	ACE	103	0.550949
CoXRNAseq	Systolic BP	pQTL-GWAS	DrugBank/DGIdb	DB00695	Furosemide	ENSG00000159640	ACE	103	0.550949
CoXRNAseq	Systolic BP	pQTL-GWAS	DrugBank/DGIdb	DB00335	Atenolol	ENSG00000159640	ACE	103	0.550949
CoXRNAseq	Systolic BP	pQTL-GWAS	DrugBank/DGIdb	DB00214	Torasemide	ENSG00000159640	ACE	103	0.550949
CoXRNAseq	Systolic BP	pQTL-GWAS	DrugBank/DGIdb	DB01197	Captopril	ENSG00000159640	ACE	103	0.550949
CoXRNAseq	Systolic BP	pQTL-GWAS	DrugBank/DGIdb	DB01076	Atorvastatin	ENSG00000159640	ACE	103	0.550949
CoXRNAseq	Systolic BP	pQTL-GWAS	DrugBank/DGIdb	DB00584	Enalapril	ENSG00000159640	ACE	103	0.550949
CoXRNAseq	Systolic BP	pQTL-GWAS	DrugBank/DGIdb	DB00542	Benazepril	ENSG00000159640	ACE	103	0.550949
CoXRNAseq	Systolic BP	pQTL-GWAS	DrugBank/DGIdb	DB00881	Quinapril	ENSG00000159640	ACE	103	0.550949
CoXRNAseq	Systolic BP	pQTL-GWAS	DrugBank/DGIdb	DB00691	Moexipril	ENSG00000159640	ACE	103	0.550949
CoXRNAseq	Systolic BP	pQTL-GWAS	DrugBank/DGIdb	DB00722	Lisinopril	ENSG00000159640	ACE	103	0.550949
CoXRNAseq	Systolic BP	pQTL-GWAS	DrugBank/DGIdb	DB13166	Zofenopril	ENSG00000159640	ACE	103	0.550949
CoXRNAseq	Systolic BP	pQTL-GWAS	DrugBank/DGIdb	DB00519	Trandolapril	ENSG00000159640	ACE	103	0.550949
CoXRNAseq	Systolic BP	pQTL-GWAS	DrugBank/DGIdb	DB09477	Enalaprilat	ENSG00000159640	ACE	103	0.550949
CoXRNAseq	Systolic BP	pQTL-GWAS	DrugBank/DGIdb	DB00178	Ramipril	ENSG00000159640	ACE	103	0.550949
CoXRNAseq	Systolic BP	pQTL-GWAS	DrugBank/DGIdb	DB00790	Perindopril	ENSG00000159640	ACE	103	0.550949
CoXRNAseq	Systolic BP	pQTL-GWAS	DrugBank/DGIdb	DB01029	Irbesartan	ENSG00000159640	ACE	103	0.550949
CoXRNAseq	Systolic BP	pQTL-GWAS	DrugBank/DGIdb	DB13312	Delapril	ENSG00000159640	ACE	103	0.550949
CoXRNAseq	Systolic BP	pQTL-GWAS	DrugBank/DGIdb	DB01340	Cilazapril	ENSG00000159640	ACE	103	0.550949
CoXRNAseq	Systolic BP	pQTL-GWAS	DrugBank/DGIdb	DB00492	Fosinopril	ENSG00000159640	ACE	103	0.550949
CoXRNAseq	Systolic BP	pQTL-GWAS	DrugBank/DGIdb	DB11783	Imidapril	ENSG00000159640	ACE	103	0.550949
CoXRNAseq	Systolic BP	pQTL-GWAS	DrugBank/DGIdb	DB00968	Methyldopa	ENSG00000161031	PGLYRP2	123	0.65793
CoXRNAseq	Systolic BP	pQTL-GWAS	DrugBank/DGIdb	DB00381	Amlodipine	ENSG00000175206	NPPA	1	0.00534902
CoXRNAseq	Systolic BP	pQTL-GWAS	DrugBank/DGIdb	DB00310	Chlorthalidone	ENSG00000175206	NPPA	1	0.00534902
CoXRNAseq	Systolic BP	pQTL-GWAS	DrugBank/DGIdb	DB00968	Methyldopa	ENSG00000197249	SERPINA1	32	0.171169
CoXRNAseq	Systolic BP	pQTL-GWAS	DrugBank/STITCH	DB00968	Methyldopa	ENSG00000093010	COMT	53	0.283498
CoXRNAseq	Systolic BP	pQTL-GWAS	DrugBank/STITCH	DB00678	Losartan	ENSG00000115414	FN1	95	0.508157
CoXRNAseq	Systolic BP	pQTL-GWAS	DrugBank/STITCH	DB00590	Doxazosin	ENSG00000115414	FN1	95	0.508157
CoXRNAseq	Systolic BP	pQTL-GWAS	DrugBank/STITCH	DB00668	Epinephrine	ENSG00000118689	FOXO3	14	0.0748863
CoXRNAseq	Systolic BP	pQTL-GWAS	DrugBank/STITCH	DB00421	Spironolactone	ENSG00000159640	ACE	103	0.550949
CoXRNAseq	Systolic BP	pQTL-GWAS	DrugBank/STITCH	DB01197	Captopril	ENSG00000159640	ACE	103	0.550949
CoXRNAseq	Systolic BP	pQTL-GWAS	DrugBank/STITCH	DB00178	Ramipril	ENSG00000159640	ACE	103	0.550949
CoXRNAseq	Systolic BP	pQTL-GWAS	DrugBank/STITCH	DB00584	Enalapril	ENSG00000159640	ACE	103	0.550949
CoXRNAseq	Systolic BP	pQTL-GWAS	DrugBank/STITCH	DB00881	Quinapril	ENSG00000159640	ACE	103	0.550949
CoXRNAseq	Systolic BP	pQTL-GWAS	DrugBank/STITCH	DB00542	Benazepril	ENSG00000159640	ACE	103	0.550949
CoXRNAseq	Systolic BP	pQTL-GWAS	DrugBank/STITCH	DB00722	Lisinopril	ENSG00000159640	ACE	103	0.550949
CoXRNAseq	Systolic BP	pQTL-GWAS	DrugBank/STITCH	DB00790	Perindopril	ENSG00000159640	ACE	103	0.550949
CoXRNAseq	Systolic BP	pQTL-GWAS	DrugBank/STITCH	DB01340	Cilazapril	ENSG00000159640	ACE	103	0.550949
CoXRNAseq	Systolic BP	pQTL-GWAS	DrugBank/STITCH	DB00691	Moexipril	ENSG00000159640	ACE	103	0.550949
CoXRNAseq	Systolic BP	pQTL-GWAS	DrugBank/STITCH	DB00519	Trandolapril	ENSG00000159640	ACE	103	0.550949
CoXRNAseq	Systolic BP	pQTL-GWAS	DrugBank/STITCH	DB00492	Fosinopril	ENSG00000159640	ACE	103	0.550949
CoXRNAseq	Systolic BP	pQTL-GWAS	DrugBank/STITCH	DB00678	Losartan	ENSG00000175206	NPPA	1	0.00534902
CoXRNAseq	Systolic BP	pQTL-GWAS	DrugBank/STITCH	DB00598	Labetalol	ENSG00000175206	NPPA	1	0.00534902
CoXRNAseq	Systolic BP	pQTL-GWAS	DrugBank/STITCH	DB01076	Atorvastatin	ENSG00000179776	CDH5	58	0.310243
CoXRNAseq	Systolic BP	pQTL-GWAS	ChEMBL/ChEMBL	CHEMBL1592	QUINAPRIL	ENSG00000159640	ACE	103	0.550949
CoXRNAseq	Systolic BP	pQTL-GWAS	ChEMBL/ChEMBL	CHEMBL838	BENAZEPRIL	ENSG00000159640	ACE	103	0.550949
CoXRNAseq	Systolic BP	pQTL-GWAS	ChEMBL/ChEMBL	CHEMBL1560	CAPTOPRIL	ENSG00000159640	ACE	103	0.550949
CoXRNAseq	Systolic BP	pQTL-GWAS	ChEMBL/ChEMBL	CHEMBL3039598	FOSINOPRIL	ENSG00000159640	ACE	103	0.550949
CoXRNAseq	Systolic BP	pQTL-GWAS	ChEMBL/ChEMBL	CHEMBL1165	MOEXIPRIL	ENSG00000159640	ACE	103	0.550949
CoXRNAseq	Systolic BP	pQTL-GWAS	ChEMBL/ChEMBL	CHEMBL1237	LISINOPRIL	ENSG00000159640	ACE	103	0.550949
CoXRNAseq	Systolic BP	pQTL-GWAS	ChEMBL/ChEMBL	CHEMBL1519	TRANDOLAPRIL	ENSG00000159640	ACE	103	0.550949
CoXRNAseq	Systolic BP	pQTL-GWAS	ChEMBL/ChEMBL	CHEMBL1581	PERINDOPRIL	ENSG00000159640	ACE	103	0.550949
CoXRNAseq	Systolic BP	pQTL-GWAS	ChEMBL/ChEMBL	CHEMBL1168	RAMIPRIL	ENSG00000159640	ACE	103	0.550949
CoXRNAseq	Systolic BP	pQTL-GWAS	ChEMBL/ChEMBL	CHEMBL578	ENALAPRIL	ENSG00000159640	ACE	103	0.550949
CoXRNAseq	Systolic BP	Exome	Ruiz/DGIdb	DB00668	epinephrine	ENSG00000051382	PIK3CB	105	0.561647
CoXRNAseq	Systolic BP	Exome	Ruiz/DGIdb	DB00988	dopamine	ENSG00000123454	DBH	6	0.0320941
CoXRNAseq	Systolic BP	Exome	Ruiz/DGIdb	DB01115	nifedipine	ENSG00000130037	KCNA5	18	0.0962824
CoXRNAseq	Systolic BP	Exome	Ruiz/DGIdb	DB00343	diltiazem	ENSG00000130037	KCNA5	18	0.0962824
CoXRNAseq	Systolic BP	Exome	Ruiz/DGIdb	DB00661	verapamil	ENSG00000130164	LDLR	40	0.213961
CoXRNAseq	Systolic BP	Exome	Ruiz/DGIdb	DB00335	atenolol-(+/-)	ENSG00000130164	LDLR	40	0.213961
CoXRNAseq	Systolic BP	Exome	Ruiz/DGIdb	DB01076	atorvastatin	ENSG00000130164	LDLR	40	0.213961
CoXRNAseq	Systolic BP	Exome	Ruiz/DGIdb	DB00575	clonidine	ENSG00000131471	AOC3	21	0.112329
CoXRNAseq	Systolic BP	Exome	Ruiz/DGIdb	DB01275	hydralazine	ENSG00000131471	AOC3	21	0.112329
CoXRNAseq	Systolic BP	Exome	Ruiz/DGIdb	DB00966	telmisartan	ENSG00000132170	PPARG	122	0.652581
CoXRNAseq	Systolic BP	Exome	Ruiz/DGIdb	DB00421	spironolactone	ENSG00000132170	PPARG	122	0.652581
CoXRNAseq	Systolic BP	Exome	Ruiz/DGIdb	DB00999	hydrochlorothiazide	ENSG00000138193	PLCE1	19	0.101631
CoXRNAseq	Systolic BP	Exome	Ruiz/DGIdb	DB00350	minoxidil	ENSG00000143839	REN	132	0.706071
CoXRNAseq	Systolic BP	Exome	Ruiz/DGIdb	DB00722	lisinopril	ENSG00000143839	REN	132	0.706071
CoXRNAseq	Systolic BP	Exome	Ruiz/DGIdb	DB09026	aliskiren-hemifumarate	ENSG00000143839	REN	132	0.706071
CoXRNAseq	Systolic BP	Exome	Ruiz/DGIdb	DB00999	hydrochlorothiazide	ENSG00000153066	TXNDC11	92	0.49211
CoXRNAseq	Systolic BP	Exome	Ruiz/DGIdb	DB00325	Nitroprusside	ENSG00000169418	NPR1	11	0.0588393
CoXRNAseq	Systolic BP	Exome	Ruiz/DGIdb	DB00381	amlodipine	ENSG00000175206	NPPA	126	0.673977
CoXRNAseq	Systolic BP	Exome	Ruiz/DGIdb	DB00310	chlorthalidone	ENSG00000175206	NPPA	126	0.673977
CoXRNAseq	Systolic BP	Exome	Ruiz/DGIdb	DB01029	irbesartan	ENSG00000177606	JUN	32	0.171169
CoXRNAseq	Systolic BP	Exome	Ruiz/DGIdb	DB00661	verapamil	ENSG00000182132	KCNIP1	101	0.540251
CoXRNAseq	Systolic BP	Exome	Ruiz/DGIdb	DB00968	methyldopa	ENSG00000197299	BLM	97	0.518855
CoXRNAseq	Systolic BP	Exome	Ruiz/DGIdb	DB00368	norepinephrine	ENSG00000197299	BLM	97	0.518855
CoXRNAseq	Systolic BP	Exome	Ruiz/STITCH	DB01229	paclitaxel	ENSG00000092621	PHGDH	115	0.615138
CoXRNAseq	Systolic BP	Exome	Ruiz/STITCH	DB00982	isotretinoin	ENSG00000116731	PRDM2	106	0.566997
CoXRNAseq	Systolic BP	Exome	Ruiz/STITCH	DB00571	propranolol	ENSG00000123454	DBH	6	0.0320941
CoXRNAseq	Systolic BP	Exome	Ruiz/STITCH	DB00191	phentermine	ENSG00000130037	KCNA5	18	0.0962824
CoXRNAseq	Systolic BP	Exome	Ruiz/STITCH	DB00982	isotretinoin	ENSG00000130700	GATA5	5	0.0267451
CoXRNAseq	Systolic BP	Exome	Ruiz/STITCH	DB00575	clonidine	ENSG00000131471	AOC3	21	0.112329
CoXRNAseq	Systolic BP	Exome	Ruiz/STITCH	DB01275	hydralazine	ENSG00000131471	AOC3	21	0.112329
CoXRNAseq	Systolic BP	Exome	Ruiz/STITCH	DB00368	norepinephrine	ENSG00000132170	PPARG	122	0.652581
CoXRNAseq	Systolic BP	Exome	Ruiz/STITCH	DB00966	telmisartan	ENSG00000132170	PPARG	122	0.652581
CoXRNAseq	Systolic BP	Exome	Ruiz/STITCH	DB00982	isotretinoin	ENSG00000132170	PPARG	122	0.652581
CoXRNAseq	Systolic BP	Exome	Ruiz/STITCH	DB01076	atorvastatin	ENSG00000132170	PPARG	122	0.652581
CoXRNAseq	Systolic BP	Exome	Ruiz/STITCH	DB00457	prazosin	ENSG00000142784	WDTC1	137	0.732816
CoXRNAseq	Systolic BP	Exome	Ruiz/STITCH	DB00982	isotretinoin	ENSG00000142784	WDTC1	137	0.732816
CoXRNAseq	Systolic BP	Exome	Ruiz/STITCH	DB00388	phenylephrine	ENSG00000143839	REN	132	0.706071
CoXRNAseq	Systolic BP	Exome	Ruiz/STITCH	DB00457	prazosin	ENSG00000143839	REN	132	0.706071
CoXRNAseq	Systolic BP	Exome	Ruiz/STITCH	DB00988	dopamine	ENSG00000143839	REN	132	0.706071
CoXRNAseq	Systolic BP	Exome	Ruiz/STITCH	DB00668	epinephrine	ENSG00000143839	REN	132	0.706071
CoXRNAseq	Systolic BP	Exome	Ruiz/STITCH	DB00368	norepinephrine	ENSG00000143839	REN	132	0.706071
CoXRNAseq	Systolic BP	Exome	Ruiz/STITCH	DB00678	losartan	ENSG00000143839	REN	132	0.706071
CoXRNAseq	Systolic BP	Exome	Ruiz/STITCH	DB00575	clonidine	ENSG00000143839	REN	132	0.706071
CoXRNAseq	Systolic BP	Exome	Ruiz/STITCH	DB00421	spironolactone	ENSG00000143839	REN	132	0.706071
CoXRNAseq	Systolic BP	Exome	Ruiz/STITCH	DB00692	phentolamine	ENSG00000143839	REN	132	0.706071
CoXRNAseq	Systolic BP	Exome	Ruiz/STITCH	DB00571	propranolol	ENSG00000143839	REN	132	0.706071
CoXRNAseq	Systolic BP	Exome	Ruiz/STITCH	DB00325	Nitroprusside	ENSG00000143839	REN	132	0.706071
CoXRNAseq	Systolic BP	Exome	Ruiz/STITCH	DB00695	furosemide	ENSG00000143839	REN	132	0.706071
CoXRNAseq	Systolic BP	Exome	Ruiz/STITCH	DB01197	captopril	ENSG00000143839	REN	132	0.706071
CoXRNAseq	Systolic BP	Exome	Ruiz/STITCH	DB00960	pindolol	ENSG00000143839	REN	132	0.706071
CoXRNAseq	Systolic BP	Exome	Ruiz/STITCH	DB01580	oxprenolol	ENSG00000143839	REN	132	0.706071
CoXRNAseq	Systolic BP	Exome	Ruiz/STITCH	DB00590	doxazosin	ENSG00000143839	REN	132	0.706071
CoXRNAseq	Systolic BP	Exome	Ruiz/STITCH	DB00381	amlodipine	ENSG00000143839	REN	132	0.706071
CoXRNAseq	Systolic BP	Exome	Ruiz/STITCH	DB00661	verapamil	ENSG00000143839	REN	132	0.706071
CoXRNAseq	Systolic BP	Exome	Ruiz/STITCH	DB00178	ramipril	ENSG00000143839	REN	132	0.706071
CoXRNAseq	Systolic BP	Exome	Ruiz/STITCH	DB00594	amiloride	ENSG00000143839	REN	132	0.706071
CoXRNAseq	Systolic BP	Exome	Ruiz/STITCH	DB00335	atenolol-(+/-)	ENSG00000143839	REN	132	0.706071
CoXRNAseq	Systolic BP	Exome	Ruiz/STITCH	DB00270	isradipine	ENSG00000143839	REN	132	0.706071
CoXRNAseq	Systolic BP	Exome	Ruiz/STITCH	DB00622	nicardipine	ENSG00000143839	REN	132	0.706071
CoXRNAseq	Systolic BP	Exome	Ruiz/STITCH	DB00584	enalapril	ENSG00000143839	REN	132	0.706071
CoXRNAseq	Systolic BP	Exome	Ruiz/STITCH	DB01115	nifedipine	ENSG00000143839	REN	132	0.706071
CoXRNAseq	Systolic BP	Exome	Ruiz/STITCH	DB00796	candesartan-cilextil	ENSG00000143839	REN	132	0.706071
CoXRNAseq	Systolic BP	Exome	Ruiz/STITCH	DB01203	nadolol	ENSG00000143839	REN	132	0.706071
CoXRNAseq	Systolic BP	Exome	Ruiz/STITCH	DB00999	hydrochlorothiazide	ENSG00000143839	REN	132	0.706071
CoXRNAseq	Systolic BP	Exome	Ruiz/STITCH	DB01275	hydralazine	ENSG00000143839	REN	132	0.706071
CoXRNAseq	Systolic BP	Exome	Ruiz/STITCH	DB00722	lisinopril	ENSG00000143839	REN	132	0.706071
CoXRNAseq	Systolic BP	Exome	Ruiz/STITCH	DB00598	labetalol	ENSG00000143839	REN	132	0.706071
CoXRNAseq	Systolic BP	Exome	Ruiz/STITCH	DB00790	perindopril	ENSG00000143839	REN	132	0.706071
CoXRNAseq	Systolic BP	Exome	Ruiz/STITCH	DB01119	diazoxide	ENSG00000143839	REN	132	0.706071
CoXRNAseq	Systolic BP	Exome	Ruiz/STITCH	DB00214	torasemide	ENSG00000143839	REN	132	0.706071
CoXRNAseq	Systolic BP	Exome	Ruiz/STITCH	DB00310	chlorthalidone	ENSG00000143839	REN	132	0.706071
CoXRNAseq	Systolic BP	Exome	Ruiz/STITCH	DB01018	guanfacine	ENSG00000143839	REN	132	0.706071
CoXRNAseq	Systolic BP	Exome	Ruiz/STITCH	DB00880	chlorothiazide	ENSG00000143839	REN	132	0.706071
CoXRNAseq	Systolic BP	Exome	Ruiz/STITCH	DB01193	acebutolol	ENSG00000143839	REN	132	0.706071
CoXRNAseq	Systolic BP	Exome	Ruiz/STITCH	DB00457	prazosin	ENSG00000146477	SLC22A3	52	0.278149
CoXRNAseq	Systolic BP	Exome	Ruiz/STITCH	DB00925	phenoxybenzamine	ENSG00000146477	SLC22A3	52	0.278149
CoXRNAseq	Systolic BP	Exome	Ruiz/STITCH	DB00264	metoprolol	ENSG00000158748	HTR6	72	0.38513
CoXRNAseq	Systolic BP	Exome	Ruiz/STITCH	DB00982	isotretinoin	ENSG00000164362	TERT	31	0.16582
CoXRNAseq	Systolic BP	Exome	Ruiz/STITCH	DB00325	Nitroprusside	ENSG00000169418	NPR1	11	0.0588393
CoXRNAseq	Systolic BP	Exome	Ruiz/STITCH	DB00678	losartan	ENSG00000175206	NPPA	126	0.673977
CoXRNAseq	Systolic BP	Exome	Ruiz/STITCH	DB00598	labetalol	ENSG00000175206	NPPA	126	0.673977
CoXRNAseq	Systolic BP	Exome	Ruiz/STITCH	DB00388	phenylephrine	ENSG00000177606	JUN	32	0.171169
CoXRNAseq	Systolic BP	Exome	Ruiz/STITCH	DB00575	clonidine	ENSG00000177606	JUN	32	0.171169
CoXRNAseq	Systolic BP	Exome	Ruiz/STITCH	DB00982	isotretinoin	ENSG00000177606	JUN	32	0.171169
CoXRNAseq	Systolic BP	Exome	Ruiz/STITCH	DB01229	paclitaxel	ENSG00000177606	JUN	32	0.171169
CoXRNAseq	Systolic BP	Exome	Ruiz/STITCH	DB00264	metoprolol	ENSG00000205560	CPT1B	83	0.443969
CoXRNAseq	Systolic BP	Exome	Ruiz/STITCH	DB00678	losartan	ENSG00000240583	AQP1	152	0.813052
CoXRNAseq	Systolic BP	Exome	Ruiz/STITCH	DB00264	metoprolol	ENSG00000240583	AQP1	152	0.813052
CoXRNAseq	Systolic BP	Exome	DrugBank/DGIdb	DB00668	Epinephrine	ENSG00000051382	PIK3CB	105	0.561647
CoXRNAseq	Systolic BP	Exome	DrugBank/DGIdb	DB01115	Nifedipine	ENSG00000130037	KCNA5	18	0.0962824
CoXRNAseq	Systolic BP	Exome	DrugBank/DGIdb	DB00343	Diltiazem	ENSG00000130037	KCNA5	18	0.0962824
CoXRNAseq	Systolic BP	Exome	DrugBank/DGIdb	DB00661	Verapamil	ENSG00000130164	LDLR	40	0.213961
CoXRNAseq	Systolic BP	Exome	DrugBank/DGIdb	DB00335	Atenolol	ENSG00000130164	LDLR	40	0.213961
CoXRNAseq	Systolic BP	Exome	DrugBank/DGIdb	DB01076	Atorvastatin	ENSG00000130164	LDLR	40	0.213961
CoXRNAseq	Systolic BP	Exome	DrugBank/DGIdb	DB00575	Clonidine	ENSG00000131471	AOC3	21	0.112329
CoXRNAseq	Systolic BP	Exome	DrugBank/DGIdb	DB01275	Hydralazine	ENSG00000131471	AOC3	21	0.112329
CoXRNAseq	Systolic BP	Exome	DrugBank/DGIdb	DB00966	Telmisartan	ENSG00000132170	PPARG	122	0.652581
CoXRNAseq	Systolic BP	Exome	DrugBank/DGIdb	DB00421	Spironolactone	ENSG00000132170	PPARG	122	0.652581
CoXRNAseq	Systolic BP	Exome	DrugBank/DGIdb	DB00999	Hydrochlorothiazide	ENSG00000138193	PLCE1	19	0.101631
CoXRNAseq	Systolic BP	Exome	DrugBank/DGIdb	DB00722	Lisinopril	ENSG00000143839	REN	132	0.706071
CoXRNAseq	Systolic BP	Exome	DrugBank/DGIdb	DB09026	Aliskiren	ENSG00000143839	REN	132	0.706071
CoXRNAseq	Systolic BP	Exome	DrugBank/DGIdb	DB00999	Hydrochlorothiazide	ENSG00000153066	TXNDC11	92	0.49211
CoXRNAseq	Systolic BP	Exome	DrugBank/DGIdb	DB00381	Amlodipine	ENSG00000175206	NPPA	126	0.673977
CoXRNAseq	Systolic BP	Exome	DrugBank/DGIdb	DB00310	Chlorthalidone	ENSG00000175206	NPPA	126	0.673977
CoXRNAseq	Systolic BP	Exome	DrugBank/DGIdb	DB01029	Irbesartan	ENSG00000177606	JUN	32	0.171169
CoXRNAseq	Systolic BP	Exome	DrugBank/DGIdb	DB00661	Verapamil	ENSG00000182132	KCNIP1	101	0.540251
CoXRNAseq	Systolic BP	Exome	DrugBank/DGIdb	DB00968	Methyldopa	ENSG00000197299	BLM	97	0.518855
CoXRNAseq	Systolic BP	Exome	DrugBank/STITCH	DB00571	Propranolol	ENSG00000123454	DBH	6	0.0320941
CoXRNAseq	Systolic BP	Exome	DrugBank/STITCH	DB00575	Clonidine	ENSG00000131471	AOC3	21	0.112329
CoXRNAseq	Systolic BP	Exome	DrugBank/STITCH	DB01275	Hydralazine	ENSG00000131471	AOC3	21	0.112329
CoXRNAseq	Systolic BP	Exome	DrugBank/STITCH	DB00966	Telmisartan	ENSG00000132170	PPARG	122	0.652581
CoXRNAseq	Systolic BP	Exome	DrugBank/STITCH	DB01076	Atorvastatin	ENSG00000132170	PPARG	122	0.652581
CoXRNAseq	Systolic BP	Exome	DrugBank/STITCH	DB00457	Prazosin	ENSG00000142784	WDTC1	137	0.732816
CoXRNAseq	Systolic BP	Exome	DrugBank/STITCH	DB00388	Phenylephrine	ENSG00000143839	REN	132	0.706071
CoXRNAseq	Systolic BP	Exome	DrugBank/STITCH	DB00457	Prazosin	ENSG00000143839	REN	132	0.706071
CoXRNAseq	Systolic BP	Exome	DrugBank/STITCH	DB00668	Epinephrine	ENSG00000143839	REN	132	0.706071
CoXRNAseq	Systolic BP	Exome	DrugBank/STITCH	DB00678	Losartan	ENSG00000143839	REN	132	0.706071
CoXRNAseq	Systolic BP	Exome	DrugBank/STITCH	DB00575	Clonidine	ENSG00000143839	REN	132	0.706071
CoXRNAseq	Systolic BP	Exome	DrugBank/STITCH	DB00421	Spironolactone	ENSG00000143839	REN	132	0.706071
CoXRNAseq	Systolic BP	Exome	DrugBank/STITCH	DB00571	Propranolol	ENSG00000143839	REN	132	0.706071
CoXRNAseq	Systolic BP	Exome	DrugBank/STITCH	DB00695	Furosemide	ENSG00000143839	REN	132	0.706071
CoXRNAseq	Systolic BP	Exome	DrugBank/STITCH	DB01197	Captopril	ENSG00000143839	REN	132	0.706071
CoXRNAseq	Systolic BP	Exome	DrugBank/STITCH	DB00960	Pindolol	ENSG00000143839	REN	132	0.706071
CoXRNAseq	Systolic BP	Exome	DrugBank/STITCH	DB00590	Doxazosin	ENSG00000143839	REN	132	0.706071
CoXRNAseq	Systolic BP	Exome	DrugBank/STITCH	DB00381	Amlodipine	ENSG00000143839	REN	132	0.706071
CoXRNAseq	Systolic BP	Exome	DrugBank/STITCH	DB00661	Verapamil	ENSG00000143839	REN	132	0.706071
CoXRNAseq	Systolic BP	Exome	DrugBank/STITCH	DB00178	Ramipril	ENSG00000143839	REN	132	0.706071
CoXRNAseq	Systolic BP	Exome	DrugBank/STITCH	DB00594	Amiloride	ENSG00000143839	REN	132	0.706071
CoXRNAseq	Systolic BP	Exome	DrugBank/STITCH	DB00335	Atenolol	ENSG00000143839	REN	132	0.706071
CoXRNAseq	Systolic BP	Exome	DrugBank/STITCH	DB00270	Isradipine	ENSG00000143839	REN	132	0.706071
CoXRNAseq	Systolic BP	Exome	DrugBank/STITCH	DB00622	Nicardipine	ENSG00000143839	REN	132	0.706071
CoXRNAseq	Systolic BP	Exome	DrugBank/STITCH	DB00584	Enalapril	ENSG00000143839	REN	132	0.706071
CoXRNAseq	Systolic BP	Exome	DrugBank/STITCH	DB01115	Nifedipine	ENSG00000143839	REN	132	0.706071
CoXRNAseq	Systolic BP	Exome	DrugBank/STITCH	DB00796	Candesartan cilexetil	ENSG00000143839	REN	132	0.706071
CoXRNAseq	Systolic BP	Exome	DrugBank/STITCH	DB01203	Nadolol	ENSG00000143839	REN	132	0.706071
CoXRNAseq	Systolic BP	Exome	DrugBank/STITCH	DB00999	Hydrochlorothiazide	ENSG00000143839	REN	132	0.706071
CoXRNAseq	Systolic BP	Exome	DrugBank/STITCH	DB01275	Hydralazine	ENSG00000143839	REN	132	0.706071
CoXRNAseq	Systolic BP	Exome	DrugBank/STITCH	DB00722	Lisinopril	ENSG00000143839	REN	132	0.706071
CoXRNAseq	Systolic BP	Exome	DrugBank/STITCH	DB00598	Labetalol	ENSG00000143839	REN	132	0.706071
CoXRNAseq	Systolic BP	Exome	DrugBank/STITCH	DB00790	Perindopril	ENSG00000143839	REN	132	0.706071
CoXRNAseq	Systolic BP	Exome	DrugBank/STITCH	DB00214	Torasemide	ENSG00000143839	REN	132	0.706071
CoXRNAseq	Systolic BP	Exome	DrugBank/STITCH	DB00310	Chlorthalidone	ENSG00000143839	REN	132	0.706071
CoXRNAseq	Systolic BP	Exome	DrugBank/STITCH	DB01054	Nitrendipine	ENSG00000143839	REN	132	0.706071
CoXRNAseq	Systolic BP	Exome	DrugBank/STITCH	DB01018	Guanfacine	ENSG00000143839	REN	132	0.706071
CoXRNAseq	Systolic BP	Exome	DrugBank/STITCH	DB00880	Chlorothiazide	ENSG00000143839	REN	132	0.706071
CoXRNAseq	Systolic BP	Exome	DrugBank/STITCH	DB01193	Acebutolol	ENSG00000143839	REN	132	0.706071
CoXRNAseq	Systolic BP	Exome	DrugBank/STITCH	DB00457	Prazosin	ENSG00000146477	SLC22A3	52	0.278149
CoXRNAseq	Systolic BP	Exome	DrugBank/STITCH	DB00264	Metoprolol	ENSG00000158748	HTR6	72	0.38513
CoXRNAseq	Systolic BP	Exome	DrugBank/STITCH	DB00678	Losartan	ENSG00000175206	NPPA	126	0.673977
CoXRNAseq	Systolic BP	Exome	DrugBank/STITCH	DB00598	Labetalol	ENSG00000175206	NPPA	126	0.673977
CoXRNAseq	Systolic BP	Exome	DrugBank/STITCH	DB00388	Phenylephrine	ENSG00000177606	JUN	32	0.171169
CoXRNAseq	Systolic BP	Exome	DrugBank/STITCH	DB00575	Clonidine	ENSG00000177606	JUN	32	0.171169
CoXRNAseq	Systolic BP	Exome	DrugBank/STITCH	DB00264	Metoprolol	ENSG00000205560	CPT1B	83	0.443969
CoXRNAseq	Systolic BP	Exome	DrugBank/STITCH	DB00678	Losartan	ENSG00000240583	AQP1	152	0.813052
CoXRNAseq	Systolic BP	Exome	DrugBank/STITCH	DB00264	Metoprolol	ENSG00000240583	AQP1	152	0.813052
CoXRNAseq	Systolic BP	Exome	ChEMBL/ChEMBL	CHEMBL1639	ALISKIREN	ENSG00000143839	REN	132	0.706071
FAVA	Systolic BP	pQTL-GWAS	Ruiz/DGIdb	DB00381	amlodipine	ENSG00000159640	ACE	107	0.675974
FAVA	Systolic BP	pQTL-GWAS	Ruiz/DGIdb	DB00999	hydrochlorothiazide	ENSG00000159640	ACE	107	0.675974
FAVA	Systolic BP	pQTL-GWAS	Ruiz/DGIdb	DB00310	chlorthalidone	ENSG00000159640	ACE	107	0.675974
FAVA	Systolic BP	pQTL-GWAS	Ruiz/DGIdb	DB01348	Spirapril	ENSG00000159640	ACE	107	0.675974
FAVA	Systolic BP	pQTL-GWAS	Ruiz/DGIdb	DB00421	spironolactone	ENSG00000159640	ACE	107	0.675974
FAVA	Systolic BP	pQTL-GWAS	Ruiz/DGIdb	DB00695	furosemide	ENSG00000159640	ACE	107	0.675974
FAVA	Systolic BP	pQTL-GWAS	Ruiz/DGIdb	DB00335	atenolol-(+/-)	ENSG00000159640	ACE	107	0.675974
FAVA	Systolic BP	pQTL-GWAS	Ruiz/DGIdb	DB00214	torasemide	ENSG00000159640	ACE	107	0.675974
FAVA	Systolic BP	pQTL-GWAS	Ruiz/DGIdb	DB01197	captopril	ENSG00000159640	ACE	107	0.675974
FAVA	Systolic BP	pQTL-GWAS	Ruiz/DGIdb	DB01076	atorvastatin	ENSG00000159640	ACE	107	0.675974
FAVA	Systolic BP	pQTL-GWAS	Ruiz/DGIdb	DB00584	enalapril	ENSG00000159640	ACE	107	0.675974
FAVA	Systolic BP	pQTL-GWAS	Ruiz/DGIdb	DB00542	benazepril	ENSG00000159640	ACE	107	0.675974
FAVA	Systolic BP	pQTL-GWAS	Ruiz/DGIdb	DB00881	quinapril	ENSG00000159640	ACE	107	0.675974
FAVA	Systolic BP	pQTL-GWAS	Ruiz/DGIdb	DB00691	moexipril	ENSG00000159640	ACE	107	0.675974
FAVA	Systolic BP	pQTL-GWAS	Ruiz/DGIdb	DB00722	lisinopril	ENSG00000159640	ACE	107	0.675974
FAVA	Systolic BP	pQTL-GWAS	Ruiz/DGIdb	DB00519	trandolapril	ENSG00000159640	ACE	107	0.675974
FAVA	Systolic BP	pQTL-GWAS	Ruiz/DGIdb	DB09477	enalaprilat	ENSG00000159640	ACE	107	0.675974
FAVA	Systolic BP	pQTL-GWAS	Ruiz/DGIdb	DB00178	ramipril	ENSG00000159640	ACE	107	0.675974
FAVA	Systolic BP	pQTL-GWAS	Ruiz/DGIdb	DB00790	perindopril	ENSG00000159640	ACE	107	0.675974
FAVA	Systolic BP	pQTL-GWAS	Ruiz/DGIdb	DB01029	irbesartan	ENSG00000159640	ACE	107	0.675974
FAVA	Systolic BP	pQTL-GWAS	Ruiz/DGIdb	DB01340	cilazapril	ENSG00000159640	ACE	107	0.675974
FAVA	Systolic BP	pQTL-GWAS	Ruiz/DGIdb	DB00492	fosinopril	ENSG00000159640	ACE	107	0.675974
FAVA	Systolic BP	pQTL-GWAS	Ruiz/DGIdb	DB00325	Nitroprusside	ENSG00000159640	ACE	107	0.675974
FAVA	Systolic BP	pQTL-GWAS	Ruiz/DGIdb	DB00968	methyldopa	ENSG00000161031	PGLYRP2	111	0.701245
FAVA	Systolic BP	pQTL-GWAS	Ruiz/DGIdb	DB00381	amlodipine	ENSG00000175206	NPPA	1	0.00631752
FAVA	Systolic BP	pQTL-GWAS	Ruiz/DGIdb	DB00310	chlorthalidone	ENSG00000175206	NPPA	1	0.00631752
FAVA	Systolic BP	pQTL-GWAS	Ruiz/DGIdb	DB00968	methyldopa	ENSG00000197249	SERPINA1	32	0.202161
FAVA	Systolic BP	pQTL-GWAS	Ruiz/STITCH	DB00981	physostigmine	ENSG00000005381	MPO	149	0.94131
FAVA	Systolic BP	pQTL-GWAS	Ruiz/STITCH	DB00982	isotretinoin	ENSG00000044574	HSPA5	21	0.132668
FAVA	Systolic BP	pQTL-GWAS	Ruiz/STITCH	DB01229	paclitaxel	ENSG00000044574	HSPA5	21	0.132668
FAVA	Systolic BP	pQTL-GWAS	Ruiz/STITCH	DB00968	methyldopa	ENSG00000093010	COMT	51	0.322193
FAVA	Systolic BP	pQTL-GWAS	Ruiz/STITCH	DB00982	isotretinoin	ENSG00000107643	MAPK8	112	0.707562
FAVA	Systolic BP	pQTL-GWAS	Ruiz/STITCH	DB01076	atorvastatin	ENSG00000107643	MAPK8	112	0.707562
FAVA	Systolic BP	pQTL-GWAS	Ruiz/STITCH	DB01229	paclitaxel	ENSG00000107643	MAPK8	112	0.707562
FAVA	Systolic BP	pQTL-GWAS	Ruiz/STITCH	DB00796	candesartan-cilextil	ENSG00000107643	MAPK8	112	0.707562
FAVA	Systolic BP	pQTL-GWAS	Ruiz/STITCH	DB00678	losartan	ENSG00000115414	FN1	97	0.612799
FAVA	Systolic BP	pQTL-GWAS	Ruiz/STITCH	DB00982	isotretinoin	ENSG00000115414	FN1	97	0.612799
FAVA	Systolic BP	pQTL-GWAS	Ruiz/STITCH	DB00590	doxazosin	ENSG00000115414	FN1	97	0.612799
FAVA	Systolic BP	pQTL-GWAS	Ruiz/STITCH	DB00982	isotretinoin	ENSG00000115461	IGFBP5	70	0.442226
FAVA	Systolic BP	pQTL-GWAS	Ruiz/STITCH	DB00668	epinephrine	ENSG00000118689	FOXO3	14	0.0884453
FAVA	Systolic BP	pQTL-GWAS	Ruiz/STITCH	DB00373	timolol	ENSG00000118689	FOXO3	14	0.0884453
FAVA	Systolic BP	pQTL-GWAS	Ruiz/STITCH	DB00966	telmisartan	ENSG00000135744	AGT	144	0.909723
FAVA	Systolic BP	pQTL-GWAS	Ruiz/STITCH	DB00678	losartan	ENSG00000135744	AGT	144	0.909723
FAVA	Systolic BP	pQTL-GWAS	Ruiz/STITCH	DB01029	irbesartan	ENSG00000135744	AGT	144	0.909723
FAVA	Systolic BP	pQTL-GWAS	Ruiz/STITCH	DB01197	captopril	ENSG00000135744	AGT	144	0.909723
FAVA	Systolic BP	pQTL-GWAS	Ruiz/STITCH	DB00722	lisinopril	ENSG00000135744	AGT	144	0.909723
FAVA	Systolic BP	pQTL-GWAS	Ruiz/STITCH	DB01229	paclitaxel	ENSG00000143384	MCL1	36	0.227431
FAVA	Systolic BP	pQTL-GWAS	Ruiz/STITCH	DB00421	spironolactone	ENSG00000159640	ACE	107	0.675974
FAVA	Systolic BP	pQTL-GWAS	Ruiz/STITCH	DB01197	captopril	ENSG00000159640	ACE	107	0.675974
FAVA	Systolic BP	pQTL-GWAS	Ruiz/STITCH	DB00178	ramipril	ENSG00000159640	ACE	107	0.675974
FAVA	Systolic BP	pQTL-GWAS	Ruiz/STITCH	DB00584	enalapril	ENSG00000159640	ACE	107	0.675974
FAVA	Systolic BP	pQTL-GWAS	Ruiz/STITCH	DB00881	quinapril	ENSG00000159640	ACE	107	0.675974
FAVA	Systolic BP	pQTL-GWAS	Ruiz/STITCH	DB00542	benazepril	ENSG00000159640	ACE	107	0.675974
FAVA	Systolic BP	pQTL-GWAS	Ruiz/STITCH	DB00722	lisinopril	ENSG00000159640	ACE	107	0.675974
FAVA	Systolic BP	pQTL-GWAS	Ruiz/STITCH	DB00790	perindopril	ENSG00000159640	ACE	107	0.675974
FAVA	Systolic BP	pQTL-GWAS	Ruiz/STITCH	DB01340	cilazapril	ENSG00000159640	ACE	107	0.675974
FAVA	Systolic BP	pQTL-GWAS	Ruiz/STITCH	DB00691	moexipril	ENSG00000159640	ACE	107	0.675974
FAVA	Systolic BP	pQTL-GWAS	Ruiz/STITCH	DB00519	trandolapril	ENSG00000159640	ACE	107	0.675974
FAVA	Systolic BP	pQTL-GWAS	Ruiz/STITCH	DB01348	Spirapril	ENSG00000159640	ACE	107	0.675974
FAVA	Systolic BP	pQTL-GWAS	Ruiz/STITCH	DB00492	fosinopril	ENSG00000159640	ACE	107	0.675974
FAVA	Systolic BP	pQTL-GWAS	Ruiz/STITCH	DB00982	isotretinoin	ENSG00000167779	IGFBP6	110	0.694927
FAVA	Systolic BP	pQTL-GWAS	Ruiz/STITCH	DB00982	isotretinoin	ENSG00000173531	MST1	146	0.922358
FAVA	Systolic BP	pQTL-GWAS	Ruiz/STITCH	DB00678	losartan	ENSG00000175206	NPPA	1	0.00631752
FAVA	Systolic BP	pQTL-GWAS	Ruiz/STITCH	DB00598	labetalol	ENSG00000175206	NPPA	1	0.00631752
FAVA	Systolic BP	pQTL-GWAS	Ruiz/STITCH	DB01076	atorvastatin	ENSG00000179776	CDH5	63	0.398004
FAVA	Systolic BP	pQTL-GWAS	DrugBank/DGIdb	DB01076	Atorvastatin	ENSG00000026103	FAS	120	0.758102
FAVA	Systolic BP	pQTL-GWAS	DrugBank/DGIdb	DB00968	Methyldopa	ENSG00000055957	ITIH1	119	0.751785
FAVA	Systolic BP	pQTL-GWAS	DrugBank/DGIdb	DB00968	Methyldopa	ENSG00000093010	COMT	51	0.322193
FAVA	Systolic BP	pQTL-GWAS	DrugBank/DGIdb	DB00968	Methyldopa	ENSG00000099769	IGFALS	155	0.979215
FAVA	Systolic BP	pQTL-GWAS	DrugBank/DGIdb	DB00999	Hydrochlorothiazide	ENSG00000103653	CSK	2	0.012635
FAVA	Systolic BP	pQTL-GWAS	DrugBank/DGIdb	DB00457	Prazosin	ENSG00000107643	MAPK8	112	0.707562
FAVA	Systolic BP	pQTL-GWAS	DrugBank/DGIdb	DB00584	Enalapril	ENSG00000107643	MAPK8	112	0.707562
FAVA	Systolic BP	pQTL-GWAS	DrugBank/DGIdb	DB00968	Methyldopa	ENSG00000109072	VTN	29	0.183208
FAVA	Systolic BP	pQTL-GWAS	DrugBank/DGIdb	DB00968	Methyldopa	ENSG00000115414	FN1	97	0.612799
FAVA	Systolic BP	pQTL-GWAS	DrugBank/DGIdb	DB00206	Reserpine	ENSG00000135318	NT5E	134	0.846547
FAVA	Systolic BP	pQTL-GWAS	DrugBank/DGIdb	DB00968	Methyldopa	ENSG00000135744	AGT	144	0.909723
FAVA	Systolic BP	pQTL-GWAS	DrugBank/DGIdb	DB00381	Amlodipine	ENSG00000135744	AGT	144	0.909723
FAVA	Systolic BP	pQTL-GWAS	DrugBank/DGIdb	DB00310	Chlorthalidone	ENSG00000135744	AGT	144	0.909723
FAVA	Systolic BP	pQTL-GWAS	DrugBank/DGIdb	DB00335	Atenolol	ENSG00000135744	AGT	144	0.909723
FAVA	Systolic BP	pQTL-GWAS	DrugBank/DGIdb	DB00584	Enalapril	ENSG00000135744	AGT	144	0.909723
FAVA	Systolic BP	pQTL-GWAS	DrugBank/DGIdb	DB00542	Benazepril	ENSG00000135744	AGT	144	0.909723
FAVA	Systolic BP	pQTL-GWAS	DrugBank/DGIdb	DB00881	Quinapril	ENSG00000135744	AGT	144	0.909723
FAVA	Systolic BP	pQTL-GWAS	DrugBank/DGIdb	DB00722	Lisinopril	ENSG00000135744	AGT	144	0.909723
FAVA	Systolic BP	pQTL-GWAS	DrugBank/DGIdb	DB01029	Irbesartan	ENSG00000135744	AGT	144	0.909723
FAVA	Systolic BP	pQTL-GWAS	DrugBank/DGIdb	DB11783	Imidapril	ENSG00000135744	AGT	144	0.909723
FAVA	Systolic BP	pQTL-GWAS	DrugBank/DGIdb	DB13919	Candesartan	ENSG00000159640	ACE	107	0.675974
FAVA	Systolic BP	pQTL-GWAS	DrugBank/DGIdb	DB00264	Metoprolol	ENSG00000159640	ACE	107	0.675974
FAVA	Systolic BP	pQTL-GWAS	DrugBank/DGIdb	DB00381	Amlodipine	ENSG00000159640	ACE	107	0.675974
FAVA	Systolic BP	pQTL-GWAS	DrugBank/DGIdb	DB00999	Hydrochlorothiazide	ENSG00000159640	ACE	107	0.675974
FAVA	Systolic BP	pQTL-GWAS	DrugBank/DGIdb	DB00310	Chlorthalidone	ENSG00000159640	ACE	107	0.675974
FAVA	Systolic BP	pQTL-GWAS	DrugBank/DGIdb	DB00421	Spironolactone	ENSG00000159640	ACE	107	0.675974
FAVA	Systolic BP	pQTL-GWAS	DrugBank/DGIdb	DB00695	Furosemide	ENSG00000159640	ACE	107	0.675974
FAVA	Systolic BP	pQTL-GWAS	DrugBank/DGIdb	DB00335	Atenolol	ENSG00000159640	ACE	107	0.675974
FAVA	Systolic BP	pQTL-GWAS	DrugBank/DGIdb	DB00214	Torasemide	ENSG00000159640	ACE	107	0.675974
FAVA	Systolic BP	pQTL-GWAS	DrugBank/DGIdb	DB01197	Captopril	ENSG00000159640	ACE	107	0.675974
FAVA	Systolic BP	pQTL-GWAS	DrugBank/DGIdb	DB01076	Atorvastatin	ENSG00000159640	ACE	107	0.675974
FAVA	Systolic BP	pQTL-GWAS	DrugBank/DGIdb	DB00584	Enalapril	ENSG00000159640	ACE	107	0.675974
FAVA	Systolic BP	pQTL-GWAS	DrugBank/DGIdb	DB00542	Benazepril	ENSG00000159640	ACE	107	0.675974
FAVA	Systolic BP	pQTL-GWAS	DrugBank/DGIdb	DB00881	Quinapril	ENSG00000159640	ACE	107	0.675974
FAVA	Systolic BP	pQTL-GWAS	DrugBank/DGIdb	DB00691	Moexipril	ENSG00000159640	ACE	107	0.675974
FAVA	Systolic BP	pQTL-GWAS	DrugBank/DGIdb	DB00722	Lisinopril	ENSG00000159640	ACE	107	0.675974
FAVA	Systolic BP	pQTL-GWAS	DrugBank/DGIdb	DB13166	Zofenopril	ENSG00000159640	ACE	107	0.675974
FAVA	Systolic BP	pQTL-GWAS	DrugBank/DGIdb	DB00519	Trandolapril	ENSG00000159640	ACE	107	0.675974
FAVA	Systolic BP	pQTL-GWAS	DrugBank/DGIdb	DB09477	Enalaprilat	ENSG00000159640	ACE	107	0.675974
FAVA	Systolic BP	pQTL-GWAS	DrugBank/DGIdb	DB00178	Ramipril	ENSG00000159640	ACE	107	0.675974
FAVA	Systolic BP	pQTL-GWAS	DrugBank/DGIdb	DB00790	Perindopril	ENSG00000159640	ACE	107	0.675974
FAVA	Systolic BP	pQTL-GWAS	DrugBank/DGIdb	DB01029	Irbesartan	ENSG00000159640	ACE	107	0.675974
FAVA	Systolic BP	pQTL-GWAS	DrugBank/DGIdb	DB13312	Delapril	ENSG00000159640	ACE	107	0.675974
FAVA	Systolic BP	pQTL-GWAS	DrugBank/DGIdb	DB01340	Cilazapril	ENSG00000159640	ACE	107	0.675974
FAVA	Systolic BP	pQTL-GWAS	DrugBank/DGIdb	DB00492	Fosinopril	ENSG00000159640	ACE	107	0.675974
FAVA	Systolic BP	pQTL-GWAS	DrugBank/DGIdb	DB11783	Imidapril	ENSG00000159640	ACE	107	0.675974
FAVA	Systolic BP	pQTL-GWAS	DrugBank/DGIdb	DB00968	Methyldopa	ENSG00000161031	PGLYRP2	111	0.701245
FAVA	Systolic BP	pQTL-GWAS	DrugBank/DGIdb	DB00381	Amlodipine	ENSG00000175206	NPPA	1	0.00631752
FAVA	Systolic BP	pQTL-GWAS	DrugBank/DGIdb	DB00310	Chlorthalidone	ENSG00000175206	NPPA	1	0.00631752
FAVA	Systolic BP	pQTL-GWAS	DrugBank/DGIdb	DB00968	Methyldopa	ENSG00000197249	SERPINA1	32	0.202161
FAVA	Systolic BP	pQTL-GWAS	DrugBank/STITCH	DB00968	Methyldopa	ENSG00000093010	COMT	51	0.322193
FAVA	Systolic BP	pQTL-GWAS	DrugBank/STITCH	DB01076	Atorvastatin	ENSG00000107643	MAPK8	112	0.707562
FAVA	Systolic BP	pQTL-GWAS	DrugBank/STITCH	DB00796	Candesartan cilexetil	ENSG00000107643	MAPK8	112	0.707562
FAVA	Systolic BP	pQTL-GWAS	DrugBank/STITCH	DB00678	Losartan	ENSG00000115414	FN1	97	0.612799
FAVA	Systolic BP	pQTL-GWAS	DrugBank/STITCH	DB00590	Doxazosin	ENSG00000115414	FN1	97	0.612799
FAVA	Systolic BP	pQTL-GWAS	DrugBank/STITCH	DB00668	Epinephrine	ENSG00000118689	FOXO3	14	0.0884453
FAVA	Systolic BP	pQTL-GWAS	DrugBank/STITCH	DB00966	Telmisartan	ENSG00000135744	AGT	144	0.909723
FAVA	Systolic BP	pQTL-GWAS	DrugBank/STITCH	DB00678	Losartan	ENSG00000135744	AGT	144	0.909723
FAVA	Systolic BP	pQTL-GWAS	DrugBank/STITCH	DB01029	Irbesartan	ENSG00000135744	AGT	144	0.909723
FAVA	Systolic BP	pQTL-GWAS	DrugBank/STITCH	DB01197	Captopril	ENSG00000135744	AGT	144	0.909723
FAVA	Systolic BP	pQTL-GWAS	DrugBank/STITCH	DB00722	Lisinopril	ENSG00000135744	AGT	144	0.909723
FAVA	Systolic BP	pQTL-GWAS	DrugBank/STITCH	DB00421	Spironolactone	ENSG00000159640	ACE	107	0.675974
FAVA	Systolic BP	pQTL-GWAS	DrugBank/STITCH	DB01197	Captopril	ENSG00000159640	ACE	107	0.675974
FAVA	Systolic BP	pQTL-GWAS	DrugBank/STITCH	DB00178	Ramipril	ENSG00000159640	ACE	107	0.675974
FAVA	Systolic BP	pQTL-GWAS	DrugBank/STITCH	DB00584	Enalapril	ENSG00000159640	ACE	107	0.675974
FAVA	Systolic BP	pQTL-GWAS	DrugBank/STITCH	DB00881	Quinapril	ENSG00000159640	ACE	107	0.675974
FAVA	Systolic BP	pQTL-GWAS	DrugBank/STITCH	DB00542	Benazepril	ENSG00000159640	ACE	107	0.675974
FAVA	Systolic BP	pQTL-GWAS	DrugBank/STITCH	DB00722	Lisinopril	ENSG00000159640	ACE	107	0.675974
FAVA	Systolic BP	pQTL-GWAS	DrugBank/STITCH	DB00790	Perindopril	ENSG00000159640	ACE	107	0.675974
FAVA	Systolic BP	pQTL-GWAS	DrugBank/STITCH	DB01340	Cilazapril	ENSG00000159640	ACE	107	0.675974
FAVA	Systolic BP	pQTL-GWAS	DrugBank/STITCH	DB00691	Moexipril	ENSG00000159640	ACE	107	0.675974
FAVA	Systolic BP	pQTL-GWAS	DrugBank/STITCH	DB00519	Trandolapril	ENSG00000159640	ACE	107	0.675974
FAVA	Systolic BP	pQTL-GWAS	DrugBank/STITCH	DB00492	Fosinopril	ENSG00000159640	ACE	107	0.675974
FAVA	Systolic BP	pQTL-GWAS	DrugBank/STITCH	DB00678	Losartan	ENSG00000175206	NPPA	1	0.00631752
FAVA	Systolic BP	pQTL-GWAS	DrugBank/STITCH	DB00598	Labetalol	ENSG00000175206	NPPA	1	0.00631752
FAVA	Systolic BP	pQTL-GWAS	DrugBank/STITCH	DB01076	Atorvastatin	ENSG00000179776	CDH5	63	0.398004
FAVA	Systolic BP	pQTL-GWAS	ChEMBL/ChEMBL	CHEMBL1592	QUINAPRIL	ENSG00000159640	ACE	107	0.675974
FAVA	Systolic BP	pQTL-GWAS	ChEMBL/ChEMBL	CHEMBL838	BENAZEPRIL	ENSG00000159640	ACE	107	0.675974
FAVA	Systolic BP	pQTL-GWAS	ChEMBL/ChEMBL	CHEMBL1560	CAPTOPRIL	ENSG00000159640	ACE	107	0.675974
FAVA	Systolic BP	pQTL-GWAS	ChEMBL/ChEMBL	CHEMBL3039598	FOSINOPRIL	ENSG00000159640	ACE	107	0.675974
FAVA	Systolic BP	pQTL-GWAS	ChEMBL/ChEMBL	CHEMBL1165	MOEXIPRIL	ENSG00000159640	ACE	107	0.675974
FAVA	Systolic BP	pQTL-GWAS	ChEMBL/ChEMBL	CHEMBL1237	LISINOPRIL	ENSG00000159640	ACE	107	0.675974
FAVA	Systolic BP	pQTL-GWAS	ChEMBL/ChEMBL	CHEMBL1519	TRANDOLAPRIL	ENSG00000159640	ACE	107	0.675974
FAVA	Systolic BP	pQTL-GWAS	ChEMBL/ChEMBL	CHEMBL1581	PERINDOPRIL	ENSG00000159640	ACE	107	0.675974
FAVA	Systolic BP	pQTL-GWAS	ChEMBL/ChEMBL	CHEMBL1168	RAMIPRIL	ENSG00000159640	ACE	107	0.675974
FAVA	Systolic BP	pQTL-GWAS	ChEMBL/ChEMBL	CHEMBL578	ENALAPRIL	ENSG00000159640	ACE	107	0.675974
FAVA	Systolic BP	Exome	Ruiz/DGIdb	DB00668	epinephrine	ENSG00000051382	PIK3CB	71	0.448544
FAVA	Systolic BP	Exome	Ruiz/DGIdb	DB00968	methyldopa	ENSG00000122008	POLK	111	0.701245
FAVA	Systolic BP	Exome	Ruiz/DGIdb	DB00668	epinephrine	ENSG00000122008	POLK	111	0.701245
FAVA	Systolic BP	Exome	Ruiz/DGIdb	DB00368	norepinephrine	ENSG00000122008	POLK	111	0.701245
FAVA	Systolic BP	Exome	Ruiz/DGIdb	DB00988	dopamine	ENSG00000123454	DBH	6	0.0379051
FAVA	Systolic BP	Exome	Ruiz/DGIdb	DB01115	nifedipine	ENSG00000130037	KCNA5	18	0.113715
FAVA	Systolic BP	Exome	Ruiz/DGIdb	DB00343	diltiazem	ENSG00000130037	KCNA5	18	0.113715
FAVA	Systolic BP	Exome	Ruiz/DGIdb	DB00661	verapamil	ENSG00000130164	LDLR	25	0.157938
FAVA	Systolic BP	Exome	Ruiz/DGIdb	DB00335	atenolol-(+/-)	ENSG00000130164	LDLR	25	0.157938
FAVA	Systolic BP	Exome	Ruiz/DGIdb	DB01076	atorvastatin	ENSG00000130164	LDLR	25	0.157938
FAVA	Systolic BP	Exome	Ruiz/DGIdb	DB00575	clonidine	ENSG00000131471	AOC3	13	0.0821277
FAVA	Systolic BP	Exome	Ruiz/DGIdb	DB01275	hydralazine	ENSG00000131471	AOC3	13	0.0821277
FAVA	Systolic BP	Exome	Ruiz/DGIdb	DB00325	Nitroprusside	ENSG00000169418	NPR1	11	0.0694927
FAVA	Systolic BP	Exome	Ruiz/DGIdb	DB01029	irbesartan	ENSG00000177606	JUN	28	0.176891
FAVA	Systolic BP	Exome	Ruiz/DGIdb	DB00661	verapamil	ENSG00000182132	KCNIP1	115	0.726515
FAVA	Systolic BP	Exome	Ruiz/DGIdb	DB00968	methyldopa	ENSG00000197299	BLM	83	0.524354
FAVA	Systolic BP	Exome	Ruiz/DGIdb	DB00368	norepinephrine	ENSG00000197299	BLM	83	0.524354
FAVA	Systolic BP	Exome	Ruiz/STITCH	DB01229	paclitaxel	ENSG00000092621	PHGDH	140	0.884453
FAVA	Systolic BP	Exome	Ruiz/STITCH	DB00982	isotretinoin	ENSG00000116731	PRDM2	87	0.549624
FAVA	Systolic BP	Exome	Ruiz/STITCH	DB00571	propranolol	ENSG00000123454	DBH	6	0.0379051
FAVA	Systolic BP	Exome	Ruiz/STITCH	DB00191	phentermine	ENSG00000130037	KCNA5	18	0.113715
FAVA	Systolic BP	Exome	Ruiz/STITCH	DB00982	isotretinoin	ENSG00000130700	GATA5	5	0.0315876
FAVA	Systolic BP	Exome	Ruiz/STITCH	DB00575	clonidine	ENSG00000131471	AOC3	13	0.0821277
FAVA	Systolic BP	Exome	Ruiz/STITCH	DB01275	hydralazine	ENSG00000131471	AOC3	13	0.0821277
FAVA	Systolic BP	Exome	Ruiz/STITCH	DB00264	metoprolol	ENSG00000158748	HTR6	64	0.404321
FAVA	Systolic BP	Exome	Ruiz/STITCH	DB00982	isotretinoin	ENSG00000164362	TERT	15	0.0947628
FAVA	Systolic BP	Exome	Ruiz/STITCH	DB00325	Nitroprusside	ENSG00000169418	NPR1	11	0.0694927
FAVA	Systolic BP	Exome	Ruiz/STITCH	DB00661	verapamil	ENSG00000177272	KCNA3	141	0.89077
FAVA	Systolic BP	Exome	Ruiz/STITCH	DB01115	nifedipine	ENSG00000177272	KCNA3	141	0.89077
FAVA	Systolic BP	Exome	Ruiz/STITCH	DB00206	reserpine	ENSG00000177272	KCNA3	141	0.89077
FAVA	Systolic BP	Exome	Ruiz/STITCH	DB00388	phenylephrine	ENSG00000177606	JUN	28	0.176891
FAVA	Systolic BP	Exome	Ruiz/STITCH	DB00575	clonidine	ENSG00000177606	JUN	28	0.176891
FAVA	Systolic BP	Exome	Ruiz/STITCH	DB00982	isotretinoin	ENSG00000177606	JUN	28	0.176891
FAVA	Systolic BP	Exome	Ruiz/STITCH	DB01229	paclitaxel	ENSG00000177606	JUN	28	0.176891
FAVA	Systolic BP	Exome	Ruiz/STITCH	DB00264	metoprolol	ENSG00000205560	CPT1B	57	0.360099
FAVA	Systolic BP	Exome	Ruiz/STITCH	DB00678	losartan	ENSG00000240583	AQP1	100	0.631752
FAVA	Systolic BP	Exome	Ruiz/STITCH	DB00264	metoprolol	ENSG00000240583	AQP1	100	0.631752
FAVA	Systolic BP	Exome	DrugBank/DGIdb	DB00668	Epinephrine	ENSG00000051382	PIK3CB	71	0.448544
FAVA	Systolic BP	Exome	DrugBank/DGIdb	DB00968	Methyldopa	ENSG00000122008	POLK	111	0.701245
FAVA	Systolic BP	Exome	DrugBank/DGIdb	DB00668	Epinephrine	ENSG00000122008	POLK	111	0.701245
FAVA	Systolic BP	Exome	DrugBank/DGIdb	DB01115	Nifedipine	ENSG00000130037	KCNA5	18	0.113715
FAVA	Systolic BP	Exome	DrugBank/DGIdb	DB00343	Diltiazem	ENSG00000130037	KCNA5	18	0.113715
FAVA	Systolic BP	Exome	DrugBank/DGIdb	DB00661	Verapamil	ENSG00000130164	LDLR	25	0.157938
FAVA	Systolic BP	Exome	DrugBank/DGIdb	DB00335	Atenolol	ENSG00000130164	LDLR	25	0.157938
FAVA	Systolic BP	Exome	DrugBank/DGIdb	DB01076	Atorvastatin	ENSG00000130164	LDLR	25	0.157938
FAVA	Systolic BP	Exome	DrugBank/DGIdb	DB00575	Clonidine	ENSG00000131471	AOC3	13	0.0821277
FAVA	Systolic BP	Exome	DrugBank/DGIdb	DB01275	Hydralazine	ENSG00000131471	AOC3	13	0.0821277
FAVA	Systolic BP	Exome	DrugBank/DGIdb	DB01029	Irbesartan	ENSG00000177606	JUN	28	0.176891
FAVA	Systolic BP	Exome	DrugBank/DGIdb	DB00661	Verapamil	ENSG00000182132	KCNIP1	115	0.726515
FAVA	Systolic BP	Exome	DrugBank/DGIdb	DB00968	Methyldopa	ENSG00000197299	BLM	83	0.524354
FAVA	Systolic BP	Exome	DrugBank/STITCH	DB00571	Propranolol	ENSG00000123454	DBH	6	0.0379051
FAVA	Systolic BP	Exome	DrugBank/STITCH	DB00575	Clonidine	ENSG00000131471	AOC3	13	0.0821277
FAVA	Systolic BP	Exome	DrugBank/STITCH	DB01275	Hydralazine	ENSG00000131471	AOC3	13	0.0821277
FAVA	Systolic BP	Exome	DrugBank/STITCH	DB00264	Metoprolol	ENSG00000158748	HTR6	64	0.404321
FAVA	Systolic BP	Exome	DrugBank/STITCH	DB00661	Verapamil	ENSG00000177272	KCNA3	141	0.89077
FAVA	Systolic BP	Exome	DrugBank/STITCH	DB01115	Nifedipine	ENSG00000177272	KCNA3	141	0.89077
FAVA	Systolic BP	Exome	DrugBank/STITCH	DB00206	Reserpine	ENSG00000177272	KCNA3	141	0.89077
FAVA	Systolic BP	Exome	DrugBank/STITCH	DB00388	Phenylephrine	ENSG00000177606	JUN	28	0.176891
FAVA	Systolic BP	Exome	DrugBank/STITCH	DB00575	Clonidine	ENSG00000177606	JUN	28	0.176891
FAVA	Systolic BP	Exome	DrugBank/STITCH	DB00264	Metoprolol	ENSG00000205560	CPT1B	57	0.360099
FAVA	Systolic BP	Exome	DrugBank/STITCH	DB00678	Losartan	ENSG00000240583	AQP1	100	0.631752
FAVA	Systolic BP	Exome	DrugBank/STITCH	DB00264	Metoprolol	ENSG00000240583	AQP1	100	0.631752
STRING	Systolic BP	pQTL-GWAS	DrugBank/STITCH	DB00881	Quinapril	ENSG00000159640	ACE	92	0.495343
STRING	Systolic BP	pQTL-GWAS	DrugBank/STITCH	DB00542	Benazepril	ENSG00000159640	ACE	92	0.495343
STRING	Systolic BP	pQTL-GWAS	DrugBank/STITCH	DB00722	Lisinopril	ENSG00000159640	ACE	92	0.495343
STRING	Systolic BP	pQTL-GWAS	DrugBank/STITCH	DB00790	Perindopril	ENSG00000159640	ACE	92	0.495343
STRING	Systolic BP	pQTL-GWAS	DrugBank/STITCH	DB01340	Cilazapril	ENSG00000159640	ACE	92	0.495343
STRING	Systolic BP	pQTL-GWAS	DrugBank/STITCH	DB00691	Moexipril	ENSG00000159640	ACE	92	0.495343
STRING	Systolic BP	pQTL-GWAS	DrugBank/STITCH	DB00519	Trandolapril	ENSG00000159640	ACE	92	0.495343
STRING	Systolic BP	pQTL-GWAS	DrugBank/STITCH	DB00492	Fosinopril	ENSG00000159640	ACE	92	0.495343
STRING	Systolic BP	pQTL-GWAS	DrugBank/STITCH	DB00678	Losartan	ENSG00000175206	NPPA	1	0.00538416
STRING	Systolic BP	pQTL-GWAS	DrugBank/STITCH	DB00598	Labetalol	ENSG00000175206	NPPA	1	0.00538416
STRING	Systolic BP	pQTL-GWAS	DrugBank/STITCH	DB01076	Atorvastatin	ENSG00000179776	CDH5	56	0.301513
STRING	Systolic BP	pQTL-GWAS	ChEMBL/ChEMBL	CHEMBL1592	QUINAPRIL	ENSG00000159640	ACE	92	0.495343
STRING	Systolic BP	pQTL-GWAS	ChEMBL/ChEMBL	CHEMBL838	BENAZEPRIL	ENSG00000159640	ACE	92	0.495343
STRING	Systolic BP	pQTL-GWAS	ChEMBL/ChEMBL	CHEMBL1560	CAPTOPRIL	ENSG00000159640	ACE	92	0.495343
STRING	Systolic BP	pQTL-GWAS	ChEMBL/ChEMBL	CHEMBL3039598	FOSINOPRIL	ENSG00000159640	ACE	92	0.495343
STRING	Systolic BP	pQTL-GWAS	ChEMBL/ChEMBL	CHEMBL1165	MOEXIPRIL	ENSG00000159640	ACE	92	0.495343
STRING	Systolic BP	pQTL-GWAS	ChEMBL/ChEMBL	CHEMBL1237	LISINOPRIL	ENSG00000159640	ACE	92	0.495343
STRING	Systolic BP	pQTL-GWAS	ChEMBL/ChEMBL	CHEMBL1519	TRANDOLAPRIL	ENSG00000159640	ACE	92	0.495343
STRING	Systolic BP	pQTL-GWAS	ChEMBL/ChEMBL	CHEMBL1581	PERINDOPRIL	ENSG00000159640	ACE	92	0.495343
STRING	Systolic BP	pQTL-GWAS	ChEMBL/ChEMBL	CHEMBL1168	RAMIPRIL	ENSG00000159640	ACE	92	0.495343
STRING	Systolic BP	pQTL-GWAS	ChEMBL/ChEMBL	CHEMBL578	ENALAPRIL	ENSG00000159640	ACE	92	0.495343
STRING	Systolic BP	Exome	Ruiz/DGIdb	DB00668	epinephrine	ENSG00000051382	PIK3CB	63	0.339202
STRING	Systolic BP	Exome	Ruiz/DGIdb	DB00999	hydrochlorothiazide	ENSG00000070915	SLC12A3	183	0.985301
STRING	Systolic BP	Exome	Ruiz/DGIdb	DB00774	hydroflumethiazide	ENSG00000070915	SLC12A3	183	0.985301
STRING	Systolic BP	Exome	Ruiz/DGIdb	DB00310	chlorthalidone	ENSG00000070915	SLC12A3	183	0.985301
STRING	Systolic BP	Exome	Ruiz/DGIdb	DB00695	furosemide	ENSG00000070915	SLC12A3	183	0.985301
STRING	Systolic BP	Exome	Ruiz/DGIdb	DB00808	indapamide	ENSG00000070915	SLC12A3	183	0.985301
STRING	Systolic BP	Exome	Ruiz/DGIdb	DB00214	torasemide	ENSG00000070915	SLC12A3	183	0.985301
STRING	Systolic BP	Exome	Ruiz/DGIdb	DB00436	bendroflumethiazide	ENSG00000070915	SLC12A3	183	0.985301
STRING	Systolic BP	Exome	Ruiz/DGIdb	DB01021	trichlormethiazide	ENSG00000070915	SLC12A3	183	0.985301
STRING	Systolic BP	Exome	Ruiz/DGIdb	DB01119	diazoxide	ENSG00000070915	SLC12A3	183	0.985301
STRING	Systolic BP	Exome	Ruiz/DGIdb	DB00880	chlorothiazide	ENSG00000070915	SLC12A3	183	0.985301
STRING	Systolic BP	Exome	Ruiz/DGIdb	DB00524	metolazone	ENSG00000070915	SLC12A3	183	0.985301
STRING	Systolic BP	Exome	Ruiz/DGIdb	DB00232	methyclothiazide	ENSG00000070915	SLC12A3	183	0.985301
STRING	Systolic BP	Exome	Ruiz/DGIdb	DB01324	polythiazide	ENSG00000070915	SLC12A3	183	0.985301
STRING	Systolic BP	Exome	Ruiz/DGIdb	DB00796	candesartan-cilextil	ENSG00000108773	KAT2A	181	0.974533
STRING	Systolic BP	Exome	Ruiz/DGIdb	DB00988	dopamine	ENSG00000123454	DBH	6	0.032305
STRING	Systolic BP	Exome	Ruiz/DGIdb	DB01115	nifedipine	ENSG00000130037	KCNA5	19	0.102299
STRING	Systolic BP	Exome	Ruiz/DGIdb	DB00343	diltiazem	ENSG00000130037	KCNA5	19	0.102299
STRING	Systolic BP	Exome	Ruiz/DGIdb	DB00661	verapamil	ENSG00000130164	LDLR	31	0.166909
STRING	Systolic BP	Exome	Ruiz/DGIdb	DB00335	atenolol-(+/-)	ENSG00000130164	LDLR	31	0.166909
STRING	Systolic BP	Exome	Ruiz/DGIdb	DB01076	atorvastatin	ENSG00000130164	LDLR	31	0.166909
STRING	Systolic BP	Exome	Ruiz/DGIdb	DB00575	clonidine	ENSG00000131471	AOC3	20	0.107683
STRING	Systolic BP	Exome	Ruiz/DGIdb	DB01275	hydralazine	ENSG00000131471	AOC3	20	0.107683
STRING	Systolic BP	Exome	Ruiz/DGIdb	DB00966	telmisartan	ENSG00000132170	PPARG	50	0.269208
STRING	Systolic BP	Exome	Ruiz/DGIdb	DB00421	spironolactone	ENSG00000132170	PPARG	50	0.269208
STRING	Systolic BP	Exome	Ruiz/DGIdb	DB00999	hydrochlorothiazide	ENSG00000138193	PLCE1	18	0.0969149
STRING	Systolic BP	Exome	Ruiz/DGIdb	DB01229	paclitaxel	ENSG00000141510	TP53	106	0.570721
STRING	Systolic BP	Exome	Ruiz/DGIdb	DB00968	methyldopa	ENSG00000141510	TP53	106	0.570721
STRING	Systolic BP	Exome	Ruiz/DGIdb	DB00988	dopamine	ENSG00000141510	TP53	106	0.570721
STRING	Systolic BP	Exome	Ruiz/DGIdb	DB00384	triamterene	ENSG00000141510	TP53	106	0.570721
STRING	Systolic BP	Exome	Ruiz/DGIdb	DB00584	enalapril	ENSG00000141510	TP53	106	0.570721
STRING	Systolic BP	Exome	Ruiz/DGIdb	DB00350	minoxidil	ENSG00000143839	REN	72	0.38766
STRING	Systolic BP	Exome	Ruiz/DGIdb	DB00722	lisinopril	ENSG00000143839	REN	72	0.38766
STRING	Systolic BP	Exome	Ruiz/DGIdb	DB09026	aliskiren-hemifumarate	ENSG00000143839	REN	72	0.38766
STRING	Systolic BP	Exome	Ruiz/DGIdb	DB00999	hydrochlorothiazide	ENSG00000153066	TXNDC11	90	0.484574
STRING	Systolic BP	Exome	Ruiz/DGIdb	DB00325	Nitroprusside	ENSG00000169418	NPR1	11	0.0592258
STRING	Systolic BP	Exome	Ruiz/DGIdb	DB01229	paclitaxel	ENSG00000171862	PTEN	152	0.818392
STRING	Systolic BP	Exome	Ruiz/DGIdb	DB00381	amlodipine	ENSG00000175206	NPPA	155	0.834545
STRING	Systolic BP	Exome	Ruiz/DGIdb	DB00310	chlorthalidone	ENSG00000175206	NPPA	155	0.834545
STRING	Systolic BP	Exome	Ruiz/DGIdb	DB01029	irbesartan	ENSG00000177606	JUN	13	0.0699941
STRING	Systolic BP	Exome	Ruiz/DGIdb	DB00661	verapamil	ENSG00000182132	KCNIP1	101	0.5438
STRING	Systolic BP	Exome	Ruiz/DGIdb	DB00968	methyldopa	ENSG00000197299	BLM	99	0.533032
STRING	Systolic BP	Exome	Ruiz/DGIdb	DB00368	norepinephrine	ENSG00000197299	BLM	99	0.533032
STRING	Systolic BP	Exome	Ruiz/STITCH	DB00999	hydrochlorothiazide	ENSG00000070915	SLC12A3	183	0.985301
STRING	Systolic BP	Exome	Ruiz/STITCH	DB00880	chlorothiazide	ENSG00000070915	SLC12A3	183	0.985301
STRING	Systolic BP	Exome	Ruiz/STITCH	DB00436	bendroflumethiazide	ENSG00000070915	SLC12A3	183	0.985301
STRING	Systolic BP	Exome	Ruiz/STITCH	DB00524	metolazone	ENSG00000070915	SLC12A3	183	0.985301
STRING	Systolic BP	Exome	Ruiz/STITCH	DB01324	polythiazide	ENSG00000070915	SLC12A3	183	0.985301
STRING	Systolic BP	Exome	Ruiz/STITCH	DB01229	paclitaxel	ENSG00000092621	PHGDH	86	0.463038
STRING	Systolic BP	Exome	Ruiz/STITCH	DB00678	losartan	ENSG00000111640	GAPDH	140	0.753782
STRING	Systolic BP	Exome	Ruiz/STITCH	DB00982	isotretinoin	ENSG00000116731	PRDM2	102	0.549184
STRING	Systolic BP	Exome	Ruiz/STITCH	DB00571	propranolol	ENSG00000123454	DBH	6	0.032305
STRING	Systolic BP	Exome	Ruiz/STITCH	DB00191	phentermine	ENSG00000130037	KCNA5	19	0.102299
STRING	Systolic BP	Exome	Ruiz/STITCH	DB00982	isotretinoin	ENSG00000130700	GATA5	5	0.0269208
STRING	Systolic BP	Exome	Ruiz/STITCH	DB00575	clonidine	ENSG00000131471	AOC3	20	0.107683
STRING	Systolic BP	Exome	Ruiz/STITCH	DB01275	hydralazine	ENSG00000131471	AOC3	20	0.107683
STRING	Systolic BP	Exome	Ruiz/STITCH	DB00368	norepinephrine	ENSG00000132170	PPARG	50	0.269208
STRING	Systolic BP	Exome	Ruiz/STITCH	DB00966	telmisartan	ENSG00000132170	PPARG	50	0.269208
STRING	Systolic BP	Exome	Ruiz/STITCH	DB00982	isotretinoin	ENSG00000132170	PPARG	50	0.269208
STRING	Systolic BP	Exome	Ruiz/STITCH	DB01076	atorvastatin	ENSG00000132170	PPARG	50	0.269208
STRING	Systolic BP	Exome	Ruiz/STITCH	DB01076	atorvastatin	ENSG00000136869	TLR4	168	0.904539
STRING	Systolic BP	Exome	Ruiz/STITCH	DB00796	candesartan-cilextil	ENSG00000136869	TLR4	168	0.904539
STRING	Systolic BP	Exome	Ruiz/STITCH	DB00457	prazosin	ENSG00000141510	TP53	106	0.570721
STRING	Systolic BP	Exome	Ruiz/STITCH	DB00678	losartan	ENSG00000141510	TP53	106	0.570721
STRING	Systolic BP	Exome	Ruiz/STITCH	DB00982	isotretinoin	ENSG00000141510	TP53	106	0.570721
STRING	Systolic BP	Exome	Ruiz/STITCH	DB01229	paclitaxel	ENSG00000141510	TP53	106	0.570721
STRING	Systolic BP	Exome	Ruiz/STITCH	DB01115	nifedipine	ENSG00000141510	TP53	106	0.570721
STRING	Systolic BP	Exome	Ruiz/STITCH	DB01275	hydralazine	ENSG00000141510	TP53	106	0.570721
STRING	Systolic BP	Exome	Ruiz/STITCH	DB00457	prazosin	ENSG00000142784	WDTC1	129	0.694557
STRING	Systolic BP	Exome	Ruiz/STITCH	DB00982	isotretinoin	ENSG00000142784	WDTC1	129	0.694557
STRING	Systolic BP	Exome	Ruiz/STITCH	DB00388	phenylephrine	ENSG00000143839	REN	72	0.38766
STRING	Systolic BP	Exome	Ruiz/STITCH	DB00457	prazosin	ENSG00000143839	REN	72	0.38766
STRING	Systolic BP	Exome	Ruiz/STITCH	DB00988	dopamine	ENSG00000143839	REN	72	0.38766
STRING	Systolic BP	Exome	Ruiz/STITCH	DB00668	epinephrine	ENSG00000143839	REN	72	0.38766
STRING	Systolic BP	Exome	Ruiz/STITCH	DB00368	norepinephrine	ENSG00000143839	REN	72	0.38766
STRING	Systolic BP	Exome	Ruiz/STITCH	DB00678	losartan	ENSG00000143839	REN	72	0.38766
STRING	Systolic BP	Exome	Ruiz/STITCH	DB00575	clonidine	ENSG00000143839	REN	72	0.38766
STRING	Systolic BP	Exome	Ruiz/STITCH	DB00421	spironolactone	ENSG00000143839	REN	72	0.38766
STRING	Systolic BP	Exome	Ruiz/STITCH	DB00692	phentolamine	ENSG00000143839	REN	72	0.38766
STRING	Systolic BP	Exome	Ruiz/STITCH	DB00571	propranolol	ENSG00000143839	REN	72	0.38766
STRING	Systolic BP	Exome	Ruiz/STITCH	DB00325	Nitroprusside	ENSG00000143839	REN	72	0.38766
STRING	Systolic BP	Exome	Ruiz/STITCH	DB00695	furosemide	ENSG00000143839	REN	72	0.38766
STRING	Systolic BP	Exome	Ruiz/STITCH	DB01197	captopril	ENSG00000143839	REN	72	0.38766
STRING	Systolic BP	Exome	Ruiz/STITCH	DB00960	pindolol	ENSG00000143839	REN	72	0.38766
STRING	Systolic BP	Exome	Ruiz/STITCH	DB01580	oxprenolol	ENSG00000143839	REN	72	0.38766
STRING	Systolic BP	Exome	Ruiz/STITCH	DB00590	doxazosin	ENSG00000143839	REN	72	0.38766
STRING	Systolic BP	Exome	Ruiz/STITCH	DB00381	amlodipine	ENSG00000143839	REN	72	0.38766
STRING	Systolic BP	Exome	Ruiz/STITCH	DB00661	verapamil	ENSG00000143839	REN	72	0.38766
STRING	Systolic BP	Exome	Ruiz/STITCH	DB00178	ramipril	ENSG00000143839	REN	72	0.38766
STRING	Systolic BP	Exome	Ruiz/STITCH	DB00594	amiloride	ENSG00000143839	REN	72	0.38766
STRING	Systolic BP	Exome	Ruiz/STITCH	DB00335	atenolol-(+/-)	ENSG00000143839	REN	72	0.38766
STRING	Systolic BP	Exome	Ruiz/STITCH	DB00270	isradipine	ENSG00000143839	REN	72	0.38766
STRING	Systolic BP	Exome	Ruiz/STITCH	DB00622	nicardipine	ENSG00000143839	REN	72	0.38766
STRING	Systolic BP	Exome	Ruiz/STITCH	DB00584	enalapril	ENSG00000143839	REN	72	0.38766
STRING	Systolic BP	Exome	Ruiz/STITCH	DB01115	nifedipine	ENSG00000143839	REN	72	0.38766
STRING	Systolic BP	Exome	Ruiz/STITCH	DB00796	candesartan-cilextil	ENSG00000143839	REN	72	0.38766
STRING	Systolic BP	Exome	Ruiz/STITCH	DB01203	nadolol	ENSG00000143839	REN	72	0.38766
STRING	Systolic BP	Exome	Ruiz/STITCH	DB00999	hydrochlorothiazide	ENSG00000143839	REN	72	0.38766
STRING	Systolic BP	Exome	Ruiz/STITCH	DB01275	hydralazine	ENSG00000143839	REN	72	0.38766
STRING	Systolic BP	Exome	Ruiz/STITCH	DB00722	lisinopril	ENSG00000143839	REN	72	0.38766
STRING	Systolic BP	Exome	Ruiz/STITCH	DB00598	labetalol	ENSG00000143839	REN	72	0.38766
STRING	Systolic BP	Exome	Ruiz/STITCH	DB00790	perindopril	ENSG00000143839	REN	72	0.38766
STRING	Systolic BP	Exome	Ruiz/STITCH	DB01119	diazoxide	ENSG00000143839	REN	72	0.38766
STRING	Systolic BP	Exome	Ruiz/STITCH	DB00214	torasemide	ENSG00000143839	REN	72	0.38766
STRING	Systolic BP	Exome	Ruiz/STITCH	DB00310	chlorthalidone	ENSG00000143839	REN	72	0.38766
STRING	Systolic BP	Exome	Ruiz/STITCH	DB01018	guanfacine	ENSG00000143839	REN	72	0.38766
STRING	Systolic BP	Exome	Ruiz/STITCH	DB00880	chlorothiazide	ENSG00000143839	REN	72	0.38766
STRING	Systolic BP	Exome	Ruiz/STITCH	DB01193	acebutolol	ENSG00000143839	REN	72	0.38766
STRING	Systolic BP	Exome	Ruiz/STITCH	DB00457	prazosin	ENSG00000146477	SLC22A3	53	0.28536
STRING	Systolic BP	Exome	Ruiz/STITCH	DB00925	phenoxybenzamine	ENSG00000146477	SLC22A3	53	0.28536
STRING	Systolic BP	Exome	Ruiz/STITCH	DB00264	metoprolol	ENSG00000158748	HTR6	76	0.409196
STRING	Systolic BP	Exome	Ruiz/STITCH	DB00982	isotretinoin	ENSG00000164362	TERT	21	0.113067
STRING	Systolic BP	Exome	Ruiz/STITCH	DB00325	Nitroprusside	ENSG00000169418	NPR1	11	0.0592258
STRING	Systolic BP	Exome	Ruiz/STITCH	DB00982	isotretinoin	ENSG00000171862	PTEN	152	0.818392
STRING	Systolic BP	Exome	Ruiz/STITCH	DB01229	paclitaxel	ENSG00000171862	PTEN	152	0.818392
STRING	Systolic BP	Exome	Ruiz/STITCH	DB00678	losartan	ENSG00000175206	NPPA	155	0.834545
STRING	Systolic BP	Exome	Ruiz/STITCH	DB00598	labetalol	ENSG00000175206	NPPA	155	0.834545
STRING	Systolic BP	Exome	Ruiz/STITCH	DB00388	phenylephrine	ENSG00000177606	JUN	13	0.0699941
STRING	Systolic BP	Exome	Ruiz/STITCH	DB00575	clonidine	ENSG00000177606	JUN	13	0.0699941
STRING	Systolic BP	Exome	Ruiz/STITCH	DB00982	isotretinoin	ENSG00000177606	JUN	13	0.0699941
STRING	Systolic BP	Exome	Ruiz/STITCH	DB01229	paclitaxel	ENSG00000177606	JUN	13	0.0699941
STRING	Systolic BP	Exome	Ruiz/STITCH	DB00264	metoprolol	ENSG00000205560	CPT1B	75	0.403812
STRING	Systolic BP	Exome	Ruiz/STITCH	DB00678	losartan	ENSG00000240583	AQP1	108	0.581489
STRING	Systolic BP	Exome	Ruiz/STITCH	DB00264	metoprolol	ENSG00000240583	AQP1	108	0.581489
STRING	Systolic BP	Exome	DrugBank/DGIdb	DB00668	Epinephrine	ENSG00000051382	PIK3CB	63	0.339202
STRING	Systolic BP	Exome	DrugBank/DGIdb	DB00999	Hydrochlorothiazide	ENSG00000070915	SLC12A3	183	0.985301
STRING	Systolic BP	Exome	DrugBank/DGIdb	DB00774	Hydroflumethiazide	ENSG00000070915	SLC12A3	183	0.985301
STRING	Systolic BP	Exome	DrugBank/DGIdb	DB00310	Chlorthalidone	ENSG00000070915	SLC12A3	183	0.985301
STRING	Systolic BP	Exome	DrugBank/DGIdb	DB00695	Furosemide	ENSG00000070915	SLC12A3	183	0.985301
STRING	Systolic BP	Exome	DrugBank/DGIdb	DB00808	Indapamide	ENSG00000070915	SLC12A3	183	0.985301
STRING	Systolic BP	Exome	DrugBank/DGIdb	DB00214	Torasemide	ENSG00000070915	SLC12A3	183	0.985301
STRING	Systolic BP	Exome	DrugBank/DGIdb	DB00436	Bendroflumethiazide	ENSG00000070915	SLC12A3	183	0.985301
STRING	Systolic BP	Exome	DrugBank/DGIdb	DB00880	Chlorothiazide	ENSG00000070915	SLC12A3	183	0.985301
STRING	Systolic BP	Exome	DrugBank/DGIdb	DB00524	Metolazone	ENSG00000070915	SLC12A3	183	0.985301
STRING	Systolic BP	Exome	DrugBank/DGIdb	DB00232	Methyclothiazide	ENSG00000070915	SLC12A3	183	0.985301
STRING	Systolic BP	Exome	DrugBank/DGIdb	DB01324	Polythiazide	ENSG00000070915	SLC12A3	183	0.985301
STRING	Systolic BP	Exome	DrugBank/DGIdb	DB00796	Candesartan cilexetil	ENSG00000108773	KAT2A	181	0.974533
STRING	Systolic BP	Exome	DrugBank/DGIdb	DB01115	Nifedipine	ENSG00000130037	KCNA5	19	0.102299
STRING	Systolic BP	Exome	DrugBank/DGIdb	DB00343	Diltiazem	ENSG00000130037	KCNA5	19	0.102299
STRING	Systolic BP	Exome	DrugBank/DGIdb	DB00661	Verapamil	ENSG00000130164	LDLR	31	0.166909
STRING	Systolic BP	Exome	DrugBank/DGIdb	DB00335	Atenolol	ENSG00000130164	LDLR	31	0.166909
STRING	Systolic BP	Exome	DrugBank/DGIdb	DB01076	Atorvastatin	ENSG00000130164	LDLR	31	0.166909
STRING	Systolic BP	Exome	DrugBank/DGIdb	DB00575	Clonidine	ENSG00000131471	AOC3	20	0.107683
STRING	Systolic BP	Exome	DrugBank/DGIdb	DB01275	Hydralazine	ENSG00000131471	AOC3	20	0.107683
STRING	Systolic BP	Exome	DrugBank/DGIdb	DB00966	Telmisartan	ENSG00000132170	PPARG	50	0.269208
STRING	Systolic BP	Exome	DrugBank/DGIdb	DB00421	Spironolactone	ENSG00000132170	PPARG	50	0.269208
STRING	Systolic BP	Exome	DrugBank/DGIdb	DB00999	Hydrochlorothiazide	ENSG00000138193	PLCE1	18	0.0969149
STRING	Systolic BP	Exome	DrugBank/DGIdb	DB00968	Methyldopa	ENSG00000141510	TP53	106	0.570721
STRING	Systolic BP	Exome	DrugBank/DGIdb	DB00384	Triamterene	ENSG00000141510	TP53	106	0.570721
STRING	Systolic BP	Exome	DrugBank/DGIdb	DB00584	Enalapril	ENSG00000141510	TP53	106	0.570721
STRING	Systolic BP	Exome	DrugBank/DGIdb	DB00722	Lisinopril	ENSG00000143839	REN	72	0.38766
STRING	Systolic BP	Exome	DrugBank/DGIdb	DB09026	Aliskiren	ENSG00000143839	REN	72	0.38766
STRING	Systolic BP	Exome	DrugBank/DGIdb	DB00999	Hydrochlorothiazide	ENSG00000153066	TXNDC11	90	0.484574
STRING	Systolic BP	Exome	DrugBank/DGIdb	DB00381	Amlodipine	ENSG00000175206	NPPA	155	0.834545
STRING	Systolic BP	Exome	DrugBank/DGIdb	DB00310	Chlorthalidone	ENSG00000175206	NPPA	155	0.834545
STRING	Systolic BP	Exome	DrugBank/DGIdb	DB01029	Irbesartan	ENSG00000177606	JUN	13	0.0699941
STRING	Systolic BP	Exome	DrugBank/DGIdb	DB00661	Verapamil	ENSG00000182132	KCNIP1	101	0.5438
STRING	Systolic BP	Exome	DrugBank/DGIdb	DB00968	Methyldopa	ENSG00000197299	BLM	99	0.533032
STRING	Systolic BP	Exome	DrugBank/STITCH	DB00999	Hydrochlorothiazide	ENSG00000070915	SLC12A3	183	0.985301
STRING	Systolic BP	Exome	DrugBank/STITCH	DB00880	Chlorothiazide	ENSG00000070915	SLC12A3	183	0.985301
STRING	Systolic BP	Exome	DrugBank/STITCH	DB00436	Bendroflumethiazide	ENSG00000070915	SLC12A3	183	0.985301
STRING	Systolic BP	Exome	DrugBank/STITCH	DB00524	Metolazone	ENSG00000070915	SLC12A3	183	0.985301
STRING	Systolic BP	Exome	DrugBank/STITCH	DB01324	Polythiazide	ENSG00000070915	SLC12A3	183	0.985301
STRING	Systolic BP	Exome	DrugBank/STITCH	DB00678	Losartan	ENSG00000111640	GAPDH	140	0.753782
STRING	Systolic BP	Exome	DrugBank/STITCH	DB00571	Propranolol	ENSG00000123454	DBH	6	0.032305
STRING	Systolic BP	Exome	DrugBank/STITCH	DB00575	Clonidine	ENSG00000131471	AOC3	20	0.107683
STRING	Systolic BP	Exome	DrugBank/STITCH	DB01275	Hydralazine	ENSG00000131471	AOC3	20	0.107683
STRING	Systolic BP	Exome	DrugBank/STITCH	DB00966	Telmisartan	ENSG00000132170	PPARG	50	0.269208
STRING	Systolic BP	Exome	DrugBank/STITCH	DB01076	Atorvastatin	ENSG00000132170	PPARG	50	0.269208
STRING	Systolic BP	Exome	DrugBank/STITCH	DB01076	Atorvastatin	ENSG00000136869	TLR4	168	0.904539
STRING	Systolic BP	Exome	DrugBank/STITCH	DB00796	Candesartan cilexetil	ENSG00000136869	TLR4	168	0.904539
STRING	Systolic BP	Exome	DrugBank/STITCH	DB00457	Prazosin	ENSG00000141510	TP53	106	0.570721
STRING	Systolic BP	Exome	DrugBank/STITCH	DB00678	Losartan	ENSG00000141510	TP53	106	0.570721
STRING	Systolic BP	Exome	DrugBank/STITCH	DB01115	Nifedipine	ENSG00000141510	TP53	106	0.570721
STRING	Systolic BP	Exome	DrugBank/STITCH	DB01275	Hydralazine	ENSG00000141510	TP53	106	0.570721
STRING	Systolic BP	Exome	DrugBank/STITCH	DB00457	Prazosin	ENSG00000142784	WDTC1	129	0.694557
STRING	Systolic BP	Exome	DrugBank/STITCH	DB00388	Phenylephrine	ENSG00000143839	REN	72	0.38766
STRING	Systolic BP	Exome	DrugBank/STITCH	DB00457	Prazosin	ENSG00000143839	REN	72	0.38766
STRING	Systolic BP	Exome	DrugBank/STITCH	DB00668	Epinephrine	ENSG00000143839	REN	72	0.38766
STRING	Systolic BP	Exome	DrugBank/STITCH	DB00678	Losartan	ENSG00000143839	REN	72	0.38766
STRING	Systolic BP	Exome	DrugBank/STITCH	DB00575	Clonidine	ENSG00000143839	REN	72	0.38766
STRING	Systolic BP	Exome	DrugBank/STITCH	DB00421	Spironolactone	ENSG00000143839	REN	72	0.38766
STRING	Systolic BP	Exome	DrugBank/STITCH	DB00571	Propranolol	ENSG00000143839	REN	72	0.38766
STRING	Systolic BP	Exome	DrugBank/STITCH	DB00695	Furosemide	ENSG00000143839	REN	72	0.38766
STRING	Systolic BP	Exome	DrugBank/STITCH	DB01197	Captopril	ENSG00000143839	REN	72	0.38766
STRING	Systolic BP	Exome	DrugBank/STITCH	DB00960	Pindolol	ENSG00000143839	REN	72	0.38766
STRING	Systolic BP	Exome	DrugBank/STITCH	DB00590	Doxazosin	ENSG00000143839	REN	72	0.38766
STRING	Systolic BP	Exome	DrugBank/STITCH	DB00381	Amlodipine	ENSG00000143839	REN	72	0.38766
STRING	Systolic BP	Exome	DrugBank/STITCH	DB00661	Verapamil	ENSG00000143839	REN	72	0.38766
STRING	Systolic BP	Exome	DrugBank/STITCH	DB00178	Ramipril	ENSG00000143839	REN	72	0.38766
STRING	Systolic BP	Exome	DrugBank/STITCH	DB00594	Amiloride	ENSG00000143839	REN	72	0.38766
STRING	Systolic BP	Exome	DrugBank/STITCH	DB00335	Atenolol	ENSG00000143839	REN	72	0.38766
STRING	Systolic BP	Exome	DrugBank/STITCH	DB00270	Isradipine	ENSG00000143839	REN	72	0.38766
STRING	Systolic BP	Exome	DrugBank/STITCH	DB00622	Nicardipine	ENSG00000143839	REN	72	0.38766
STRING	Systolic BP	Exome	DrugBank/STITCH	DB00584	Enalapril	ENSG00000143839	REN	72	0.38766
CoXRNAseq	Systolic BP	GWAS	Ruiz/STITCH	DB00571	propranolol	ENSG00000140505	CYP1A2	1	0.00534902
CoXRNAseq	Systolic BP	GWAS	Ruiz/STITCH	DB00982	isotretinoin	ENSG00000140505	CYP1A2	1	0.00534902
CoXRNAseq	Systolic BP	GWAS	Ruiz/STITCH	DB00401	nisoldipine	ENSG00000140505	CYP1A2	1	0.00534902
CoXRNAseq	Systolic BP	GWAS	Ruiz/STITCH	DB01229	paclitaxel	ENSG00000140505	CYP1A2	1	0.00534902
CoXRNAseq	Systolic BP	GWAS	Ruiz/STITCH	DB00622	nicardipine	ENSG00000140505	CYP1A2	1	0.00534902
CoXRNAseq	Systolic BP	GWAS	Ruiz/STITCH	DB01115	nifedipine	ENSG00000140505	CYP1A2	1	0.00534902
CoXRNAseq	Systolic BP	GWAS	Ruiz/STITCH	DB01023	felodipine	ENSG00000165995	CACNB2	49	0.262102
CoXRNAseq	Systolic BP	GWAS	Ruiz/STITCH	DB00401	nisoldipine	ENSG00000165995	CACNB2	49	0.262102
CoXRNAseq	Systolic BP	GWAS	Ruiz/STITCH	DB00381	amlodipine	ENSG00000165995	CACNB2	49	0.262102
CoXRNAseq	Systolic BP	GWAS	Ruiz/STITCH	DB00661	verapamil	ENSG00000165995	CACNB2	49	0.262102
CoXRNAseq	Systolic BP	GWAS	Ruiz/STITCH	DB00270	isradipine	ENSG00000165995	CACNB2	49	0.262102
CoXRNAseq	Systolic BP	GWAS	Ruiz/STITCH	DB00622	nicardipine	ENSG00000165995	CACNB2	49	0.262102
CoXRNAseq	Systolic BP	GWAS	Ruiz/STITCH	DB01115	nifedipine	ENSG00000165995	CACNB2	49	0.262102
CoXRNAseq	Systolic BP	GWAS	Ruiz/STITCH	DB00982	isotretinoin	ENSG00000167085	PHB	132	0.706071
CoXRNAseq	Systolic BP	GWAS	Ruiz/STITCH	DB01136	carvedilol	ENSG00000171303	KCNK3	70	0.374432
CoXRNAseq	Systolic BP	GWAS	Ruiz/STITCH	DB00678	losartan	ENSG00000175206	NPPA	2	0.010698
CoXRNAseq	Systolic BP	GWAS	Ruiz/STITCH	DB00598	labetalol	ENSG00000175206	NPPA	2	0.010698
CoXRNAseq	Systolic BP	GWAS	Ruiz/STITCH	DB00661	verapamil	ENSG00000187486	KCNJ11	111	0.593742
CoXRNAseq	Systolic BP	GWAS	Ruiz/STITCH	DB01119	diazoxide	ENSG00000187486	KCNJ11	111	0.593742
CoXRNAseq	Systolic BP	GWAS	DrugBank/DGIdb	DB00999	Hydrochlorothiazide	ENSG00000070081	NUCB2	104	0.556298
CoXRNAseq	Systolic BP	GWAS	DrugBank/DGIdb	DB00999	Hydrochlorothiazide	ENSG00000103653	CSK	20	0.10698
CoXRNAseq	Systolic BP	GWAS	DrugBank/DGIdb	DB13919	Candesartan	ENSG00000111252	SH2B3	34	0.181867
CoXRNAseq	Systolic BP	GWAS	DrugBank/DGIdb	DB01136	Carvedilol	ENSG00000120937	NPPB	11	0.0588393
CoXRNAseq	Systolic BP	GWAS	DrugBank/DGIdb	DB00335	Atenolol	ENSG00000121068	TBX2	78	0.417224
CoXRNAseq	Systolic BP	GWAS	DrugBank/DGIdb	DB00968	Methyldopa	ENSG00000135744	AGT	110	0.588393
CoXRNAseq	Systolic BP	GWAS	DrugBank/DGIdb	DB00381	Amlodipine	ENSG00000135744	AGT	110	0.588393
CoXRNAseq	Systolic BP	GWAS	DrugBank/DGIdb	DB00310	Chlorthalidone	ENSG00000135744	AGT	110	0.588393
CoXRNAseq	Systolic BP	GWAS	DrugBank/DGIdb	DB00335	Atenolol	ENSG00000135744	AGT	110	0.588393
CoXRNAseq	Systolic BP	GWAS	DrugBank/DGIdb	DB00584	Enalapril	ENSG00000135744	AGT	110	0.588393
CoXRNAseq	Systolic BP	GWAS	DrugBank/DGIdb	DB00542	Benazepril	ENSG00000135744	AGT	110	0.588393
CoXRNAseq	Systolic BP	GWAS	DrugBank/DGIdb	DB00881	Quinapril	ENSG00000135744	AGT	110	0.588393
CoXRNAseq	Systolic BP	GWAS	DrugBank/DGIdb	DB00722	Lisinopril	ENSG00000135744	AGT	110	0.588393
CoXRNAseq	Systolic BP	GWAS	DrugBank/DGIdb	DB01029	Irbesartan	ENSG00000135744	AGT	110	0.588393
CoXRNAseq	Systolic BP	GWAS	DrugBank/DGIdb	DB11783	Imidapril	ENSG00000135744	AGT	110	0.588393
CoXRNAseq	Systolic BP	GWAS	DrugBank/DGIdb	DB00421	Spironolactone	ENSG00000140465	CYP1A1	37	0.197914
CoXRNAseq	Systolic BP	GWAS	DrugBank/DGIdb	DB01136	Carvedilol	ENSG00000140505	CYP1A2	1	0.00534902
CoXRNAseq	Systolic BP	GWAS	DrugBank/DGIdb	DB00968	Methyldopa	ENSG00000140505	CYP1A2	1	0.00534902
CoXRNAseq	Systolic BP	GWAS	DrugBank/DGIdb	DB00598	Labetalol	ENSG00000140505	CYP1A2	1	0.00534902
CoXRNAseq	Systolic BP	GWAS	DrugBank/DGIdb	DB01115	Nifedipine	ENSG00000140505	CYP1A2	1	0.00534902
CoXRNAseq	Systolic BP	GWAS	DrugBank/DGIdb	DB00343	Diltiazem	ENSG00000140505	CYP1A2	1	0.00534902
CoXRNAseq	Systolic BP	GWAS	DrugBank/DGIdb	DB00421	Spironolactone	ENSG00000140505	CYP1A2	1	0.00534902
CoXRNAseq	Systolic BP	GWAS	DrugBank/DGIdb	DB00401	Nisoldipine	ENSG00000140505	CYP1A2	1	0.00534902
CoXRNAseq	Systolic BP	GWAS	DrugBank/DGIdb	DB00571	Propranolol	ENSG00000140505	CYP1A2	1	0.00534902
CoXRNAseq	Systolic BP	GWAS	DrugBank/DGIdb	DB00214	Torasemide	ENSG00000140505	CYP1A2	1	0.00534902
CoXRNAseq	Systolic BP	GWAS	DrugBank/DGIdb	DB00384	Triamterene	ENSG00000140505	CYP1A2	1	0.00534902
CoXRNAseq	Systolic BP	GWAS	DrugBank/DGIdb	DB01162	Terazosin	ENSG00000140505	CYP1A2	1	0.00534902
CoXRNAseq	Systolic BP	GWAS	DrugBank/DGIdb	DB01275	Hydralazine	ENSG00000140505	CYP1A2	1	0.00534902
CoXRNAseq	Systolic BP	GWAS	DrugBank/DGIdb	DB01029	Irbesartan	ENSG00000140505	CYP1A2	1	0.00534902
CoXRNAseq	Systolic BP	GWAS	DrugBank/DGIdb	DB00343	Diltiazem	ENSG00000161714	PLCD3	48	0.256753
CoXRNAseq	Systolic BP	GWAS	DrugBank/DGIdb	DB00661	Verapamil	ENSG00000165995	CACNB2	49	0.262102
CoXRNAseq	Systolic BP	GWAS	DrugBank/DGIdb	DB00622	Nicardipine	ENSG00000165995	CACNB2	49	0.262102
CoXRNAseq	Systolic BP	GWAS	DrugBank/DGIdb	DB01115	Nifedipine	ENSG00000165995	CACNB2	49	0.262102
CoXRNAseq	Systolic BP	GWAS	DrugBank/DGIdb	DB00381	Amlodipine	ENSG00000165995	CACNB2	49	0.262102
CoXRNAseq	Systolic BP	GWAS	DrugBank/DGIdb	DB00401	Nisoldipine	ENSG00000165995	CACNB2	49	0.262102
CoXRNAseq	Systolic BP	GWAS	DrugBank/DGIdb	DB00270	Isradipine	ENSG00000165995	CACNB2	49	0.262102
CoXRNAseq	Systolic BP	GWAS	DrugBank/DGIdb	DB01023	Felodipine	ENSG00000165995	CACNB2	49	0.262102
CoXRNAseq	Systolic BP	GWAS	DrugBank/DGIdb	DB01054	Nitrendipine	ENSG00000165995	CACNB2	49	0.262102
CoXRNAseq	Systolic BP	GWAS	DrugBank/DGIdb	DB06712	Nilvadipine	ENSG00000165995	CACNB2	49	0.262102
CoXRNAseq	Systolic BP	GWAS	DrugBank/DGIdb	DB00273	Topiramate	ENSG00000171105	INSR	124	0.663279
CoXRNAseq	Systolic BP	GWAS	DrugBank/DGIdb	DB13919	Candesartan	ENSG00000171303	KCNK3	70	0.374432
CoXRNAseq	Systolic BP	GWAS	DrugBank/DGIdb	DB00381	Amlodipine	ENSG00000175206	NPPA	2	0.010698
CoXRNAseq	Systolic BP	GWAS	DrugBank/DGIdb	DB00310	Chlorthalidone	ENSG00000175206	NPPA	2	0.010698
CoXRNAseq	Systolic BP	GWAS	DrugBank/DGIdb	DB00542	Benazepril	ENSG00000177000	MTHFR	23	0.123028
CoXRNAseq	Systolic BP	GWAS	DrugBank/DGIdb	DB00661	Verapamil	ENSG00000187486	KCNJ11	111	0.593742
CoXRNAseq	Systolic BP	GWAS	DrugBank/DGIdb	DB00622	Nicardipine	ENSG00000204842	ATXN2	13	0.0695373
CoXRNAseq	Systolic BP	GWAS	DrugBank/DGIdb	DB01115	Nifedipine	ENSG00000204842	ATXN2	13	0.0695373
CoXRNAseq	Systolic BP	GWAS	DrugBank/STITCH	DB00966	Telmisartan	ENSG00000135744	AGT	110	0.588393
CoXRNAseq	Systolic BP	GWAS	DrugBank/STITCH	DB00678	Losartan	ENSG00000135744	AGT	110	0.588393
CoXRNAseq	Systolic BP	GWAS	DrugBank/STITCH	DB01029	Irbesartan	ENSG00000135744	AGT	110	0.588393
CoXRNAseq	Systolic BP	GWAS	DrugBank/STITCH	DB01197	Captopril	ENSG00000135744	AGT	110	0.588393
CoXRNAseq	Systolic BP	GWAS	DrugBank/STITCH	DB00722	Lisinopril	ENSG00000135744	AGT	110	0.588393
CoXRNAseq	Systolic BP	GWAS	DrugBank/STITCH	DB01076	Atorvastatin	ENSG00000135775	COG2	108	0.577695
CoXRNAseq	Systolic BP	GWAS	DrugBank/STITCH	DB01098	Rosuvastatin	ENSG00000135775	COG2	108	0.577695
CoXRNAseq	Systolic BP	GWAS	DrugBank/STITCH	DB00381	Amlodipine	ENSG00000140465	CYP1A1	37	0.197914
CoXRNAseq	Systolic BP	GWAS	DrugBank/STITCH	DB00622	Nicardipine	ENSG00000140465	CYP1A1	37	0.197914
CoXRNAseq	Systolic BP	GWAS	DrugBank/STITCH	DB00571	Propranolol	ENSG00000140505	CYP1A2	1	0.00534902
CoXRNAseq	Systolic BP	GWAS	DrugBank/STITCH	DB00401	Nisoldipine	ENSG00000140505	CYP1A2	1	0.00534902
CoXRNAseq	Systolic BP	GWAS	DrugBank/STITCH	DB00622	Nicardipine	ENSG00000140505	CYP1A2	1	0.00534902
CoXRNAseq	Systolic BP	GWAS	DrugBank/STITCH	DB01115	Nifedipine	ENSG00000140505	CYP1A2	1	0.00534902
CoXRNAseq	Systolic BP	GWAS	DrugBank/STITCH	DB01023	Felodipine	ENSG00000165995	CACNB2	49	0.262102
CoXRNAseq	Systolic BP	GWAS	DrugBank/STITCH	DB00401	Nisoldipine	ENSG00000165995	CACNB2	49	0.262102
CoXRNAseq	Systolic BP	GWAS	DrugBank/STITCH	DB00381	Amlodipine	ENSG00000165995	CACNB2	49	0.262102
CoXRNAseq	Systolic BP	GWAS	DrugBank/STITCH	DB00661	Verapamil	ENSG00000165995	CACNB2	49	0.262102
CoXRNAseq	Systolic BP	GWAS	DrugBank/STITCH	DB00270	Isradipine	ENSG00000165995	CACNB2	49	0.262102
CoXRNAseq	Systolic BP	GWAS	DrugBank/STITCH	DB00622	Nicardipine	ENSG00000165995	CACNB2	49	0.262102
CoXRNAseq	Systolic BP	GWAS	DrugBank/STITCH	DB01115	Nifedipine	ENSG00000165995	CACNB2	49	0.262102
CoXRNAseq	Systolic BP	GWAS	DrugBank/STITCH	DB06712	Nilvadipine	ENSG00000165995	CACNB2	49	0.262102
CoXRNAseq	Systolic BP	GWAS	DrugBank/STITCH	DB01054	Nitrendipine	ENSG00000165995	CACNB2	49	0.262102
CoXRNAseq	Systolic BP	GWAS	DrugBank/STITCH	DB01136	Carvedilol	ENSG00000171303	KCNK3	70	0.374432
CoXRNAseq	Systolic BP	GWAS	DrugBank/STITCH	DB00678	Losartan	ENSG00000175206	NPPA	2	0.010698
CoXRNAseq	Systolic BP	GWAS	DrugBank/STITCH	DB00598	Labetalol	ENSG00000175206	NPPA	2	0.010698
CoXRNAseq	Systolic BP	GWAS	DrugBank/STITCH	DB00661	Verapamil	ENSG00000187486	KCNJ11	111	0.593742
CoXRNAseq	Systolic BP	GWAS	ChEMBL/ChEMBL	CHEMBL181	DIAZOXIDE	ENSG00000187486	KCNJ11	111	0.593742
CoXRNAseq	Systolic BP	eQTL-GWAS	Ruiz/DGIdb	DB00661	verapamil	ENSG00000025434	NR1H3	59	0.315592
CoXRNAseq	Systolic BP	eQTL-GWAS	Ruiz/DGIdb	DB00335	atenolol-(+/-)	ENSG00000025434	NR1H3	59	0.315592
CoXRNAseq	Systolic BP	eQTL-GWAS	Ruiz/DGIdb	DB01136	carvedilol	ENSG00000043591	ADRB1	45	0.240706
CoXRNAseq	Systolic BP	eQTL-GWAS	Ruiz/DGIdb	DB00598	labetalol	ENSG00000043591	ADRB1	45	0.240706
CoXRNAseq	Systolic BP	eQTL-GWAS	Ruiz/DGIdb	DB01580	oxprenolol	ENSG00000043591	ADRB1	45	0.240706
CoXRNAseq	Systolic BP	eQTL-GWAS	Ruiz/DGIdb	DB01193	acebutolol	ENSG00000043591	ADRB1	45	0.240706
CoXRNAseq	Systolic BP	eQTL-GWAS	Ruiz/DGIdb	DB00264	metoprolol	ENSG00000043591	ADRB1	45	0.240706
CoXRNAseq	Systolic BP	eQTL-GWAS	Ruiz/DGIdb	DB00195	betaxolol	ENSG00000043591	ADRB1	45	0.240706
CoXRNAseq	Systolic BP	eQTL-GWAS	Ruiz/DGIdb	DB00999	hydrochlorothiazide	ENSG00000043591	ADRB1	45	0.240706
CoXRNAseq	Systolic BP	eQTL-GWAS	Ruiz/DGIdb	DB00960	pindolol	ENSG00000043591	ADRB1	45	0.240706
CoXRNAseq	Systolic BP	eQTL-GWAS	Ruiz/DGIdb	DB00668	epinephrine	ENSG00000043591	ADRB1	45	0.240706
CoXRNAseq	Systolic BP	eQTL-GWAS	Ruiz/DGIdb	DB00988	dopamine	ENSG00000043591	ADRB1	45	0.240706
STRING	Systolic BP	GWAS	Ruiz/DGIdb	DB00999	hydrochlorothiazide	ENSG00000070081	NUCB2	96	0.516879
STRING	Systolic BP	GWAS	Ruiz/DGIdb	DB00968	methyldopa	ENSG00000091831	ESR1	150	0.807624
STRING	Systolic BP	GWAS	Ruiz/DGIdb	DB00384	triamterene	ENSG00000091831	ESR1	150	0.807624
STRING	Systolic BP	GWAS	Ruiz/DGIdb	DB00999	hydrochlorothiazide	ENSG00000103653	CSK	11	0.0592258
STRING	Systolic BP	GWAS	Ruiz/DGIdb	DB01136	carvedilol	ENSG00000120937	NPPB	34	0.183061
STRING	Systolic BP	GWAS	Ruiz/DGIdb	DB00335	atenolol-(+/-)	ENSG00000121068	TBX2	73	0.393044
STRING	Systolic BP	GWAS	Ruiz/DGIdb	DB01115	nifedipine	ENSG00000132874	SLC14A2	170	0.915307
STRING	Systolic BP	GWAS	Ruiz/DGIdb	DB00968	methyldopa	ENSG00000135744	AGT	85	0.457654
STRING	Systolic BP	GWAS	Ruiz/DGIdb	DB00381	amlodipine	ENSG00000135744	AGT	85	0.457654
STRING	Systolic BP	GWAS	Ruiz/DGIdb	DB00310	chlorthalidone	ENSG00000135744	AGT	85	0.457654
STRING	Systolic BP	GWAS	Ruiz/DGIdb	DB00335	atenolol-(+/-)	ENSG00000135744	AGT	85	0.457654
STRING	Systolic BP	GWAS	Ruiz/DGIdb	DB00584	enalapril	ENSG00000135744	AGT	85	0.457654
STRING	Systolic BP	GWAS	Ruiz/DGIdb	DB00542	benazepril	ENSG00000135744	AGT	85	0.457654
STRING	Systolic BP	GWAS	Ruiz/DGIdb	DB00881	quinapril	ENSG00000135744	AGT	85	0.457654
STRING	Systolic BP	GWAS	Ruiz/DGIdb	DB00722	lisinopril	ENSG00000135744	AGT	85	0.457654
STRING	Systolic BP	GWAS	Ruiz/DGIdb	DB01029	irbesartan	ENSG00000135744	AGT	85	0.457654
STRING	Systolic BP	GWAS	Ruiz/DGIdb	DB00421	spironolactone	ENSG00000140465	CYP1A1	13	0.0699941
STRING	Systolic BP	GWAS	Ruiz/DGIdb	DB01136	carvedilol	ENSG00000140505	CYP1A2	24	0.12922
STRING	Systolic BP	GWAS	Ruiz/DGIdb	DB00968	methyldopa	ENSG00000140505	CYP1A2	24	0.12922
STRING	Systolic BP	GWAS	Ruiz/DGIdb	DB00598	labetalol	ENSG00000140505	CYP1A2	24	0.12922
STRING	Systolic BP	GWAS	Ruiz/DGIdb	DB00610	metaraminol	ENSG00000140505	CYP1A2	24	0.12922
STRING	Systolic BP	GWAS	Ruiz/DGIdb	DB01115	nifedipine	ENSG00000140505	CYP1A2	24	0.12922
STRING	Systolic BP	GWAS	Ruiz/DGIdb	DB00343	diltiazem	ENSG00000140505	CYP1A2	24	0.12922
STRING	Systolic BP	GWAS	Ruiz/DGIdb	DB00421	spironolactone	ENSG00000140505	CYP1A2	24	0.12922
STRING	Systolic BP	GWAS	Ruiz/DGIdb	DB00401	nisoldipine	ENSG00000140505	CYP1A2	24	0.12922
STRING	Systolic BP	GWAS	Ruiz/DGIdb	DB00571	propranolol	ENSG00000140505	CYP1A2	24	0.12922
STRING	Systolic BP	GWAS	Ruiz/DGIdb	DB00214	torasemide	ENSG00000140505	CYP1A2	24	0.12922
STRING	Systolic BP	GWAS	Ruiz/DGIdb	DB00384	triamterene	ENSG00000140505	CYP1A2	24	0.12922
STRING	Systolic BP	GWAS	Ruiz/DGIdb	DB01162	terazosin	ENSG00000140505	CYP1A2	24	0.12922
STRING	Systolic BP	GWAS	Ruiz/DGIdb	DB01275	hydralazine	ENSG00000140505	CYP1A2	24	0.12922
STRING	Systolic BP	GWAS	Ruiz/DGIdb	DB00350	minoxidil	ENSG00000140505	CYP1A2	24	0.12922
STRING	Systolic BP	GWAS	Ruiz/DGIdb	DB01119	diazoxide	ENSG00000140505	CYP1A2	24	0.12922
STRING	Systolic BP	GWAS	Ruiz/DGIdb	DB00657	mecamylamine	ENSG00000140505	CYP1A2	24	0.12922
STRING	Systolic BP	GWAS	Ruiz/DGIdb	DB01029	irbesartan	ENSG00000140505	CYP1A2	24	0.12922
STRING	Systolic BP	GWAS	Ruiz/DGIdb	DB00211	midodrine	ENSG00000140505	CYP1A2	24	0.12922
STRING	Systolic BP	GWAS	Ruiz/DGIdb	DB01229	paclitaxel	ENSG00000141510	TP53	105	0.565337
STRING	Systolic BP	GWAS	Ruiz/DGIdb	DB00968	methyldopa	ENSG00000141510	TP53	105	0.565337
STRING	Systolic BP	GWAS	Ruiz/DGIdb	DB00988	dopamine	ENSG00000141510	TP53	105	0.565337
STRING	Systolic BP	GWAS	Ruiz/DGIdb	DB00384	triamterene	ENSG00000141510	TP53	105	0.565337
STRING	Systolic BP	GWAS	Ruiz/DGIdb	DB00584	enalapril	ENSG00000141510	TP53	105	0.565337
STRING	Systolic BP	GWAS	Ruiz/DGIdb	DB00999	hydrochlorothiazide	ENSG00000148737	TCF7L2	164	0.883002
STRING	Systolic BP	GWAS	Ruiz/DGIdb	DB00661	verapamil	ENSG00000157388	CACNA1D	159	0.856081
STRING	Systolic BP	GWAS	Ruiz/DGIdb	DB00622	nicardipine	ENSG00000157388	CACNA1D	159	0.856081
STRING	Systolic BP	GWAS	Ruiz/DGIdb	DB01115	nifedipine	ENSG00000157388	CACNA1D	159	0.856081
STRING	Systolic BP	GWAS	Ruiz/DGIdb	DB00381	amlodipine	ENSG00000157388	CACNA1D	159	0.856081
STRING	Systolic BP	GWAS	Ruiz/DGIdb	DB00401	nisoldipine	ENSG00000157388	CACNA1D	159	0.856081
STRING	Systolic BP	GWAS	Ruiz/DGIdb	DB00270	isradipine	ENSG00000157388	CACNA1D	159	0.856081
STRING	Systolic BP	GWAS	Ruiz/DGIdb	DB01023	felodipine	ENSG00000157388	CACNA1D	159	0.856081
STRING	Systolic BP	GWAS	Ruiz/DGIdb	DB04920	cleviprex	ENSG00000157388	CACNA1D	159	0.856081
STRING	Systolic BP	GWAS	Ruiz/DGIdb	DB09229	Aranidipine	ENSG00000157388	CACNA1D	159	0.856081
STRING	Systolic BP	GWAS	Ruiz/DGIdb	DB00661	verapamil	ENSG00000165995	CACNB2	10	0.0538416
STRING	Systolic BP	GWAS	Ruiz/DGIdb	DB00622	nicardipine	ENSG00000165995	CACNB2	10	0.0538416
STRING	Systolic BP	GWAS	Ruiz/DGIdb	DB01115	nifedipine	ENSG00000165995	CACNB2	10	0.0538416
STRING	Systolic BP	GWAS	Ruiz/DGIdb	DB00381	amlodipine	ENSG00000165995	CACNB2	10	0.0538416
STRING	Systolic BP	GWAS	Ruiz/DGIdb	DB00401	nisoldipine	ENSG00000165995	CACNB2	10	0.0538416
STRING	Systolic BP	GWAS	Ruiz/DGIdb	DB00270	isradipine	ENSG00000165995	CACNB2	10	0.0538416
STRING	Systolic BP	GWAS	Ruiz/DGIdb	DB01023	felodipine	ENSG00000165995	CACNB2	10	0.0538416
STRING	Systolic BP	GWAS	Ruiz/DGIdb	DB00381	amlodipine	ENSG00000175206	NPPA	15	0.0807624
STRING	Systolic BP	GWAS	Ruiz/DGIdb	DB00310	chlorthalidone	ENSG00000175206	NPPA	15	0.0807624
STRING	Systolic BP	GWAS	Ruiz/DGIdb	DB00542	benazepril	ENSG00000177000	MTHFR	3	0.0161525
STRING	Systolic BP	GWAS	Ruiz/DGIdb	DB00661	verapamil	ENSG00000187486	KCNJ11	98	0.527648
STRING	Systolic BP	GWAS	Ruiz/DGIdb	DB00692	phentolamine	ENSG00000187486	KCNJ11	98	0.527648
STRING	Systolic BP	GWAS	Ruiz/DGIdb	DB00350	minoxidil	ENSG00000187486	KCNJ11	98	0.527648
STRING	Systolic BP	GWAS	Ruiz/DGIdb	DB01119	diazoxide	ENSG00000187486	KCNJ11	98	0.527648
STRING	Systolic BP	GWAS	Ruiz/DGIdb	DB00622	nicardipine	ENSG00000204842	ATXN2	5	0.0269208
STRING	Systolic BP	GWAS	Ruiz/DGIdb	DB01115	nifedipine	ENSG00000204842	ATXN2	5	0.0269208
STRING	Systolic BP	GWAS	Ruiz/DGIdb	DB00668	epinephrine	ENSG00000232810	TNF	95	0.511495
STRING	Systolic BP	GWAS	Ruiz/DGIdb	DB00421	spironolactone	ENSG00000232810	TNF	95	0.511495
STRING	Systolic BP	GWAS	Ruiz/DGIdb	DB01076	atorvastatin	ENSG00000232810	TNF	95	0.511495
STRING	Systolic BP	GWAS	Ruiz/STITCH	DB00982	isotretinoin	ENSG00000044574	HSPA5	180	0.969149
STRING	Systolic BP	GWAS	Ruiz/STITCH	DB01229	paclitaxel	ENSG00000044574	HSPA5	180	0.969149
STRING	Systolic BP	GWAS	Ruiz/STITCH	DB00982	isotretinoin	ENSG00000085276	MECOM	50	0.269208
STRING	Systolic BP	GWAS	Ruiz/STITCH	DB01229	paclitaxel	ENSG00000091831	ESR1	150	0.807624
STRING	Systolic BP	GWAS	Ruiz/STITCH	DB00966	telmisartan	ENSG00000096717	SIRT1	141	0.759167
STRING	Systolic BP	GWAS	Ruiz/STITCH	DB01076	atorvastatin	ENSG00000096717	SIRT1	141	0.759167
STRING	Systolic BP	GWAS	Ruiz/STITCH	DB00678	losartan	ENSG00000111640	GAPDH	186	1.00145
STRING	Systolic BP	GWAS	Ruiz/STITCH	DB01229	paclitaxel	ENSG00000117399	CDC20	169	0.909923
STRING	Systolic BP	GWAS	Ruiz/STITCH	DB00368	norepinephrine	ENSG00000118260	CREB1	183	0.985301
STRING	Systolic BP	GWAS	Ruiz/STITCH	DB00982	isotretinoin	ENSG00000118260	CREB1	183	0.985301
STRING	Systolic BP	GWAS	Ruiz/STITCH	DB00982	isotretinoin	ENSG00000128567	PODXL	173	0.93146
STRING	Systolic BP	GWAS	Ruiz/STITCH	DB00966	telmisartan	ENSG00000135744	AGT	85	0.457654
STRING	Systolic BP	GWAS	Ruiz/STITCH	DB00678	losartan	ENSG00000135744	AGT	85	0.457654
STRING	Systolic BP	GWAS	Ruiz/STITCH	DB01029	irbesartan	ENSG00000135744	AGT	85	0.457654
STRING	Systolic BP	GWAS	Ruiz/STITCH	DB01197	captopril	ENSG00000135744	AGT	85	0.457654
STRING	Systolic BP	GWAS	Ruiz/STITCH	DB00722	lisinopril	ENSG00000135744	AGT	85	0.457654
STRING	Systolic BP	GWAS	Ruiz/STITCH	DB01076	atorvastatin	ENSG00000135775	COG2	102	0.549184
STRING	Systolic BP	GWAS	Ruiz/STITCH	DB00381	amlodipine	ENSG00000140465	CYP1A1	13	0.0699941
STRING	Systolic BP	GWAS	Ruiz/STITCH	DB00622	nicardipine	ENSG00000140465	CYP1A1	13	0.0699941
STRING	Systolic BP	GWAS	Ruiz/STITCH	DB00571	propranolol	ENSG00000140505	CYP1A2	24	0.12922
STRING	Systolic BP	GWAS	Ruiz/STITCH	DB00982	isotretinoin	ENSG00000140505	CYP1A2	24	0.12922
STRING	Systolic BP	GWAS	Ruiz/STITCH	DB00401	nisoldipine	ENSG00000140505	CYP1A2	24	0.12922
STRING	Systolic BP	GWAS	Ruiz/STITCH	DB01229	paclitaxel	ENSG00000140505	CYP1A2	24	0.12922
STRING	Systolic BP	GWAS	Ruiz/STITCH	DB00622	nicardipine	ENSG00000140505	CYP1A2	24	0.12922
STRING	Systolic BP	GWAS	Ruiz/STITCH	DB01115	nifedipine	ENSG00000140505	CYP1A2	24	0.12922
STRING	Systolic BP	GWAS	Ruiz/STITCH	DB00457	prazosin	ENSG00000141510	TP53	105	0.565337
STRING	Systolic BP	GWAS	Ruiz/STITCH	DB00678	losartan	ENSG00000141510	TP53	105	0.565337
STRING	Systolic BP	GWAS	Ruiz/STITCH	DB00982	isotretinoin	ENSG00000141510	TP53	105	0.565337
STRING	Systolic BP	GWAS	Ruiz/STITCH	DB01229	paclitaxel	ENSG00000141510	TP53	105	0.565337
STRING	Systolic BP	GWAS	Ruiz/STITCH	DB01115	nifedipine	ENSG00000141510	TP53	105	0.565337
STRING	Systolic BP	GWAS	Ruiz/STITCH	DB01275	hydralazine	ENSG00000141510	TP53	105	0.565337
STRING	Systolic BP	GWAS	Ruiz/STITCH	DB01023	felodipine	ENSG00000157388	CACNA1D	159	0.856081
STRING	Systolic BP	GWAS	Ruiz/STITCH	DB00401	nisoldipine	ENSG00000157388	CACNA1D	159	0.856081
STRING	Systolic BP	GWAS	Ruiz/STITCH	DB00381	amlodipine	ENSG00000157388	CACNA1D	159	0.856081
STRING	Systolic BP	GWAS	Ruiz/STITCH	DB00661	verapamil	ENSG00000157388	CACNA1D	159	0.856081
STRING	Systolic BP	GWAS	Ruiz/STITCH	DB00270	isradipine	ENSG00000157388	CACNA1D	159	0.856081
STRING	Systolic BP	GWAS	Ruiz/STITCH	DB00622	nicardipine	ENSG00000157388	CACNA1D	159	0.856081
STRING	Systolic BP	GWAS	Ruiz/STITCH	DB01115	nifedipine	ENSG00000157388	CACNA1D	159	0.856081
STRING	Systolic BP	GWAS	Ruiz/STITCH	DB01023	felodipine	ENSG00000165995	CACNB2	10	0.0538416
STRING	Systolic BP	GWAS	Ruiz/STITCH	DB00401	nisoldipine	ENSG00000165995	CACNB2	10	0.0538416
STRING	Systolic BP	GWAS	Ruiz/STITCH	DB00381	amlodipine	ENSG00000165995	CACNB2	10	0.0538416
CoXRNAseq	Systolic BP	eQTL-GWAS	Ruiz/STITCH	DB00982	isotretinoin	ENSG00000138109	CYP2C9	157	0.839797
CoXRNAseq	Systolic BP	eQTL-GWAS	Ruiz/STITCH	DB01229	paclitaxel	ENSG00000138109	CYP2C9	157	0.839797
CoXRNAseq	Systolic BP	eQTL-GWAS	Ruiz/STITCH	DB00622	nicardipine	ENSG00000138109	CYP2C9	157	0.839797
CoXRNAseq	Systolic BP	eQTL-GWAS	Ruiz/STITCH	DB00275	olmesartan	ENSG00000138109	CYP2C9	157	0.839797
CoXRNAseq	Systolic BP	eQTL-GWAS	Ruiz/STITCH	DB04920	cleviprex	ENSG00000138109	CYP2C9	157	0.839797
CoXRNAseq	Systolic BP	eQTL-GWAS	Ruiz/STITCH	DB00381	amlodipine	ENSG00000140465	CYP1A1	23	0.123028
CoXRNAseq	Systolic BP	eQTL-GWAS	Ruiz/STITCH	DB00622	nicardipine	ENSG00000140465	CYP1A1	23	0.123028
CoXRNAseq	Systolic BP	eQTL-GWAS	Ruiz/STITCH	DB00982	isotretinoin	ENSG00000146674	IGFBP3	107	0.572346
CoXRNAseq	Systolic BP	eQTL-GWAS	Ruiz/STITCH	DB01023	felodipine	ENSG00000165995	CACNB2	77	0.411875
CoXRNAseq	Systolic BP	eQTL-GWAS	Ruiz/STITCH	DB00401	nisoldipine	ENSG00000165995	CACNB2	77	0.411875
CoXRNAseq	Systolic BP	eQTL-GWAS	Ruiz/STITCH	DB00381	amlodipine	ENSG00000165995	CACNB2	77	0.411875
CoXRNAseq	Systolic BP	eQTL-GWAS	Ruiz/STITCH	DB00661	verapamil	ENSG00000165995	CACNB2	77	0.411875
CoXRNAseq	Systolic BP	eQTL-GWAS	Ruiz/STITCH	DB00270	isradipine	ENSG00000165995	CACNB2	77	0.411875
CoXRNAseq	Systolic BP	eQTL-GWAS	Ruiz/STITCH	DB00622	nicardipine	ENSG00000165995	CACNB2	77	0.411875
CoXRNAseq	Systolic BP	eQTL-GWAS	Ruiz/STITCH	DB01115	nifedipine	ENSG00000165995	CACNB2	77	0.411875
CoXRNAseq	Systolic BP	eQTL-GWAS	Ruiz/STITCH	DB00982	isotretinoin	ENSG00000167244	IGF2	27	0.144424
CoXRNAseq	Systolic BP	eQTL-GWAS	Ruiz/STITCH	DB01136	carvedilol	ENSG00000171303	KCNK3	16	0.0855844
CoXRNAseq	Systolic BP	eQTL-GWAS	Ruiz/STITCH	DB00325	Nitroprusside	ENSG00000173039	RELA	179	0.957475
CoXRNAseq	Systolic BP	eQTL-GWAS	Ruiz/STITCH	DB00695	furosemide	ENSG00000178741	COX5A	36	0.192565
CoXRNAseq	Systolic BP	eQTL-GWAS	Ruiz/STITCH	DB01076	atorvastatin	ENSG00000181856	SLC2A4	104	0.556298
CoXRNAseq	Systolic BP	eQTL-GWAS	Ruiz/STITCH	DB00661	verapamil	ENSG00000187486	KCNJ11	90	0.481412
CoXRNAseq	Systolic BP	eQTL-GWAS	Ruiz/STITCH	DB01119	diazoxide	ENSG00000187486	KCNJ11	90	0.481412
CoXRNAseq	Systolic BP	eQTL-GWAS	Ruiz/STITCH	DB04861	nebivolol	ENSG00000213722	DDAH2	101	0.540251
FAVA	Systolic BP	GWAS	Ruiz/DGIdb	DB00999	hydrochlorothiazide	ENSG00000070081	NUCB2	91	0.574894
FAVA	Systolic BP	GWAS	Ruiz/DGIdb	DB00999	hydrochlorothiazide	ENSG00000103653	CSK	9	0.0568577
FAVA	Systolic BP	GWAS	Ruiz/DGIdb	DB00335	atenolol-(+/-)	ENSG00000121068	TBX2	72	0.454861
FAVA	Systolic BP	GWAS	Ruiz/DGIdb	DB00968	methyldopa	ENSG00000135744	AGT	85	0.536989
FAVA	Systolic BP	GWAS	Ruiz/DGIdb	DB00381	amlodipine	ENSG00000135744	AGT	85	0.536989
FAVA	Systolic BP	GWAS	Ruiz/DGIdb	DB00310	chlorthalidone	ENSG00000135744	AGT	85	0.536989
FAVA	Systolic BP	GWAS	Ruiz/DGIdb	DB00335	atenolol-(+/-)	ENSG00000135744	AGT	85	0.536989
FAVA	Systolic BP	GWAS	Ruiz/DGIdb	DB00584	enalapril	ENSG00000135744	AGT	85	0.536989
FAVA	Systolic BP	GWAS	Ruiz/DGIdb	DB00542	benazepril	ENSG00000135744	AGT	85	0.536989
FAVA	Systolic BP	GWAS	Ruiz/DGIdb	DB00881	quinapril	ENSG00000135744	AGT	85	0.536989
FAVA	Systolic BP	GWAS	Ruiz/DGIdb	DB00722	lisinopril	ENSG00000135744	AGT	85	0.536989
FAVA	Systolic BP	GWAS	Ruiz/DGIdb	DB01029	irbesartan	ENSG00000135744	AGT	85	0.536989
FAVA	Systolic BP	GWAS	Ruiz/DGIdb	DB01136	carvedilol	ENSG00000140505	CYP1A2	19	0.120033
FAVA	Systolic BP	GWAS	Ruiz/DGIdb	DB00968	methyldopa	ENSG00000140505	CYP1A2	19	0.120033
FAVA	Systolic BP	GWAS	Ruiz/DGIdb	DB00598	labetalol	ENSG00000140505	CYP1A2	19	0.120033
FAVA	Systolic BP	GWAS	Ruiz/DGIdb	DB00610	metaraminol	ENSG00000140505	CYP1A2	19	0.120033
FAVA	Systolic BP	GWAS	Ruiz/DGIdb	DB01115	nifedipine	ENSG00000140505	CYP1A2	19	0.120033
FAVA	Systolic BP	GWAS	Ruiz/DGIdb	DB00343	diltiazem	ENSG00000140505	CYP1A2	19	0.120033
FAVA	Systolic BP	GWAS	Ruiz/DGIdb	DB00421	spironolactone	ENSG00000140505	CYP1A2	19	0.120033
FAVA	Systolic BP	GWAS	Ruiz/DGIdb	DB00401	nisoldipine	ENSG00000140505	CYP1A2	19	0.120033
FAVA	Systolic BP	GWAS	Ruiz/DGIdb	DB00571	propranolol	ENSG00000140505	CYP1A2	19	0.120033
FAVA	Systolic BP	GWAS	Ruiz/DGIdb	DB00214	torasemide	ENSG00000140505	CYP1A2	19	0.120033
FAVA	Systolic BP	GWAS	Ruiz/DGIdb	DB00384	triamterene	ENSG00000140505	CYP1A2	19	0.120033
FAVA	Systolic BP	GWAS	Ruiz/DGIdb	DB01162	terazosin	ENSG00000140505	CYP1A2	19	0.120033
FAVA	Systolic BP	GWAS	Ruiz/DGIdb	DB01275	hydralazine	ENSG00000140505	CYP1A2	19	0.120033
FAVA	Systolic BP	GWAS	Ruiz/DGIdb	DB00350	minoxidil	ENSG00000140505	CYP1A2	19	0.120033
FAVA	Systolic BP	GWAS	Ruiz/DGIdb	DB01119	diazoxide	ENSG00000140505	CYP1A2	19	0.120033
FAVA	Systolic BP	GWAS	Ruiz/DGIdb	DB00657	mecamylamine	ENSG00000140505	CYP1A2	19	0.120033
FAVA	Systolic BP	GWAS	Ruiz/DGIdb	DB01029	irbesartan	ENSG00000140505	CYP1A2	19	0.120033
FAVA	Systolic BP	GWAS	Ruiz/DGIdb	DB00211	midodrine	ENSG00000140505	CYP1A2	19	0.120033
FAVA	Systolic BP	GWAS	Ruiz/DGIdb	DB00661	verapamil	ENSG00000165995	CACNB2	29	0.183208
FAVA	Systolic BP	GWAS	Ruiz/DGIdb	DB00622	nicardipine	ENSG00000165995	CACNB2	29	0.183208
FAVA	Systolic BP	GWAS	Ruiz/DGIdb	DB01115	nifedipine	ENSG00000165995	CACNB2	29	0.183208
FAVA	Systolic BP	GWAS	Ruiz/DGIdb	DB00381	amlodipine	ENSG00000165995	CACNB2	29	0.183208
FAVA	Systolic BP	GWAS	Ruiz/DGIdb	DB00401	nisoldipine	ENSG00000165995	CACNB2	29	0.183208
FAVA	Systolic BP	GWAS	Ruiz/DGIdb	DB00270	isradipine	ENSG00000165995	CACNB2	29	0.183208
FAVA	Systolic BP	GWAS	Ruiz/DGIdb	DB01023	felodipine	ENSG00000165995	CACNB2	29	0.183208
FAVA	Systolic BP	GWAS	Ruiz/DGIdb	DB00381	amlodipine	ENSG00000175206	NPPA	25	0.157938
FAVA	Systolic BP	GWAS	Ruiz/DGIdb	DB00310	chlorthalidone	ENSG00000175206	NPPA	25	0.157938
FAVA	Systolic BP	GWAS	Ruiz/DGIdb	DB00542	benazepril	ENSG00000177000	MTHFR	38	0.240066
FAVA	Systolic BP	GWAS	Ruiz/DGIdb	DB00661	verapamil	ENSG00000187486	KCNJ11	94	0.593847
FAVA	Systolic BP	GWAS	Ruiz/DGIdb	DB00692	phentolamine	ENSG00000187486	KCNJ11	94	0.593847
FAVA	Systolic BP	GWAS	Ruiz/DGIdb	DB00350	minoxidil	ENSG00000187486	KCNJ11	94	0.593847
FAVA	Systolic BP	GWAS	Ruiz/DGIdb	DB01119	diazoxide	ENSG00000187486	KCNJ11	94	0.593847
FAVA	Systolic BP	GWAS	Ruiz/DGIdb	DB00622	nicardipine	ENSG00000204842	ATXN2	11	0.0694927
FAVA	Systolic BP	GWAS	Ruiz/DGIdb	DB01115	nifedipine	ENSG00000204842	ATXN2	11	0.0694927
FAVA	Systolic BP	GWAS	Ruiz/STITCH	DB00982	isotretinoin	ENSG00000085276	MECOM	50	0.315876
FAVA	Systolic BP	GWAS	Ruiz/STITCH	DB00966	telmisartan	ENSG00000135744	AGT	85	0.536989
FAVA	Systolic BP	GWAS	Ruiz/STITCH	DB00678	losartan	ENSG00000135744	AGT	85	0.536989
FAVA	Systolic BP	GWAS	Ruiz/STITCH	DB01029	irbesartan	ENSG00000135744	AGT	85	0.536989
FAVA	Systolic BP	GWAS	Ruiz/STITCH	DB01197	captopril	ENSG00000135744	AGT	85	0.536989
FAVA	Systolic BP	GWAS	Ruiz/STITCH	DB00722	lisinopril	ENSG00000135744	AGT	85	0.536989
FAVA	Systolic BP	GWAS	Ruiz/STITCH	DB01076	atorvastatin	ENSG00000135775	COG2	90	0.568577
FAVA	Systolic BP	GWAS	Ruiz/STITCH	DB00571	propranolol	ENSG00000140505	CYP1A2	19	0.120033
FAVA	Systolic BP	GWAS	Ruiz/STITCH	DB00982	isotretinoin	ENSG00000140505	CYP1A2	19	0.120033
FAVA	Systolic BP	GWAS	Ruiz/STITCH	DB00401	nisoldipine	ENSG00000140505	CYP1A2	19	0.120033
FAVA	Systolic BP	GWAS	Ruiz/STITCH	DB01229	paclitaxel	ENSG00000140505	CYP1A2	19	0.120033
FAVA	Systolic BP	GWAS	Ruiz/STITCH	DB00622	nicardipine	ENSG00000140505	CYP1A2	19	0.120033
FAVA	Systolic BP	GWAS	Ruiz/STITCH	DB01115	nifedipine	ENSG00000140505	CYP1A2	19	0.120033
FAVA	Systolic BP	GWAS	Ruiz/STITCH	DB01023	felodipine	ENSG00000165995	CACNB2	29	0.183208
FAVA	Systolic BP	GWAS	Ruiz/STITCH	DB00401	nisoldipine	ENSG00000165995	CACNB2	29	0.183208
FAVA	Systolic BP	GWAS	Ruiz/STITCH	DB00381	amlodipine	ENSG00000165995	CACNB2	29	0.183208
FAVA	Systolic BP	GWAS	Ruiz/STITCH	DB00661	verapamil	ENSG00000165995	CACNB2	29	0.183208
FAVA	Systolic BP	GWAS	Ruiz/STITCH	DB00270	isradipine	ENSG00000165995	CACNB2	29	0.183208
FAVA	Systolic BP	GWAS	Ruiz/STITCH	DB00622	nicardipine	ENSG00000165995	CACNB2	29	0.183208
FAVA	Systolic BP	GWAS	Ruiz/STITCH	DB01115	nifedipine	ENSG00000165995	CACNB2	29	0.183208
FAVA	Systolic BP	GWAS	Ruiz/STITCH	DB01136	carvedilol	ENSG00000171303	KCNK3	70	0.442226
FAVA	Systolic BP	GWAS	Ruiz/STITCH	DB00678	losartan	ENSG00000175206	NPPA	25	0.157938
FAVA	Systolic BP	GWAS	Ruiz/STITCH	DB00598	labetalol	ENSG00000175206	NPPA	25	0.157938
FAVA	Systolic BP	GWAS	Ruiz/STITCH	DB00661	verapamil	ENSG00000187486	KCNJ11	94	0.593847
FAVA	Systolic BP	GWAS	Ruiz/STITCH	DB01119	diazoxide	ENSG00000187486	KCNJ11	94	0.593847
FAVA	Systolic BP	GWAS	DrugBank/DGIdb	DB00999	Hydrochlorothiazide	ENSG00000070081	NUCB2	91	0.574894
FAVA	Systolic BP	GWAS	DrugBank/DGIdb	DB00999	Hydrochlorothiazide	ENSG00000103653	CSK	9	0.0568577
FAVA	Systolic BP	GWAS	DrugBank/DGIdb	DB00335	Atenolol	ENSG00000121068	TBX2	72	0.454861
FAVA	Systolic BP	GWAS	DrugBank/DGIdb	DB00968	Methyldopa	ENSG00000135744	AGT	85	0.536989
FAVA	Systolic BP	GWAS	DrugBank/DGIdb	DB00381	Amlodipine	ENSG00000135744	AGT	85	0.536989
FAVA	Systolic BP	GWAS	DrugBank/DGIdb	DB00310	Chlorthalidone	ENSG00000135744	AGT	85	0.536989
FAVA	Systolic BP	GWAS	DrugBank/DGIdb	DB00335	Atenolol	ENSG00000135744	AGT	85	0.536989
FAVA	Systolic BP	GWAS	DrugBank/DGIdb	DB00584	Enalapril	ENSG00000135744	AGT	85	0.536989
FAVA	Systolic BP	GWAS	DrugBank/DGIdb	DB00542	Benazepril	ENSG00000135744	AGT	85	0.536989
FAVA	Systolic BP	GWAS	DrugBank/DGIdb	DB00881	Quinapril	ENSG00000135744	AGT	85	0.536989
FAVA	Systolic BP	GWAS	DrugBank/DGIdb	DB00722	Lisinopril	ENSG00000135744	AGT	85	0.536989
FAVA	Systolic BP	GWAS	DrugBank/DGIdb	DB01029	Irbesartan	ENSG00000135744	AGT	85	0.536989
FAVA	Systolic BP	GWAS	DrugBank/DGIdb	DB11783	Imidapril	ENSG00000135744	AGT	85	0.536989
FAVA	Systolic BP	GWAS	DrugBank/DGIdb	DB01136	Carvedilol	ENSG00000140505	CYP1A2	19	0.120033
FAVA	Systolic BP	GWAS	DrugBank/DGIdb	DB00968	Methyldopa	ENSG00000140505	CYP1A2	19	0.120033
FAVA	Systolic BP	GWAS	DrugBank/DGIdb	DB00598	Labetalol	ENSG00000140505	CYP1A2	19	0.120033
FAVA	Systolic BP	GWAS	DrugBank/DGIdb	DB01115	Nifedipine	ENSG00000140505	CYP1A2	19	0.120033
FAVA	Systolic BP	GWAS	DrugBank/DGIdb	DB00343	Diltiazem	ENSG00000140505	CYP1A2	19	0.120033
FAVA	Systolic BP	GWAS	DrugBank/DGIdb	DB00421	Spironolactone	ENSG00000140505	CYP1A2	19	0.120033
FAVA	Systolic BP	GWAS	DrugBank/DGIdb	DB00401	Nisoldipine	ENSG00000140505	CYP1A2	19	0.120033
FAVA	Systolic BP	GWAS	DrugBank/DGIdb	DB00571	Propranolol	ENSG00000140505	CYP1A2	19	0.120033
FAVA	Systolic BP	GWAS	DrugBank/DGIdb	DB00214	Torasemide	ENSG00000140505	CYP1A2	19	0.120033
FAVA	Systolic BP	GWAS	DrugBank/DGIdb	DB00384	Triamterene	ENSG00000140505	CYP1A2	19	0.120033
FAVA	Systolic BP	GWAS	DrugBank/DGIdb	DB01162	Terazosin	ENSG00000140505	CYP1A2	19	0.120033
FAVA	Systolic BP	GWAS	DrugBank/DGIdb	DB01275	Hydralazine	ENSG00000140505	CYP1A2	19	0.120033
FAVA	Systolic BP	GWAS	DrugBank/DGIdb	DB01029	Irbesartan	ENSG00000140505	CYP1A2	19	0.120033
FAVA	Systolic BP	GWAS	DrugBank/DGIdb	DB00661	Verapamil	ENSG00000165995	CACNB2	29	0.183208
FAVA	Systolic BP	GWAS	DrugBank/DGIdb	DB00622	Nicardipine	ENSG00000165995	CACNB2	29	0.183208
FAVA	Systolic BP	GWAS	DrugBank/DGIdb	DB01115	Nifedipine	ENSG00000165995	CACNB2	29	0.183208
FAVA	Systolic BP	GWAS	DrugBank/DGIdb	DB00381	Amlodipine	ENSG00000165995	CACNB2	29	0.183208
FAVA	Systolic BP	GWAS	DrugBank/DGIdb	DB00401	Nisoldipine	ENSG00000165995	CACNB2	29	0.183208
FAVA	Systolic BP	GWAS	DrugBank/DGIdb	DB00270	Isradipine	ENSG00000165995	CACNB2	29	0.183208
FAVA	Systolic BP	GWAS	DrugBank/DGIdb	DB01023	Felodipine	ENSG00000165995	CACNB2	29	0.183208
FAVA	Systolic BP	GWAS	DrugBank/DGIdb	DB01054	Nitrendipine	ENSG00000165995	CACNB2	29	0.183208
FAVA	Systolic BP	GWAS	DrugBank/DGIdb	DB06712	Nilvadipine	ENSG00000165995	CACNB2	29	0.183208
FAVA	Systolic BP	GWAS	DrugBank/DGIdb	DB00273	Topiramate	ENSG00000171105	INSR	123	0.777055
FAVA	Systolic BP	GWAS	DrugBank/DGIdb	DB13919	Candesartan	ENSG00000171303	KCNK3	70	0.442226
FAVA	Systolic BP	GWAS	DrugBank/DGIdb	DB00381	Amlodipine	ENSG00000175206	NPPA	25	0.157938
FAVA	Systolic BP	GWAS	DrugBank/DGIdb	DB00310	Chlorthalidone	ENSG00000175206	NPPA	25	0.157938
FAVA	Systolic BP	GWAS	DrugBank/DGIdb	DB00542	Benazepril	ENSG00000177000	MTHFR	38	0.240066
FAVA	Systolic BP	GWAS	DrugBank/DGIdb	DB00661	Verapamil	ENSG00000187486	KCNJ11	94	0.593847
FAVA	Systolic BP	GWAS	DrugBank/DGIdb	DB00622	Nicardipine	ENSG00000204842	ATXN2	11	0.0694927
FAVA	Systolic BP	GWAS	DrugBank/DGIdb	DB01115	Nifedipine	ENSG00000204842	ATXN2	11	0.0694927
FAVA	Systolic BP	GWAS	DrugBank/STITCH	DB00966	Telmisartan	ENSG00000135744	AGT	85	0.536989
FAVA	Systolic BP	GWAS	DrugBank/STITCH	DB00678	Losartan	ENSG00000135744	AGT	85	0.536989
FAVA	Systolic BP	GWAS	DrugBank/STITCH	DB01029	Irbesartan	ENSG00000135744	AGT	85	0.536989
FAVA	Systolic BP	GWAS	DrugBank/STITCH	DB01197	Captopril	ENSG00000135744	AGT	85	0.536989
FAVA	Systolic BP	GWAS	DrugBank/STITCH	DB00722	Lisinopril	ENSG00000135744	AGT	85	0.536989
FAVA	Systolic BP	GWAS	DrugBank/STITCH	DB01076	Atorvastatin	ENSG00000135775	COG2	90	0.568577
FAVA	Systolic BP	GWAS	DrugBank/STITCH	DB01098	Rosuvastatin	ENSG00000135775	COG2	90	0.568577
FAVA	Systolic BP	GWAS	DrugBank/STITCH	DB00571	Propranolol	ENSG00000140505	CYP1A2	19	0.120033
FAVA	Systolic BP	GWAS	DrugBank/STITCH	DB00401	Nisoldipine	ENSG00000140505	CYP1A2	19	0.120033
FAVA	Systolic BP	GWAS	DrugBank/STITCH	DB00622	Nicardipine	ENSG00000140505	CYP1A2	19	0.120033
FAVA	Systolic BP	GWAS	DrugBank/STITCH	DB01115	Nifedipine	ENSG00000140505	CYP1A2	19	0.120033
FAVA	Systolic BP	GWAS	DrugBank/STITCH	DB01023	Felodipine	ENSG00000165995	CACNB2	29	0.183208
FAVA	Systolic BP	GWAS	DrugBank/STITCH	DB00401	Nisoldipine	ENSG00000165995	CACNB2	29	0.183208
FAVA	Systolic BP	GWAS	DrugBank/STITCH	DB00381	Amlodipine	ENSG00000165995	CACNB2	29	0.183208
FAVA	Systolic BP	GWAS	DrugBank/STITCH	DB00661	Verapamil	ENSG00000165995	CACNB2	29	0.183208
FAVA	Systolic BP	GWAS	DrugBank/STITCH	DB00270	Isradipine	ENSG00000165995	CACNB2	29	0.183208
FAVA	Systolic BP	GWAS	DrugBank/STITCH	DB00622	Nicardipine	ENSG00000165995	CACNB2	29	0.183208
FAVA	Systolic BP	GWAS	DrugBank/STITCH	DB01115	Nifedipine	ENSG00000165995	CACNB2	29	0.183208
FAVA	Systolic BP	GWAS	DrugBank/STITCH	DB06712	Nilvadipine	ENSG00000165995	CACNB2	29	0.183208
FAVA	Systolic BP	GWAS	DrugBank/STITCH	DB01054	Nitrendipine	ENSG00000165995	CACNB2	29	0.183208
FAVA	Systolic BP	GWAS	DrugBank/STITCH	DB01136	Carvedilol	ENSG00000171303	KCNK3	70	0.442226
FAVA	Systolic BP	GWAS	DrugBank/STITCH	DB00678	Losartan	ENSG00000175206	NPPA	25	0.157938
FAVA	Systolic BP	GWAS	DrugBank/STITCH	DB00598	Labetalol	ENSG00000175206	NPPA	25	0.157938
FAVA	Systolic BP	GWAS	DrugBank/STITCH	DB00661	Verapamil	ENSG00000187486	KCNJ11	94	0.593847
FAVA	Systolic BP	GWAS	ChEMBL/ChEMBL	CHEMBL181	DIAZOXIDE	ENSG00000187486	KCNJ11	94	0.593847
FAVA	Systolic BP	eQTL-GWAS	Ruiz/DGIdb	DB01136	carvedilol	ENSG00000043591	ADRB1	32	0.202161
FAVA	Systolic BP	eQTL-GWAS	Ruiz/DGIdb	DB00598	labetalol	ENSG00000043591	ADRB1	32	0.202161
FAVA	Systolic BP	eQTL-GWAS	Ruiz/DGIdb	DB01580	oxprenolol	ENSG00000043591	ADRB1	32	0.202161
FAVA	Systolic BP	eQTL-GWAS	Ruiz/DGIdb	DB01193	acebutolol	ENSG00000043591	ADRB1	32	0.202161
FAVA	Systolic BP	eQTL-GWAS	Ruiz/DGIdb	DB00264	metoprolol	ENSG00000043591	ADRB1	32	0.202161
FAVA	Systolic BP	eQTL-GWAS	Ruiz/DGIdb	DB00195	betaxolol	ENSG00000043591	ADRB1	32	0.202161
FAVA	Systolic BP	eQTL-GWAS	Ruiz/DGIdb	DB00999	hydrochlorothiazide	ENSG00000043591	ADRB1	32	0.202161
FAVA	Systolic BP	eQTL-GWAS	Ruiz/DGIdb	DB00960	pindolol	ENSG00000043591	ADRB1	32	0.202161
FAVA	Systolic BP	eQTL-GWAS	Ruiz/DGIdb	DB00668	epinephrine	ENSG00000043591	ADRB1	32	0.202161
FAVA	Systolic BP	eQTL-GWAS	Ruiz/DGIdb	DB00988	dopamine	ENSG00000043591	ADRB1	32	0.202161
FAVA	Systolic BP	eQTL-GWAS	Ruiz/DGIdb	DB00421	spironolactone	ENSG00000043591	ADRB1	32	0.202161
FAVA	Systolic BP	eQTL-GWAS	Ruiz/DGIdb	DB00571	propranolol	ENSG00000043591	ADRB1	32	0.202161
FAVA	Systolic BP	eQTL-GWAS	Ruiz/DGIdb	DB00335	atenolol-(+/-)	ENSG00000043591	ADRB1	32	0.202161
FAVA	Systolic BP	eQTL-GWAS	Ruiz/DGIdb	DB00368	norepinephrine	ENSG00000043591	ADRB1	32	0.202161
FAVA	Systolic BP	eQTL-GWAS	Ruiz/DGIdb	DB01359	penbutolol	ENSG00000043591	ADRB1	32	0.202161
FAVA	Systolic BP	eQTL-GWAS	Ruiz/DGIdb	DB01365	mephentermine	ENSG00000043591	ADRB1	32	0.202161
FAVA	Systolic BP	eQTL-GWAS	Ruiz/DGIdb	DB00521	carteolol	ENSG00000043591	ADRB1	32	0.202161
FAVA	Systolic BP	eQTL-GWAS	Ruiz/DGIdb	DB00373	timolol	ENSG00000043591	ADRB1	32	0.202161
FAVA	Systolic BP	eQTL-GWAS	Ruiz/DGIdb	DB04861	nebivolol	ENSG00000043591	ADRB1	32	0.202161
FAVA	Systolic BP	eQTL-GWAS	Ruiz/DGIdb	DB01203	nadolol	ENSG00000043591	ADRB1	32	0.202161
FAVA	Systolic BP	eQTL-GWAS	Ruiz/DGIdb	DB04846	celiprolol	ENSG00000043591	ADRB1	32	0.202161
FAVA	Systolic BP	eQTL-GWAS	Ruiz/DGIdb	DB01364	ephedrine	ENSG00000043591	ADRB1	32	0.202161
FAVA	Systolic BP	eQTL-GWAS	Ruiz/DGIdb	DB00612	bisoprolol	ENSG00000043591	ADRB1	32	0.202161
FAVA	Systolic BP	eQTL-GWAS	Ruiz/DGIdb	DB08808	bupranolol	ENSG00000043591	ADRB1	32	0.202161
FAVA	Systolic BP	eQTL-GWAS	Ruiz/DGIdb	DB01229	paclitaxel	ENSG00000047849	MAP4	84	0.530672
FAVA	Systolic BP	eQTL-GWAS	Ruiz/DGIdb	DB00999	hydrochlorothiazide	ENSG00000070081	NUCB2	135	0.852865
FAVA	Systolic BP	eQTL-GWAS	Ruiz/DGIdb	DB00999	hydrochlorothiazide	ENSG00000103653	CSK	11	0.0694927
FAVA	Systolic BP	eQTL-GWAS	Ruiz/DGIdb	DB00335	atenolol-(+/-)	ENSG00000121068	TBX2	59	0.372734
FAVA	Systolic BP	eQTL-GWAS	Ruiz/DGIdb	DB00661	verapamil	ENSG00000122861	PLAU	159	1.00449
FAVA	Systolic BP	eQTL-GWAS	Ruiz/DGIdb	DB00594	amiloride	ENSG00000122861	PLAU	159	1.00449
FAVA	Systolic BP	eQTL-GWAS	Ruiz/DGIdb	DB00968	methyldopa	ENSG00000135744	AGT	44	0.277971
FAVA	Systolic BP	eQTL-GWAS	Ruiz/DGIdb	DB00381	amlodipine	ENSG00000135744	AGT	44	0.277971
FAVA	Systolic BP	eQTL-GWAS	Ruiz/DGIdb	DB00310	chlorthalidone	ENSG00000135744	AGT	44	0.277971
FAVA	Systolic BP	eQTL-GWAS	Ruiz/DGIdb	DB00335	atenolol-(+/-)	ENSG00000135744	AGT	44	0.277971
FAVA	Systolic BP	eQTL-GWAS	Ruiz/DGIdb	DB00584	enalapril	ENSG00000135744	AGT	44	0.277971
FAVA	Systolic BP	eQTL-GWAS	Ruiz/DGIdb	DB00542	benazepril	ENSG00000135744	AGT	44	0.277971
FAVA	Systolic BP	eQTL-GWAS	Ruiz/DGIdb	DB00881	quinapril	ENSG00000135744	AGT	44	0.277971
FAVA	Systolic BP	eQTL-GWAS	Ruiz/DGIdb	DB00722	lisinopril	ENSG00000135744	AGT	44	0.277971
FAVA	Systolic BP	eQTL-GWAS	Ruiz/DGIdb	DB01029	irbesartan	ENSG00000135744	AGT	44	0.277971
FAVA	Systolic BP	eQTL-GWAS	Ruiz/DGIdb	DB00968	methyldopa	ENSG00000138109	CYP2C9	111	0.701245
FAVA	Systolic BP	eQTL-GWAS	Ruiz/DGIdb	DB00598	labetalol	ENSG00000138109	CYP2C9	111	0.701245
FAVA	Systolic BP	eQTL-GWAS	Ruiz/DGIdb	DB00610	metaraminol	ENSG00000138109	CYP2C9	111	0.701245
FAVA	Systolic BP	eQTL-GWAS	Ruiz/DGIdb	DB01115	nifedipine	ENSG00000138109	CYP2C9	111	0.701245
FAVA	Systolic BP	eQTL-GWAS	Ruiz/DGIdb	DB00343	diltiazem	ENSG00000138109	CYP2C9	111	0.701245
FAVA	Systolic BP	eQTL-GWAS	Ruiz/DGIdb	DB00401	nisoldipine	ENSG00000138109	CYP2C9	111	0.701245
FAVA	Systolic BP	eQTL-GWAS	Ruiz/DGIdb	DB00571	propranolol	ENSG00000138109	CYP2C9	111	0.701245
FAVA	Systolic BP	eQTL-GWAS	Ruiz/DGIdb	DB00575	clonidine	ENSG00000138109	CYP2C9	111	0.701245
FAVA	Systolic BP	eQTL-GWAS	Ruiz/DGIdb	DB00214	torasemide	ENSG00000138109	CYP2C9	111	0.701245
FAVA	Systolic BP	eQTL-GWAS	Ruiz/DGIdb	DB01076	atorvastatin	ENSG00000138109	CYP2C9	111	0.701245
FAVA	Systolic BP	eQTL-GWAS	Ruiz/DGIdb	DB01162	terazosin	ENSG00000138109	CYP2C9	111	0.701245
FAVA	Systolic BP	eQTL-GWAS	Ruiz/DGIdb	DB01275	hydralazine	ENSG00000138109	CYP2C9	111	0.701245
FAVA	Systolic BP	eQTL-GWAS	Ruiz/DGIdb	DB00350	minoxidil	ENSG00000138109	CYP2C9	111	0.701245
FAVA	Systolic BP	eQTL-GWAS	Ruiz/DGIdb	DB00657	mecamylamine	ENSG00000138109	CYP2C9	111	0.701245
FAVA	Systolic BP	eQTL-GWAS	Ruiz/DGIdb	DB01029	irbesartan	ENSG00000138109	CYP2C9	111	0.701245
FAVA	Systolic BP	eQTL-GWAS	Ruiz/DGIdb	DB00211	midodrine	ENSG00000138109	CYP2C9	111	0.701245
FAVA	Systolic BP	eQTL-GWAS	Ruiz/DGIdb	DB00661	verapamil	ENSG00000165995	CACNB2	57	0.360099
FAVA	Systolic BP	eQTL-GWAS	Ruiz/DGIdb	DB00622	nicardipine	ENSG00000165995	CACNB2	57	0.360099
FAVA	Systolic BP	eQTL-GWAS	Ruiz/DGIdb	DB01115	nifedipine	ENSG00000165995	CACNB2	57	0.360099
FAVA	Systolic BP	eQTL-GWAS	Ruiz/DGIdb	DB00381	amlodipine	ENSG00000165995	CACNB2	57	0.360099
FAVA	Systolic BP	eQTL-GWAS	Ruiz/DGIdb	DB00401	nisoldipine	ENSG00000165995	CACNB2	57	0.360099
FAVA	Systolic BP	eQTL-GWAS	Ruiz/DGIdb	DB00270	isradipine	ENSG00000165995	CACNB2	57	0.360099
FAVA	Systolic BP	eQTL-GWAS	Ruiz/DGIdb	DB01023	felodipine	ENSG00000165995	CACNB2	57	0.360099
FAVA	Systolic BP	eQTL-GWAS	Ruiz/DGIdb	DB00542	benazepril	ENSG00000177000	MTHFR	12	0.0758102
FAVA	Systolic BP	eQTL-GWAS	Ruiz/DGIdb	DB00661	verapamil	ENSG00000181856	SLC2A4	94	0.593847
FAVA	Systolic BP	eQTL-GWAS	Ruiz/DGIdb	DB00668	epinephrine	ENSG00000181856	SLC2A4	94	0.593847
FAVA	Systolic BP	eQTL-GWAS	Ruiz/DGIdb	DB00692	phentolamine	ENSG00000181856	SLC2A4	94	0.593847
FAVA	Systolic BP	eQTL-GWAS	Ruiz/DGIdb	DB01029	irbesartan	ENSG00000181856	SLC2A4	94	0.593847
FAVA	Systolic BP	eQTL-GWAS	Ruiz/DGIdb	DB00999	hydrochlorothiazide	ENSG00000181915	ADO	107	0.675974
FAVA	Systolic BP	eQTL-GWAS	Ruiz/DGIdb	DB00661	verapamil	ENSG00000187486	KCNJ11	80	0.505401
FAVA	Systolic BP	eQTL-GWAS	Ruiz/DGIdb	DB00692	phentolamine	ENSG00000187486	KCNJ11	80	0.505401
FAVA	Systolic BP	eQTL-GWAS	Ruiz/DGIdb	DB00350	minoxidil	ENSG00000187486	KCNJ11	80	0.505401
FAVA	Systolic BP	eQTL-GWAS	Ruiz/DGIdb	DB01119	diazoxide	ENSG00000187486	KCNJ11	80	0.505401
FAVA	Systolic BP	eQTL-GWAS	Ruiz/DGIdb	DB00968	methyldopa	ENSG00000204371	EHMT2	56	0.353781
FAVA	Systolic BP	eQTL-GWAS	Ruiz/DGIdb	DB00622	nicardipine	ENSG00000204371	EHMT2	56	0.353781
FAVA	Systolic BP	eQTL-GWAS	Ruiz/DGIdb	DB00594	amiloride	ENSG00000204371	EHMT2	56	0.353781
FAVA	Systolic BP	eQTL-GWAS	Ruiz/DGIdb	DB01018	guanfacine	ENSG00000204371	EHMT2	56	0.353781
FAVA	Systolic BP	eQTL-GWAS	Ruiz/DGIdb	DB01115	nifedipine	ENSG00000204371	EHMT2	56	0.353781
FAVA	Systolic BP	eQTL-GWAS	Ruiz/DGIdb	DB00966	telmisartan	ENSG00000204371	EHMT2	56	0.353781
FAVA	Systolic BP	eQTL-GWAS	Ruiz/DGIdb	DB00988	dopamine	ENSG00000204371	EHMT2	56	0.353781
FAVA	Systolic BP	eQTL-GWAS	Ruiz/DGIdb	DB00401	nisoldipine	ENSG00000204371	EHMT2	56	0.353781
FAVA	Systolic BP	eQTL-GWAS	Ruiz/DGIdb	DB00571	propranolol	ENSG00000204371	EHMT2	56	0.353781
FAVA	Systolic BP	eQTL-GWAS	Ruiz/DGIdb	DB00368	norepinephrine	ENSG00000204371	EHMT2	56	0.353781
FAVA	Systolic BP	eQTL-GWAS	Ruiz/DGIdb	DB01197	captopril	ENSG00000204371	EHMT2	56	0.353781
FAVA	Systolic BP	eQTL-GWAS	Ruiz/DGIdb	DB00206	reserpine	ENSG00000204371	EHMT2	56	0.353781
FAVA	Systolic BP	eQTL-GWAS	Ruiz/DGIdb	DB00981	physostigmine	ENSG00000204371	EHMT2	56	0.353781
FAVA	Systolic BP	eQTL-GWAS	Ruiz/DGIdb	DB00800	fenoldopam	ENSG00000204371	EHMT2	56	0.353781
FAVA	Systolic BP	eQTL-GWAS	Ruiz/DGIdb	DB01275	hydralazine	ENSG00000204371	EHMT2	56	0.353781
FAVA	Systolic BP	eQTL-GWAS	Ruiz/DGIdb	DB01119	diazoxide	ENSG00000204371	EHMT2	56	0.353781
FAVA	Systolic BP	eQTL-GWAS	Ruiz/DGIdb	DB00968	methyldopa	ENSG00000224389	C4B	62	0.391686
FAVA	Systolic BP	eQTL-GWAS	Ruiz/STITCH	DB00988	dopamine	ENSG00000043591	ADRB1	32	0.202161
FAVA	Systolic BP	eQTL-GWAS	Ruiz/STITCH	DB00668	epinephrine	ENSG00000043591	ADRB1	32	0.202161
FAVA	Systolic BP	eQTL-GWAS	Ruiz/STITCH	DB00368	norepinephrine	ENSG00000043591	ADRB1	32	0.202161
FAVA	Systolic BP	eQTL-GWAS	Ruiz/STITCH	DB01364	ephedrine	ENSG00000043591	ADRB1	32	0.202161
FAVA	Systolic BP	eQTL-GWAS	Ruiz/STITCH	DB00571	propranolol	ENSG00000043591	ADRB1	32	0.202161
FAVA	Systolic BP	eQTL-GWAS	Ruiz/STITCH	DB01136	carvedilol	ENSG00000043591	ADRB1	32	0.202161
FAVA	Systolic BP	eQTL-GWAS	Ruiz/STITCH	DB00960	pindolol	ENSG00000043591	ADRB1	32	0.202161
FAVA	Systolic BP	eQTL-GWAS	Ruiz/STITCH	DB01580	oxprenolol	ENSG00000043591	ADRB1	32	0.202161
FAVA	Systolic BP	eQTL-GWAS	Ruiz/STITCH	DB00335	atenolol-(+/-)	ENSG00000043591	ADRB1	32	0.202161
FAVA	Systolic BP	eQTL-GWAS	Ruiz/STITCH	DB00373	timolol	ENSG00000043591	ADRB1	32	0.202161
FAVA	Systolic BP	eQTL-GWAS	Ruiz/STITCH	DB01203	nadolol	ENSG00000043591	ADRB1	32	0.202161
FAVA	Systolic BP	eQTL-GWAS	Ruiz/STITCH	DB04861	nebivolol	ENSG00000043591	ADRB1	32	0.202161
FAVA	Systolic BP	eQTL-GWAS	Ruiz/STITCH	DB00264	metoprolol	ENSG00000043591	ADRB1	32	0.202161
FAVA	Systolic BP	eQTL-GWAS	Ruiz/STITCH	DB00598	labetalol	ENSG00000043591	ADRB1	32	0.202161
FAVA	Systolic BP	eQTL-GWAS	Ruiz/STITCH	DB00612	bisoprolol	ENSG00000043591	ADRB1	32	0.202161
FAVA	Systolic BP	eQTL-GWAS	Ruiz/STITCH	DB00521	carteolol	ENSG00000043591	ADRB1	32	0.202161
FAVA	Systolic BP	eQTL-GWAS	Ruiz/STITCH	DB01365	mephentermine	ENSG00000043591	ADRB1	32	0.202161
FAVA	Systolic BP	eQTL-GWAS	Ruiz/STITCH	DB00195	betaxolol	ENSG00000043591	ADRB1	32	0.202161
FAVA	Systolic BP	eQTL-GWAS	Ruiz/STITCH	DB01193	acebutolol	ENSG00000043591	ADRB1	32	0.202161
FAVA	Systolic BP	eQTL-GWAS	Ruiz/STITCH	DB08808	bupranolol	ENSG00000043591	ADRB1	32	0.202161
FAVA	Systolic BP	eQTL-GWAS	Ruiz/STITCH	DB01359	penbutolol	ENSG00000043591	ADRB1	32	0.202161
FAVA	Systolic BP	eQTL-GWAS	Ruiz/STITCH	DB00982	isotretinoin	ENSG00000122861	PLAU	159	1.00449
FAVA	Systolic BP	eQTL-GWAS	Ruiz/STITCH	DB00594	amiloride	ENSG00000122861	PLAU	159	1.00449
FAVA	Systolic BP	eQTL-GWAS	Ruiz/STITCH	DB01229	paclitaxel	ENSG00000122861	PLAU	159	1.00449
FAVA	Systolic BP	eQTL-GWAS	Ruiz/STITCH	DB00966	telmisartan	ENSG00000135744	AGT	44	0.277971
FAVA	Systolic BP	eQTL-GWAS	Ruiz/STITCH	DB00678	losartan	ENSG00000135744	AGT	44	0.277971
FAVA	Systolic BP	eQTL-GWAS	Ruiz/STITCH	DB01029	irbesartan	ENSG00000135744	AGT	44	0.277971
FAVA	Systolic BP	eQTL-GWAS	Ruiz/STITCH	DB01197	captopril	ENSG00000135744	AGT	44	0.277971
FAVA	Systolic BP	eQTL-GWAS	Ruiz/STITCH	DB00722	lisinopril	ENSG00000135744	AGT	44	0.277971
FAVA	Systolic BP	eQTL-GWAS	Ruiz/STITCH	DB00982	isotretinoin	ENSG00000138109	CYP2C9	111	0.701245
FAVA	Systolic BP	eQTL-GWAS	Ruiz/STITCH	DB01229	paclitaxel	ENSG00000138109	CYP2C9	111	0.701245
FAVA	Systolic BP	eQTL-GWAS	Ruiz/STITCH	DB00622	nicardipine	ENSG00000138109	CYP2C9	111	0.701245
FAVA	Systolic BP	eQTL-GWAS	Ruiz/STITCH	DB00275	olmesartan	ENSG00000138109	CYP2C9	111	0.701245
FAVA	Systolic BP	eQTL-GWAS	Ruiz/STITCH	DB04920	cleviprex	ENSG00000138109	CYP2C9	111	0.701245
FAVA	Systolic BP	eQTL-GWAS	Ruiz/STITCH	DB00982	isotretinoin	ENSG00000146674	IGFBP3	89	0.562259
FAVA	Systolic BP	eQTL-GWAS	Ruiz/STITCH	DB01023	felodipine	ENSG00000165995	CACNB2	57	0.360099
FAVA	Systolic BP	eQTL-GWAS	Ruiz/STITCH	DB00401	nisoldipine	ENSG00000165995	CACNB2	57	0.360099
FAVA	Systolic BP	eQTL-GWAS	Ruiz/STITCH	DB00381	amlodipine	ENSG00000165995	CACNB2	57	0.360099
FAVA	Systolic BP	eQTL-GWAS	Ruiz/STITCH	DB00661	verapamil	ENSG00000165995	CACNB2	57	0.360099
FAVA	Systolic BP	eQTL-GWAS	Ruiz/STITCH	DB00270	isradipine	ENSG00000165995	CACNB2	57	0.360099
FAVA	Systolic BP	eQTL-GWAS	Ruiz/STITCH	DB00622	nicardipine	ENSG00000165995	CACNB2	57	0.360099
FAVA	Systolic BP	eQTL-GWAS	Ruiz/STITCH	DB01115	nifedipine	ENSG00000165995	CACNB2	57	0.360099
FAVA	Systolic BP	eQTL-GWAS	Ruiz/STITCH	DB00982	isotretinoin	ENSG00000167244	IGF2	21	0.132668
FAVA	Systolic BP	eQTL-GWAS	Ruiz/STITCH	DB01136	carvedilol	ENSG00000171303	KCNK3	13	0.0821277
FAVA	Systolic BP	eQTL-GWAS	Ruiz/STITCH	DB00325	Nitroprusside	ENSG00000173039	RELA	147	0.928675
FAVA	Systolic BP	eQTL-GWAS	Ruiz/STITCH	DB00695	furosemide	ENSG00000178741	COX5A	24	0.15162
FAVA	Systolic BP	eQTL-GWAS	Ruiz/STITCH	DB01076	atorvastatin	ENSG00000181856	SLC2A4	94	0.593847
FAVA	Systolic BP	eQTL-GWAS	Ruiz/STITCH	DB00661	verapamil	ENSG00000187486	KCNJ11	80	0.505401
FAVA	Systolic BP	eQTL-GWAS	Ruiz/STITCH	DB01119	diazoxide	ENSG00000187486	KCNJ11	80	0.505401
FAVA	Systolic BP	eQTL-GWAS	Ruiz/STITCH	DB04861	nebivolol	ENSG00000213722	DDAH2	99	0.625434
FAVA	Systolic BP	eQTL-GWAS	DrugBank/DGIdb	DB01136	Carvedilol	ENSG00000043591	ADRB1	32	0.202161
FAVA	Systolic BP	eQTL-GWAS	DrugBank/DGIdb	DB00598	Labetalol	ENSG00000043591	ADRB1	32	0.202161
FAVA	Systolic BP	eQTL-GWAS	DrugBank/DGIdb	DB01193	Acebutolol	ENSG00000043591	ADRB1	32	0.202161
FAVA	Systolic BP	eQTL-GWAS	DrugBank/DGIdb	DB00264	Metoprolol	ENSG00000043591	ADRB1	32	0.202161
FAVA	Systolic BP	eQTL-GWAS	DrugBank/DGIdb	DB00195	Betaxolol	ENSG00000043591	ADRB1	32	0.202161
FAVA	Systolic BP	eQTL-GWAS	DrugBank/DGIdb	DB00999	Hydrochlorothiazide	ENSG00000043591	ADRB1	32	0.202161
FAVA	Systolic BP	eQTL-GWAS	DrugBank/DGIdb	DB00960	Pindolol	ENSG00000043591	ADRB1	32	0.202161
FAVA	Systolic BP	eQTL-GWAS	DrugBank/DGIdb	DB00668	Epinephrine	ENSG00000043591	ADRB1	32	0.202161
FAVA	Systolic BP	eQTL-GWAS	DrugBank/DGIdb	DB00421	Spironolactone	ENSG00000043591	ADRB1	32	0.202161
FAVA	Systolic BP	eQTL-GWAS	DrugBank/DGIdb	DB00571	Propranolol	ENSG00000043591	ADRB1	32	0.202161
FAVA	Systolic BP	eQTL-GWAS	DrugBank/DGIdb	DB00335	Atenolol	ENSG00000043591	ADRB1	32	0.202161
FAVA	Systolic BP	eQTL-GWAS	DrugBank/DGIdb	DB04861	Nebivolol	ENSG00000043591	ADRB1	32	0.202161
FAVA	Systolic BP	eQTL-GWAS	DrugBank/DGIdb	DB01203	Nadolol	ENSG00000043591	ADRB1	32	0.202161
FAVA	Systolic BP	eQTL-GWAS	DrugBank/DGIdb	DB04846	Celiprolol	ENSG00000043591	ADRB1	32	0.202161
FAVA	Systolic BP	eQTL-GWAS	DrugBank/DGIdb	DB00187	Esmolol	ENSG00000043591	ADRB1	32	0.202161
FAVA	Systolic BP	eQTL-GWAS	DrugBank/DGIdb	DB00612	Bisoprolol	ENSG00000043591	ADRB1	32	0.202161
FAVA	Systolic BP	eQTL-GWAS	DrugBank/DGIdb	DB00999	Hydrochlorothiazide	ENSG00000070081	NUCB2	135	0.852865
FAVA	Systolic BP	eQTL-GWAS	DrugBank/DGIdb	DB00999	Hydrochlorothiazide	ENSG00000103653	CSK	11	0.0694927
FAVA	Systolic BP	eQTL-GWAS	DrugBank/DGIdb	DB13919	Candesartan	ENSG00000104886	PLEKHJ1	105	0.663339
FAVA	Systolic BP	eQTL-GWAS	DrugBank/DGIdb	DB00335	Atenolol	ENSG00000121068	TBX2	59	0.372734
FAVA	Systolic BP	eQTL-GWAS	DrugBank/DGIdb	DB00661	Verapamil	ENSG00000122861	PLAU	159	1.00449
FAVA	Systolic BP	eQTL-GWAS	DrugBank/DGIdb	DB00594	Amiloride	ENSG00000122861	PLAU	159	1.00449
FAVA	Systolic BP	eQTL-GWAS	DrugBank/DGIdb	DB00968	Methyldopa	ENSG00000135744	AGT	44	0.277971
FAVA	Systolic BP	eQTL-GWAS	DrugBank/DGIdb	DB00381	Amlodipine	ENSG00000135744	AGT	44	0.277971
FAVA	Systolic BP	eQTL-GWAS	DrugBank/DGIdb	DB00310	Chlorthalidone	ENSG00000135744	AGT	44	0.277971
FAVA	Systolic BP	eQTL-GWAS	DrugBank/DGIdb	DB00335	Atenolol	ENSG00000135744	AGT	44	0.277971
FAVA	Systolic BP	eQTL-GWAS	DrugBank/DGIdb	DB00584	Enalapril	ENSG00000135744	AGT	44	0.277971
FAVA	Systolic BP	eQTL-GWAS	DrugBank/DGIdb	DB00542	Benazepril	ENSG00000135744	AGT	44	0.277971
FAVA	Systolic BP	eQTL-GWAS	DrugBank/DGIdb	DB00881	Quinapril	ENSG00000135744	AGT	44	0.277971
FAVA	Systolic BP	eQTL-GWAS	DrugBank/DGIdb	DB00722	Lisinopril	ENSG00000135744	AGT	44	0.277971
FAVA	Systolic BP	eQTL-GWAS	DrugBank/DGIdb	DB01029	Irbesartan	ENSG00000135744	AGT	44	0.277971
FAVA	Systolic BP	eQTL-GWAS	DrugBank/DGIdb	DB11783	Imidapril	ENSG00000135744	AGT	44	0.277971
FAVA	Systolic BP	eQTL-GWAS	DrugBank/DGIdb	DB00968	Methyldopa	ENSG00000138109	CYP2C9	111	0.701245
FAVA	Systolic BP	eQTL-GWAS	DrugBank/DGIdb	DB00598	Labetalol	ENSG00000138109	CYP2C9	111	0.701245
FAVA	Systolic BP	eQTL-GWAS	DrugBank/DGIdb	DB01115	Nifedipine	ENSG00000138109	CYP2C9	111	0.701245
FAVA	Systolic BP	eQTL-GWAS	DrugBank/DGIdb	DB00343	Diltiazem	ENSG00000138109	CYP2C9	111	0.701245
FAVA	Systolic BP	eQTL-GWAS	DrugBank/DGIdb	DB00401	Nisoldipine	ENSG00000138109	CYP2C9	111	0.701245
FAVA	Systolic BP	eQTL-GWAS	DrugBank/DGIdb	DB00571	Propranolol	ENSG00000138109	CYP2C9	111	0.701245
FAVA	Systolic BP	eQTL-GWAS	DrugBank/DGIdb	DB00575	Clonidine	ENSG00000138109	CYP2C9	111	0.701245
FAVA	Systolic BP	eQTL-GWAS	DrugBank/DGIdb	DB00214	Torasemide	ENSG00000138109	CYP2C9	111	0.701245
FAVA	Systolic BP	eQTL-GWAS	DrugBank/DGIdb	DB01076	Atorvastatin	ENSG00000138109	CYP2C9	111	0.701245
FAVA	Systolic BP	eQTL-GWAS	DrugBank/DGIdb	DB01162	Terazosin	ENSG00000138109	CYP2C9	111	0.701245
FAVA	Systolic BP	eQTL-GWAS	DrugBank/DGIdb	DB01275	Hydralazine	ENSG00000138109	CYP2C9	111	0.701245
FAVA	Systolic BP	eQTL-GWAS	DrugBank/DGIdb	DB01029	Irbesartan	ENSG00000138109	CYP2C9	111	0.701245
FAVA	Systolic BP	eQTL-GWAS	DrugBank/DGIdb	DB12661	Urapidil	ENSG00000138109	CYP2C9	111	0.701245
FAVA	Systolic BP	eQTL-GWAS	DrugBank/DGIdb	DB00661	Verapamil	ENSG00000165995	CACNB2	57	0.360099
FAVA	Systolic BP	eQTL-GWAS	DrugBank/DGIdb	DB00622	Nicardipine	ENSG00000165995	CACNB2	57	0.360099
FAVA	Systolic BP	eQTL-GWAS	DrugBank/DGIdb	DB01115	Nifedipine	ENSG00000165995	CACNB2	57	0.360099
FAVA	Systolic BP	eQTL-GWAS	DrugBank/DGIdb	DB00381	Amlodipine	ENSG00000165995	CACNB2	57	0.360099
FAVA	Systolic BP	eQTL-GWAS	DrugBank/DGIdb	DB00401	Nisoldipine	ENSG00000165995	CACNB2	57	0.360099
FAVA	Systolic BP	eQTL-GWAS	DrugBank/DGIdb	DB00270	Isradipine	ENSG00000165995	CACNB2	57	0.360099
FAVA	Systolic BP	eQTL-GWAS	DrugBank/DGIdb	DB01023	Felodipine	ENSG00000165995	CACNB2	57	0.360099
FAVA	Systolic BP	eQTL-GWAS	DrugBank/DGIdb	DB01054	Nitrendipine	ENSG00000165995	CACNB2	57	0.360099
FAVA	Systolic BP	eQTL-GWAS	DrugBank/DGIdb	DB06712	Nilvadipine	ENSG00000165995	CACNB2	57	0.360099
FAVA	Systolic BP	eQTL-GWAS	DrugBank/DGIdb	DB13919	Candesartan	ENSG00000171303	KCNK3	13	0.0821277
FAVA	Systolic BP	eQTL-GWAS	DrugBank/DGIdb	DB00542	Benazepril	ENSG00000177000	MTHFR	12	0.0758102
FAVA	Systolic BP	eQTL-GWAS	DrugBank/DGIdb	DB00661	Verapamil	ENSG00000181856	SLC2A4	94	0.593847
FAVA	Systolic BP	eQTL-GWAS	DrugBank/DGIdb	DB00668	Epinephrine	ENSG00000181856	SLC2A4	94	0.593847
FAVA	Systolic BP	eQTL-GWAS	DrugBank/DGIdb	DB01029	Irbesartan	ENSG00000181856	SLC2A4	94	0.593847
FAVA	Systolic BP	eQTL-GWAS	DrugBank/DGIdb	DB00999	Hydrochlorothiazide	ENSG00000181915	ADO	107	0.675974
FAVA	Systolic BP	eQTL-GWAS	DrugBank/DGIdb	DB00661	Verapamil	ENSG00000187486	KCNJ11	80	0.505401
FAVA	Systolic BP	eQTL-GWAS	DrugBank/DGIdb	DB00273	Topiramate	ENSG00000187730	GABRD	145	0.91604
FAVA	Systolic BP	eQTL-GWAS	DrugBank/DGIdb	DB00968	Methyldopa	ENSG00000204371	EHMT2	56	0.353781
FAVA	Systolic BP	eQTL-GWAS	DrugBank/DGIdb	DB00622	Nicardipine	ENSG00000204371	EHMT2	56	0.353781
FAVA	Systolic BP	eQTL-GWAS	DrugBank/DGIdb	DB00594	Amiloride	ENSG00000204371	EHMT2	56	0.353781
FAVA	Systolic BP	eQTL-GWAS	DrugBank/DGIdb	DB01018	Guanfacine	ENSG00000204371	EHMT2	56	0.353781
FAVA	Systolic BP	eQTL-GWAS	DrugBank/DGIdb	DB01115	Nifedipine	ENSG00000204371	EHMT2	56	0.353781
FAVA	Systolic BP	eQTL-GWAS	DrugBank/DGIdb	DB00966	Telmisartan	ENSG00000204371	EHMT2	56	0.353781
FAVA	Systolic BP	eQTL-GWAS	DrugBank/DGIdb	DB00401	Nisoldipine	ENSG00000204371	EHMT2	56	0.353781
FAVA	Systolic BP	eQTL-GWAS	DrugBank/DGIdb	DB00571	Propranolol	ENSG00000204371	EHMT2	56	0.353781
FAVA	Systolic BP	eQTL-GWAS	DrugBank/DGIdb	DB01197	Captopril	ENSG00000204371	EHMT2	56	0.353781
FAVA	Systolic BP	eQTL-GWAS	DrugBank/DGIdb	DB00206	Reserpine	ENSG00000204371	EHMT2	56	0.353781
FAVA	Systolic BP	eQTL-GWAS	DrugBank/DGIdb	DB01275	Hydralazine	ENSG00000204371	EHMT2	56	0.353781
FAVA	Systolic BP	eQTL-GWAS	DrugBank/DGIdb	DB02925	Piretanide	ENSG00000204371	EHMT2	56	0.353781
FAVA	Systolic BP	eQTL-GWAS	DrugBank/DGIdb	DB12661	Urapidil	ENSG00000204371	EHMT2	56	0.353781
FAVA	Systolic BP	eQTL-GWAS	DrugBank/DGIdb	DB00968	Methyldopa	ENSG00000224389	C4B	62	0.391686
FAVA	Systolic BP	eQTL-GWAS	DrugBank/STITCH	DB00668	Epinephrine	ENSG00000043591	ADRB1	32	0.202161
FAVA	Systolic BP	eQTL-GWAS	DrugBank/STITCH	DB00571	Propranolol	ENSG00000043591	ADRB1	32	0.202161
FAVA	Systolic BP	eQTL-GWAS	DrugBank/STITCH	DB01136	Carvedilol	ENSG00000043591	ADRB1	32	0.202161
FAVA	Systolic BP	eQTL-GWAS	DrugBank/STITCH	DB00960	Pindolol	ENSG00000043591	ADRB1	32	0.202161
FAVA	Systolic BP	eQTL-GWAS	DrugBank/STITCH	DB00335	Atenolol	ENSG00000043591	ADRB1	32	0.202161
FAVA	Systolic BP	eQTL-GWAS	DrugBank/STITCH	DB01203	Nadolol	ENSG00000043591	ADRB1	32	0.202161
FAVA	Systolic BP	eQTL-GWAS	DrugBank/STITCH	DB04861	Nebivolol	ENSG00000043591	ADRB1	32	0.202161
FAVA	Systolic BP	eQTL-GWAS	DrugBank/STITCH	DB00264	Metoprolol	ENSG00000043591	ADRB1	32	0.202161
FAVA	Systolic BP	eQTL-GWAS	DrugBank/STITCH	DB00598	Labetalol	ENSG00000043591	ADRB1	32	0.202161
FAVA	Systolic BP	eQTL-GWAS	DrugBank/STITCH	DB00612	Bisoprolol	ENSG00000043591	ADRB1	32	0.202161
FAVA	Systolic BP	eQTL-GWAS	DrugBank/STITCH	DB00195	Betaxolol	ENSG00000043591	ADRB1	32	0.202161
FAVA	Systolic BP	eQTL-GWAS	DrugBank/STITCH	DB01193	Acebutolol	ENSG00000043591	ADRB1	32	0.202161
FAVA	Systolic BP	eQTL-GWAS	DrugBank/STITCH	DB00187	Esmolol	ENSG00000043591	ADRB1	32	0.202161
FAVA	Systolic BP	eQTL-GWAS	DrugBank/STITCH	DB00594	Amiloride	ENSG00000122861	PLAU	159	1.00449
FAVA	Systolic BP	eQTL-GWAS	DrugBank/STITCH	DB00966	Telmisartan	ENSG00000135744	AGT	44	0.277971
FAVA	Systolic BP	eQTL-GWAS	DrugBank/STITCH	DB00678	Losartan	ENSG00000135744	AGT	44	0.277971
FAVA	Systolic BP	eQTL-GWAS	DrugBank/STITCH	DB01029	Irbesartan	ENSG00000135744	AGT	44	0.277971
FAVA	Systolic BP	eQTL-GWAS	DrugBank/STITCH	DB01197	Captopril	ENSG00000135744	AGT	44	0.277971
FAVA	Systolic BP	eQTL-GWAS	DrugBank/STITCH	DB00722	Lisinopril	ENSG00000135744	AGT	44	0.277971
FAVA	Systolic BP	eQTL-GWAS	DrugBank/STITCH	DB00622	Nicardipine	ENSG00000138109	CYP2C9	111	0.701245
FAVA	Systolic BP	eQTL-GWAS	DrugBank/STITCH	DB00275	Olmesartan	ENSG00000138109	CYP2C9	111	0.701245
FAVA	Systolic BP	eQTL-GWAS	DrugBank/STITCH	DB04920	Clevidipine	ENSG00000138109	CYP2C9	111	0.701245
FAVA	Systolic BP	eQTL-GWAS	DrugBank/STITCH	DB01023	Felodipine	ENSG00000165995	CACNB2	57	0.360099
FAVA	Systolic BP	eQTL-GWAS	DrugBank/STITCH	DB00401	Nisoldipine	ENSG00000165995	CACNB2	57	0.360099
FAVA	Systolic BP	eQTL-GWAS	DrugBank/STITCH	DB00381	Amlodipine	ENSG00000165995	CACNB2	57	0.360099
FAVA	Systolic BP	eQTL-GWAS	DrugBank/STITCH	DB00661	Verapamil	ENSG00000165995	CACNB2	57	0.360099
FAVA	Systolic BP	eQTL-GWAS	DrugBank/STITCH	DB00270	Isradipine	ENSG00000165995	CACNB2	57	0.360099
FAVA	Systolic BP	eQTL-GWAS	DrugBank/STITCH	DB00622	Nicardipine	ENSG00000165995	CACNB2	57	0.360099
FAVA	Systolic BP	eQTL-GWAS	DrugBank/STITCH	DB01115	Nifedipine	ENSG00000165995	CACNB2	57	0.360099
FAVA	Systolic BP	eQTL-GWAS	DrugBank/STITCH	DB06712	Nilvadipine	ENSG00000165995	CACNB2	57	0.360099
FAVA	Systolic BP	eQTL-GWAS	DrugBank/STITCH	DB01054	Nitrendipine	ENSG00000165995	CACNB2	57	0.360099
FAVA	Systolic BP	eQTL-GWAS	DrugBank/STITCH	DB01136	Carvedilol	ENSG00000171303	KCNK3	13	0.0821277
FAVA	Systolic BP	eQTL-GWAS	DrugBank/STITCH	DB00695	Furosemide	ENSG00000178741	COX5A	24	0.15162
FAVA	Systolic BP	eQTL-GWAS	DrugBank/STITCH	DB01076	Atorvastatin	ENSG00000181856	SLC2A4	94	0.593847
FAVA	Systolic BP	eQTL-GWAS	DrugBank/STITCH	DB00661	Verapamil	ENSG00000187486	KCNJ11	80	0.505401
FAVA	Systolic BP	eQTL-GWAS	DrugBank/STITCH	DB04861	Nebivolol	ENSG00000213722	DDAH2	99	0.625434
FAVA	Systolic BP	eQTL-GWAS	ChEMBL/ChEMBL	CHEMBL13	METOPROLOL	ENSG00000043591	ADRB1	32	0.202161
FAVA	Systolic BP	eQTL-GWAS	ChEMBL/ChEMBL	CHEMBL211456	EPHEDRINE	ENSG00000043591	ADRB1	32	0.202161
FAVA	Systolic BP	eQTL-GWAS	ChEMBL/ChEMBL	CHEMBL723	CARVEDILOL	ENSG00000043591	ADRB1	32	0.202161
FAVA	Systolic BP	eQTL-GWAS	ChEMBL/ChEMBL	CHEMBL642	ACEBUTOLOL	ENSG00000043591	ADRB1	32	0.202161
FAVA	Systolic BP	eQTL-GWAS	ChEMBL/ChEMBL	CHEMBL24	ATENOLOL	ENSG00000043591	ADRB1	32	0.202161
FAVA	Systolic BP	eQTL-GWAS	ChEMBL/ChEMBL	CHEMBL768	ESMOLOL	ENSG00000043591	ADRB1	32	0.202161
FAVA	Systolic BP	eQTL-GWAS	ChEMBL/ChEMBL	CHEMBL429	LABETALOL	ENSG00000043591	ADRB1	32	0.202161
FAVA	Systolic BP	eQTL-GWAS	ChEMBL/ChEMBL	CHEMBL645	BISOPROLOL	ENSG00000043591	ADRB1	32	0.202161
FAVA	Systolic BP	eQTL-GWAS	ChEMBL/ChEMBL	CHEMBL434394	NEBIVOLOL	ENSG00000043591	ADRB1	32	0.202161
FAVA	Systolic BP	eQTL-GWAS	ChEMBL/ChEMBL	CHEMBL1437	NOREPINEPHRINE	ENSG00000043591	ADRB1	32	0.202161
FAVA	Systolic BP	eQTL-GWAS	ChEMBL/ChEMBL	CHEMBL423	BETAXOLOL	ENSG00000043591	ADRB1	32	0.202161
FAVA	Systolic BP	eQTL-GWAS	ChEMBL/ChEMBL	CHEMBL649	NADOLOL	ENSG00000043591	ADRB1	32	0.202161
FAVA	Systolic BP	eQTL-GWAS	ChEMBL/ChEMBL	CHEMBL27	PROPRANOLOL	ENSG00000043591	ADRB1	32	0.202161
FAVA	Systolic BP	eQTL-GWAS	ChEMBL/ChEMBL	CHEMBL181	DIAZOXIDE	ENSG00000187486	KCNJ11	80	0.505401
FAVA	Systolic BP	pQTL-GWAS	Ruiz/DGIdb	DB01076	atorvastatin	ENSG00000026103	FAS	120	0.758102
FAVA	Systolic BP	pQTL-GWAS	Ruiz/DGIdb	DB00968	methyldopa	ENSG00000055957	ITIH1	119	0.751785
FAVA	Systolic BP	pQTL-GWAS	Ruiz/DGIdb	DB00968	methyldopa	ENSG00000093010	COMT	51	0.322193
FAVA	Systolic BP	pQTL-GWAS	Ruiz/DGIdb	DB00368	norepinephrine	ENSG00000093010	COMT	51	0.322193
FAVA	Systolic BP	pQTL-GWAS	Ruiz/DGIdb	DB00968	methyldopa	ENSG00000099769	IGFALS	155	0.979215
FAVA	Systolic BP	pQTL-GWAS	Ruiz/DGIdb	DB00999	hydrochlorothiazide	ENSG00000103653	CSK	2	0.012635
FAVA	Systolic BP	pQTL-GWAS	Ruiz/DGIdb	DB00457	prazosin	ENSG00000107643	MAPK8	112	0.707562
FAVA	Systolic BP	pQTL-GWAS	Ruiz/DGIdb	DB00584	enalapril	ENSG00000107643	MAPK8	112	0.707562
FAVA	Systolic BP	pQTL-GWAS	Ruiz/DGIdb	DB00968	methyldopa	ENSG00000109072	VTN	29	0.183208
FAVA	Systolic BP	pQTL-GWAS	Ruiz/DGIdb	DB00968	methyldopa	ENSG00000115414	FN1	97	0.612799
FAVA	Systolic BP	pQTL-GWAS	Ruiz/DGIdb	DB00206	reserpine	ENSG00000135318	NT5E	134	0.846547
FAVA	Systolic BP	pQTL-GWAS	Ruiz/DGIdb	DB01119	diazoxide	ENSG00000135318	NT5E	134	0.846547
FAVA	Systolic BP	pQTL-GWAS	Ruiz/DGIdb	DB00968	methyldopa	ENSG00000135744	AGT	144	0.909723
FAVA	Systolic BP	pQTL-GWAS	Ruiz/DGIdb	DB00381	amlodipine	ENSG00000135744	AGT	144	0.909723
FAVA	Systolic BP	pQTL-GWAS	Ruiz/DGIdb	DB00310	chlorthalidone	ENSG00000135744	AGT	144	0.909723
FAVA	Systolic BP	pQTL-GWAS	Ruiz/DGIdb	DB00335	atenolol-(+/-)	ENSG00000135744	AGT	144	0.909723
FAVA	Systolic BP	pQTL-GWAS	Ruiz/DGIdb	DB00584	enalapril	ENSG00000135744	AGT	144	0.909723
FAVA	Systolic BP	pQTL-GWAS	Ruiz/DGIdb	DB00542	benazepril	ENSG00000135744	AGT	144	0.909723
FAVA	Systolic BP	pQTL-GWAS	Ruiz/DGIdb	DB00881	quinapril	ENSG00000135744	AGT	144	0.909723
FAVA	Systolic BP	pQTL-GWAS	Ruiz/DGIdb	DB00722	lisinopril	ENSG00000135744	AGT	144	0.909723
FAVA	Systolic BP	pQTL-GWAS	Ruiz/DGIdb	DB01029	irbesartan	ENSG00000135744	AGT	144	0.909723
FAVA	Systolic BP	pQTL-GWAS	Ruiz/DGIdb	DB00264	metoprolol	ENSG00000159640	ACE	107	0.675974
STRING	Systolic BP	eQTL-GWAS	DrugBank/STITCH	DB04920	Clevidipine	ENSG00000138109	CYP2C9	143	0.769935
STRING	Systolic BP	eQTL-GWAS	DrugBank/STITCH	DB00381	Amlodipine	ENSG00000140465	CYP1A1	19	0.102299
STRING	Systolic BP	eQTL-GWAS	DrugBank/STITCH	DB00622	Nicardipine	ENSG00000140465	CYP1A1	19	0.102299
STRING	Systolic BP	eQTL-GWAS	DrugBank/STITCH	DB00421	Spironolactone	ENSG00000159640	ACE	154	0.829161
STRING	Systolic BP	eQTL-GWAS	DrugBank/STITCH	DB01197	Captopril	ENSG00000159640	ACE	154	0.829161
STRING	Systolic BP	eQTL-GWAS	DrugBank/STITCH	DB00178	Ramipril	ENSG00000159640	ACE	154	0.829161
STRING	Systolic BP	eQTL-GWAS	DrugBank/STITCH	DB00584	Enalapril	ENSG00000159640	ACE	154	0.829161
STRING	Systolic BP	eQTL-GWAS	DrugBank/STITCH	DB00881	Quinapril	ENSG00000159640	ACE	154	0.829161
STRING	Systolic BP	eQTL-GWAS	DrugBank/STITCH	DB00542	Benazepril	ENSG00000159640	ACE	154	0.829161
STRING	Systolic BP	eQTL-GWAS	DrugBank/STITCH	DB00722	Lisinopril	ENSG00000159640	ACE	154	0.829161
STRING	Systolic BP	eQTL-GWAS	DrugBank/STITCH	DB00790	Perindopril	ENSG00000159640	ACE	154	0.829161
STRING	Systolic BP	eQTL-GWAS	DrugBank/STITCH	DB01340	Cilazapril	ENSG00000159640	ACE	154	0.829161
STRING	Systolic BP	eQTL-GWAS	DrugBank/STITCH	DB00691	Moexipril	ENSG00000159640	ACE	154	0.829161
STRING	Systolic BP	eQTL-GWAS	DrugBank/STITCH	DB00519	Trandolapril	ENSG00000159640	ACE	154	0.829161
STRING	Systolic BP	eQTL-GWAS	DrugBank/STITCH	DB00492	Fosinopril	ENSG00000159640	ACE	154	0.829161
STRING	Systolic BP	eQTL-GWAS	DrugBank/STITCH	DB01023	Felodipine	ENSG00000165995	CACNB2	60	0.32305
STRING	Systolic BP	eQTL-GWAS	DrugBank/STITCH	DB00401	Nisoldipine	ENSG00000165995	CACNB2	60	0.32305
STRING	Systolic BP	eQTL-GWAS	DrugBank/STITCH	DB00381	Amlodipine	ENSG00000165995	CACNB2	60	0.32305
STRING	Systolic BP	eQTL-GWAS	DrugBank/STITCH	DB00661	Verapamil	ENSG00000165995	CACNB2	60	0.32305
STRING	Systolic BP	eQTL-GWAS	DrugBank/STITCH	DB00270	Isradipine	ENSG00000165995	CACNB2	60	0.32305
STRING	Systolic BP	eQTL-GWAS	DrugBank/STITCH	DB00622	Nicardipine	ENSG00000165995	CACNB2	60	0.32305
STRING	Systolic BP	eQTL-GWAS	DrugBank/STITCH	DB01115	Nifedipine	ENSG00000165995	CACNB2	60	0.32305
STRING	Systolic BP	eQTL-GWAS	DrugBank/STITCH	DB06712	Nilvadipine	ENSG00000165995	CACNB2	60	0.32305
STRING	Systolic BP	eQTL-GWAS	DrugBank/STITCH	DB01054	Nitrendipine	ENSG00000165995	CACNB2	60	0.32305
STRING	Systolic BP	eQTL-GWAS	DrugBank/STITCH	DB01136	Carvedilol	ENSG00000171303	KCNK3	17	0.0915307
STRING	Systolic BP	eQTL-GWAS	DrugBank/STITCH	DB00695	Furosemide	ENSG00000178741	COX5A	32	0.172293
STRING	Systolic BP	eQTL-GWAS	DrugBank/STITCH	DB01076	Atorvastatin	ENSG00000181856	SLC2A4	86	0.463038
STRING	Systolic BP	eQTL-GWAS	DrugBank/STITCH	DB00661	Verapamil	ENSG00000187486	KCNJ11	82	0.441501
STRING	Systolic BP	eQTL-GWAS	DrugBank/STITCH	DB04861	Nebivolol	ENSG00000213722	DDAH2	111	0.597642
STRING	Systolic BP	eQTL-GWAS	ChEMBL/ChEMBL	CHEMBL13	METOPROLOL	ENSG00000043591	ADRB1	39	0.209982
STRING	Systolic BP	eQTL-GWAS	ChEMBL/ChEMBL	CHEMBL211456	EPHEDRINE	ENSG00000043591	ADRB1	39	0.209982
STRING	Systolic BP	eQTL-GWAS	ChEMBL/ChEMBL	CHEMBL723	CARVEDILOL	ENSG00000043591	ADRB1	39	0.209982
STRING	Systolic BP	eQTL-GWAS	ChEMBL/ChEMBL	CHEMBL642	ACEBUTOLOL	ENSG00000043591	ADRB1	39	0.209982
STRING	Systolic BP	eQTL-GWAS	ChEMBL/ChEMBL	CHEMBL24	ATENOLOL	ENSG00000043591	ADRB1	39	0.209982
STRING	Systolic BP	eQTL-GWAS	ChEMBL/ChEMBL	CHEMBL768	ESMOLOL	ENSG00000043591	ADRB1	39	0.209982
STRING	Systolic BP	eQTL-GWAS	ChEMBL/ChEMBL	CHEMBL429	LABETALOL	ENSG00000043591	ADRB1	39	0.209982
STRING	Systolic BP	eQTL-GWAS	ChEMBL/ChEMBL	CHEMBL645	BISOPROLOL	ENSG00000043591	ADRB1	39	0.209982
STRING	Systolic BP	eQTL-GWAS	ChEMBL/ChEMBL	CHEMBL434394	NEBIVOLOL	ENSG00000043591	ADRB1	39	0.209982
STRING	Systolic BP	eQTL-GWAS	ChEMBL/ChEMBL	CHEMBL1437	NOREPINEPHRINE	ENSG00000043591	ADRB1	39	0.209982
STRING	Systolic BP	eQTL-GWAS	ChEMBL/ChEMBL	CHEMBL423	BETAXOLOL	ENSG00000043591	ADRB1	39	0.209982
STRING	Systolic BP	eQTL-GWAS	ChEMBL/ChEMBL	CHEMBL649	NADOLOL	ENSG00000043591	ADRB1	39	0.209982
STRING	Systolic BP	eQTL-GWAS	ChEMBL/ChEMBL	CHEMBL27	PROPRANOLOL	ENSG00000043591	ADRB1	39	0.209982
STRING	Systolic BP	eQTL-GWAS	ChEMBL/ChEMBL	CHEMBL1592	QUINAPRIL	ENSG00000159640	ACE	154	0.829161
STRING	Systolic BP	eQTL-GWAS	ChEMBL/ChEMBL	CHEMBL838	BENAZEPRIL	ENSG00000159640	ACE	154	0.829161
STRING	Systolic BP	eQTL-GWAS	ChEMBL/ChEMBL	CHEMBL1560	CAPTOPRIL	ENSG00000159640	ACE	154	0.829161
STRING	Systolic BP	eQTL-GWAS	ChEMBL/ChEMBL	CHEMBL3039598	FOSINOPRIL	ENSG00000159640	ACE	154	0.829161
STRING	Systolic BP	eQTL-GWAS	ChEMBL/ChEMBL	CHEMBL1165	MOEXIPRIL	ENSG00000159640	ACE	154	0.829161
STRING	Systolic BP	eQTL-GWAS	ChEMBL/ChEMBL	CHEMBL1237	LISINOPRIL	ENSG00000159640	ACE	154	0.829161
STRING	Systolic BP	eQTL-GWAS	ChEMBL/ChEMBL	CHEMBL1519	TRANDOLAPRIL	ENSG00000159640	ACE	154	0.829161
STRING	Systolic BP	eQTL-GWAS	ChEMBL/ChEMBL	CHEMBL1581	PERINDOPRIL	ENSG00000159640	ACE	154	0.829161
STRING	Systolic BP	eQTL-GWAS	ChEMBL/ChEMBL	CHEMBL1168	RAMIPRIL	ENSG00000159640	ACE	154	0.829161
STRING	Systolic BP	eQTL-GWAS	ChEMBL/ChEMBL	CHEMBL578	ENALAPRIL	ENSG00000159640	ACE	154	0.829161
STRING	Systolic BP	eQTL-GWAS	ChEMBL/ChEMBL	CHEMBL181	DIAZOXIDE	ENSG00000187486	KCNJ11	82	0.441501
STRING	Systolic BP	pQTL-GWAS	Ruiz/DGIdb	DB01076	atorvastatin	ENSG00000026103	FAS	110	0.592258
STRING	Systolic BP	pQTL-GWAS	Ruiz/DGIdb	DB00968	methyldopa	ENSG00000055957	ITIH1	137	0.73763
STRING	Systolic BP	pQTL-GWAS	Ruiz/DGIdb	DB00968	methyldopa	ENSG00000093010	COMT	49	0.263824
STRING	Systolic BP	pQTL-GWAS	Ruiz/DGIdb	DB00368	norepinephrine	ENSG00000093010	COMT	49	0.263824
STRING	Systolic BP	pQTL-GWAS	Ruiz/DGIdb	DB00999	hydrochlorothiazide	ENSG00000103653	CSK	2	0.0107683
STRING	Systolic BP	pQTL-GWAS	Ruiz/DGIdb	DB00457	prazosin	ENSG00000107643	MAPK8	171	0.920691
STRING	Systolic BP	pQTL-GWAS	Ruiz/DGIdb	DB00584	enalapril	ENSG00000107643	MAPK8	171	0.920691
STRING	Systolic BP	pQTL-GWAS	Ruiz/DGIdb	DB00968	methyldopa	ENSG00000109072	VTN	27	0.145372
STRING	Systolic BP	pQTL-GWAS	Ruiz/DGIdb	DB00968	methyldopa	ENSG00000115414	FN1	77	0.41458
STRING	Systolic BP	pQTL-GWAS	Ruiz/DGIdb	DB00206	reserpine	ENSG00000135318	NT5E	116	0.624563
STRING	Systolic BP	pQTL-GWAS	Ruiz/DGIdb	DB01119	diazoxide	ENSG00000135318	NT5E	116	0.624563
STRING	Systolic BP	pQTL-GWAS	Ruiz/DGIdb	DB00968	methyldopa	ENSG00000135744	AGT	156	0.839929
STRING	Systolic BP	pQTL-GWAS	Ruiz/DGIdb	DB00381	amlodipine	ENSG00000135744	AGT	156	0.839929
STRING	Systolic BP	pQTL-GWAS	Ruiz/DGIdb	DB00310	chlorthalidone	ENSG00000135744	AGT	156	0.839929
STRING	Systolic BP	pQTL-GWAS	Ruiz/DGIdb	DB00335	atenolol-(+/-)	ENSG00000135744	AGT	156	0.839929
STRING	Systolic BP	pQTL-GWAS	Ruiz/DGIdb	DB00584	enalapril	ENSG00000135744	AGT	156	0.839929
STRING	Systolic BP	pQTL-GWAS	Ruiz/DGIdb	DB00542	benazepril	ENSG00000135744	AGT	156	0.839929
STRING	Systolic BP	pQTL-GWAS	Ruiz/DGIdb	DB00881	quinapril	ENSG00000135744	AGT	156	0.839929
STRING	Systolic BP	pQTL-GWAS	Ruiz/DGIdb	DB00722	lisinopril	ENSG00000135744	AGT	156	0.839929
STRING	Systolic BP	pQTL-GWAS	Ruiz/DGIdb	DB01029	irbesartan	ENSG00000135744	AGT	156	0.839929
STRING	Systolic BP	pQTL-GWAS	Ruiz/DGIdb	DB00388	phenylephrine	ENSG00000138685	FGF2	159	0.856081
STRING	Systolic BP	pQTL-GWAS	Ruiz/DGIdb	DB01076	atorvastatin	ENSG00000138685	FGF2	159	0.856081
STRING	Systolic BP	pQTL-GWAS	Ruiz/DGIdb	DB00584	enalapril	ENSG00000138735	PDE5A	22	0.118452
STRING	Systolic BP	pQTL-GWAS	Ruiz/DGIdb	DB00264	metoprolol	ENSG00000159640	ACE	92	0.495343
STRING	Systolic BP	pQTL-GWAS	Ruiz/DGIdb	DB00381	amlodipine	ENSG00000159640	ACE	92	0.495343
STRING	Systolic BP	pQTL-GWAS	Ruiz/DGIdb	DB00999	hydrochlorothiazide	ENSG00000159640	ACE	92	0.495343
STRING	Systolic BP	pQTL-GWAS	Ruiz/DGIdb	DB00310	chlorthalidone	ENSG00000159640	ACE	92	0.495343
STRING	Systolic BP	pQTL-GWAS	Ruiz/DGIdb	DB01348	Spirapril	ENSG00000159640	ACE	92	0.495343
STRING	Systolic BP	pQTL-GWAS	Ruiz/DGIdb	DB00421	spironolactone	ENSG00000159640	ACE	92	0.495343
STRING	Systolic BP	pQTL-GWAS	Ruiz/DGIdb	DB00695	furosemide	ENSG00000159640	ACE	92	0.495343
STRING	Systolic BP	pQTL-GWAS	Ruiz/DGIdb	DB00335	atenolol-(+/-)	ENSG00000159640	ACE	92	0.495343
STRING	Systolic BP	pQTL-GWAS	Ruiz/DGIdb	DB00214	torasemide	ENSG00000159640	ACE	92	0.495343
STRING	Systolic BP	pQTL-GWAS	Ruiz/DGIdb	DB01197	captopril	ENSG00000159640	ACE	92	0.495343
STRING	Systolic BP	pQTL-GWAS	Ruiz/DGIdb	DB01076	atorvastatin	ENSG00000159640	ACE	92	0.495343
STRING	Systolic BP	pQTL-GWAS	Ruiz/DGIdb	DB00584	enalapril	ENSG00000159640	ACE	92	0.495343
STRING	Systolic BP	pQTL-GWAS	Ruiz/DGIdb	DB00542	benazepril	ENSG00000159640	ACE	92	0.495343
STRING	Systolic BP	pQTL-GWAS	Ruiz/DGIdb	DB00881	quinapril	ENSG00000159640	ACE	92	0.495343
STRING	Systolic BP	pQTL-GWAS	Ruiz/DGIdb	DB00691	moexipril	ENSG00000159640	ACE	92	0.495343
STRING	Systolic BP	pQTL-GWAS	Ruiz/DGIdb	DB00722	lisinopril	ENSG00000159640	ACE	92	0.495343
STRING	Systolic BP	pQTL-GWAS	Ruiz/DGIdb	DB00519	trandolapril	ENSG00000159640	ACE	92	0.495343
STRING	Systolic BP	pQTL-GWAS	Ruiz/DGIdb	DB09477	enalaprilat	ENSG00000159640	ACE	92	0.495343
STRING	Systolic BP	pQTL-GWAS	Ruiz/DGIdb	DB00178	ramipril	ENSG00000159640	ACE	92	0.495343
STRING	Systolic BP	pQTL-GWAS	Ruiz/DGIdb	DB00790	perindopril	ENSG00000159640	ACE	92	0.495343
STRING	Systolic BP	pQTL-GWAS	Ruiz/DGIdb	DB01029	irbesartan	ENSG00000159640	ACE	92	0.495343
STRING	Systolic BP	pQTL-GWAS	Ruiz/DGIdb	DB01340	cilazapril	ENSG00000159640	ACE	92	0.495343
STRING	Systolic BP	pQTL-GWAS	Ruiz/DGIdb	DB00492	fosinopril	ENSG00000159640	ACE	92	0.495343
STRING	Systolic BP	pQTL-GWAS	Ruiz/DGIdb	DB00325	Nitroprusside	ENSG00000159640	ACE	92	0.495343
STRING	Systolic BP	pQTL-GWAS	Ruiz/DGIdb	DB00968	methyldopa	ENSG00000161031	PGLYRP2	124	0.667636
STRING	Systolic BP	pQTL-GWAS	Ruiz/DGIdb	DB00381	amlodipine	ENSG00000175206	NPPA	1	0.00538416
STRING	Systolic BP	pQTL-GWAS	Ruiz/DGIdb	DB00310	chlorthalidone	ENSG00000175206	NPPA	1	0.00538416
STRING	Systolic BP	pQTL-GWAS	Ruiz/DGIdb	DB00968	methyldopa	ENSG00000197249	SERPINA1	29	0.156141
STRING	Systolic BP	pQTL-GWAS	Ruiz/STITCH	DB00981	physostigmine	ENSG00000005381	MPO	134	0.721477
STRING	Systolic BP	pQTL-GWAS	Ruiz/STITCH	DB00982	isotretinoin	ENSG00000044574	HSPA5	21	0.113067
STRING	Systolic BP	pQTL-GWAS	Ruiz/STITCH	DB01229	paclitaxel	ENSG00000044574	HSPA5	21	0.113067
STRING	Systolic BP	pQTL-GWAS	Ruiz/STITCH	DB00968	methyldopa	ENSG00000093010	COMT	49	0.263824
STRING	Systolic BP	pQTL-GWAS	Ruiz/STITCH	DB00982	isotretinoin	ENSG00000101144	BMP7	172	0.926075
STRING	Systolic BP	pQTL-GWAS	Ruiz/STITCH	DB00982	isotretinoin	ENSG00000107643	MAPK8	171	0.920691
STRING	Systolic BP	pQTL-GWAS	Ruiz/STITCH	DB01076	atorvastatin	ENSG00000107643	MAPK8	171	0.920691
STRING	Systolic BP	pQTL-GWAS	Ruiz/STITCH	DB01229	paclitaxel	ENSG00000107643	MAPK8	171	0.920691
STRING	Systolic BP	pQTL-GWAS	Ruiz/STITCH	DB00796	candesartan-cilextil	ENSG00000107643	MAPK8	171	0.920691
STRING	Systolic BP	pQTL-GWAS	Ruiz/STITCH	DB00678	losartan	ENSG00000115414	FN1	77	0.41458
STRING	Systolic BP	pQTL-GWAS	Ruiz/STITCH	DB00982	isotretinoin	ENSG00000115414	FN1	77	0.41458
STRING	Systolic BP	pQTL-GWAS	Ruiz/STITCH	DB00590	doxazosin	ENSG00000115414	FN1	77	0.41458
STRING	Systolic BP	pQTL-GWAS	Ruiz/STITCH	DB00982	isotretinoin	ENSG00000115461	IGFBP5	70	0.376891
STRING	Systolic BP	pQTL-GWAS	Ruiz/STITCH	DB00668	epinephrine	ENSG00000118689	FOXO3	14	0.0753782
STRING	Systolic BP	pQTL-GWAS	Ruiz/STITCH	DB00373	timolol	ENSG00000118689	FOXO3	14	0.0753782
STRING	Systolic BP	pQTL-GWAS	Ruiz/STITCH	DB00966	telmisartan	ENSG00000135744	AGT	156	0.839929
STRING	Systolic BP	pQTL-GWAS	Ruiz/STITCH	DB00678	losartan	ENSG00000135744	AGT	156	0.839929
STRING	Systolic BP	pQTL-GWAS	Ruiz/STITCH	DB01029	irbesartan	ENSG00000135744	AGT	156	0.839929
STRING	Systolic BP	pQTL-GWAS	Ruiz/STITCH	DB01197	captopril	ENSG00000135744	AGT	156	0.839929
STRING	Systolic BP	pQTL-GWAS	Ruiz/STITCH	DB00722	lisinopril	ENSG00000135744	AGT	156	0.839929
STRING	Systolic BP	pQTL-GWAS	Ruiz/STITCH	DB01229	paclitaxel	ENSG00000143384	MCL1	34	0.183061
STRING	Systolic BP	pQTL-GWAS	Ruiz/STITCH	DB00982	isotretinoin	ENSG00000148346	LCN2	154	0.829161
STRING	Systolic BP	pQTL-GWAS	Ruiz/STITCH	DB00982	isotretinoin	ENSG00000157404	KIT	147	0.791471
STRING	Systolic BP	pQTL-GWAS	Ruiz/STITCH	DB00421	spironolactone	ENSG00000159640	ACE	92	0.495343
STRING	Systolic BP	pQTL-GWAS	Ruiz/STITCH	DB01197	captopril	ENSG00000159640	ACE	92	0.495343
STRING	Systolic BP	pQTL-GWAS	Ruiz/STITCH	DB00178	ramipril	ENSG00000159640	ACE	92	0.495343
STRING	Systolic BP	pQTL-GWAS	Ruiz/STITCH	DB00584	enalapril	ENSG00000159640	ACE	92	0.495343
STRING	Systolic BP	pQTL-GWAS	Ruiz/STITCH	DB00881	quinapril	ENSG00000159640	ACE	92	0.495343
STRING	Systolic BP	pQTL-GWAS	Ruiz/STITCH	DB00542	benazepril	ENSG00000159640	ACE	92	0.495343
STRING	Systolic BP	pQTL-GWAS	Ruiz/STITCH	DB00722	lisinopril	ENSG00000159640	ACE	92	0.495343
STRING	Systolic BP	pQTL-GWAS	Ruiz/STITCH	DB00790	perindopril	ENSG00000159640	ACE	92	0.495343
STRING	Systolic BP	pQTL-GWAS	Ruiz/STITCH	DB01340	cilazapril	ENSG00000159640	ACE	92	0.495343
STRING	Systolic BP	pQTL-GWAS	Ruiz/STITCH	DB00691	moexipril	ENSG00000159640	ACE	92	0.495343
STRING	Systolic BP	pQTL-GWAS	Ruiz/STITCH	DB00519	trandolapril	ENSG00000159640	ACE	92	0.495343
STRING	Systolic BP	pQTL-GWAS	Ruiz/STITCH	DB01348	Spirapril	ENSG00000159640	ACE	92	0.495343
STRING	Systolic BP	pQTL-GWAS	Ruiz/STITCH	DB00492	fosinopril	ENSG00000159640	ACE	92	0.495343
STRING	Systolic BP	pQTL-GWAS	Ruiz/STITCH	DB00982	isotretinoin	ENSG00000167779	IGFBP6	179	0.963765
STRING	Systolic BP	pQTL-GWAS	Ruiz/STITCH	DB01229	paclitaxel	ENSG00000168610	STAT3	173	0.93146
STRING	Systolic BP	pQTL-GWAS	Ruiz/STITCH	DB00982	isotretinoin	ENSG00000173531	MST1	165	0.888386
STRING	Systolic BP	pQTL-GWAS	Ruiz/STITCH	DB00678	losartan	ENSG00000175206	NPPA	1	0.00538416
STRING	Systolic BP	pQTL-GWAS	Ruiz/STITCH	DB00598	labetalol	ENSG00000175206	NPPA	1	0.00538416
STRING	Systolic BP	pQTL-GWAS	Ruiz/STITCH	DB01076	atorvastatin	ENSG00000179776	CDH5	56	0.301513
STRING	Systolic BP	pQTL-GWAS	DrugBank/DGIdb	DB01076	Atorvastatin	ENSG00000026103	FAS	110	0.592258
STRING	Systolic BP	pQTL-GWAS	DrugBank/DGIdb	DB00968	Methyldopa	ENSG00000055957	ITIH1	137	0.73763
STRING	Systolic BP	pQTL-GWAS	DrugBank/DGIdb	DB00968	Methyldopa	ENSG00000093010	COMT	49	0.263824
STRING	Systolic BP	pQTL-GWAS	DrugBank/DGIdb	DB00999	Hydrochlorothiazide	ENSG00000103653	CSK	2	0.0107683
STRING	Systolic BP	pQTL-GWAS	DrugBank/DGIdb	DB00457	Prazosin	ENSG00000107643	MAPK8	171	0.920691
STRING	Systolic BP	pQTL-GWAS	DrugBank/DGIdb	DB00584	Enalapril	ENSG00000107643	MAPK8	171	0.920691
STRING	Systolic BP	pQTL-GWAS	DrugBank/DGIdb	DB00968	Methyldopa	ENSG00000109072	VTN	27	0.145372
STRING	Systolic BP	pQTL-GWAS	DrugBank/DGIdb	DB00968	Methyldopa	ENSG00000115414	FN1	77	0.41458
STRING	Systolic BP	pQTL-GWAS	DrugBank/DGIdb	DB00206	Reserpine	ENSG00000135318	NT5E	116	0.624563
STRING	Systolic BP	pQTL-GWAS	DrugBank/DGIdb	DB00968	Methyldopa	ENSG00000135744	AGT	156	0.839929
STRING	Systolic BP	pQTL-GWAS	DrugBank/DGIdb	DB00381	Amlodipine	ENSG00000135744	AGT	156	0.839929
STRING	Systolic BP	pQTL-GWAS	DrugBank/DGIdb	DB00310	Chlorthalidone	ENSG00000135744	AGT	156	0.839929
STRING	Systolic BP	pQTL-GWAS	DrugBank/DGIdb	DB00335	Atenolol	ENSG00000135744	AGT	156	0.839929
STRING	Systolic BP	pQTL-GWAS	DrugBank/DGIdb	DB00584	Enalapril	ENSG00000135744	AGT	156	0.839929
STRING	Systolic BP	pQTL-GWAS	DrugBank/DGIdb	DB00542	Benazepril	ENSG00000135744	AGT	156	0.839929
STRING	Systolic BP	pQTL-GWAS	DrugBank/DGIdb	DB00881	Quinapril	ENSG00000135744	AGT	156	0.839929
STRING	Systolic BP	pQTL-GWAS	DrugBank/DGIdb	DB00722	Lisinopril	ENSG00000135744	AGT	156	0.839929
STRING	Systolic BP	pQTL-GWAS	DrugBank/DGIdb	DB01029	Irbesartan	ENSG00000135744	AGT	156	0.839929
STRING	Systolic BP	pQTL-GWAS	DrugBank/DGIdb	DB11783	Imidapril	ENSG00000135744	AGT	156	0.839929
STRING	Systolic BP	pQTL-GWAS	DrugBank/DGIdb	DB00388	Phenylephrine	ENSG00000138685	FGF2	159	0.856081
STRING	Systolic BP	pQTL-GWAS	DrugBank/DGIdb	DB01076	Atorvastatin	ENSG00000138685	FGF2	159	0.856081
STRING	Systolic BP	pQTL-GWAS	DrugBank/DGIdb	DB00584	Enalapril	ENSG00000138735	PDE5A	22	0.118452
STRING	Systolic BP	pQTL-GWAS	DrugBank/DGIdb	DB13919	Candesartan	ENSG00000159640	ACE	92	0.495343
STRING	Systolic BP	pQTL-GWAS	DrugBank/DGIdb	DB00264	Metoprolol	ENSG00000159640	ACE	92	0.495343
STRING	Systolic BP	pQTL-GWAS	DrugBank/DGIdb	DB00381	Amlodipine	ENSG00000159640	ACE	92	0.495343
STRING	Systolic BP	pQTL-GWAS	DrugBank/DGIdb	DB00999	Hydrochlorothiazide	ENSG00000159640	ACE	92	0.495343
STRING	Systolic BP	pQTL-GWAS	DrugBank/DGIdb	DB00310	Chlorthalidone	ENSG00000159640	ACE	92	0.495343
STRING	Systolic BP	pQTL-GWAS	DrugBank/DGIdb	DB00421	Spironolactone	ENSG00000159640	ACE	92	0.495343
STRING	Systolic BP	pQTL-GWAS	DrugBank/DGIdb	DB00695	Furosemide	ENSG00000159640	ACE	92	0.495343
STRING	Systolic BP	pQTL-GWAS	DrugBank/DGIdb	DB00335	Atenolol	ENSG00000159640	ACE	92	0.495343
STRING	Systolic BP	pQTL-GWAS	DrugBank/DGIdb	DB00214	Torasemide	ENSG00000159640	ACE	92	0.495343
STRING	Systolic BP	pQTL-GWAS	DrugBank/DGIdb	DB01197	Captopril	ENSG00000159640	ACE	92	0.495343
STRING	Systolic BP	pQTL-GWAS	DrugBank/DGIdb	DB01076	Atorvastatin	ENSG00000159640	ACE	92	0.495343
STRING	Systolic BP	pQTL-GWAS	DrugBank/DGIdb	DB00584	Enalapril	ENSG00000159640	ACE	92	0.495343
STRING	Systolic BP	pQTL-GWAS	DrugBank/DGIdb	DB00542	Benazepril	ENSG00000159640	ACE	92	0.495343
STRING	Systolic BP	pQTL-GWAS	DrugBank/DGIdb	DB00881	Quinapril	ENSG00000159640	ACE	92	0.495343
STRING	Systolic BP	pQTL-GWAS	DrugBank/DGIdb	DB00691	Moexipril	ENSG00000159640	ACE	92	0.495343
STRING	Systolic BP	pQTL-GWAS	DrugBank/DGIdb	DB00722	Lisinopril	ENSG00000159640	ACE	92	0.495343
STRING	Systolic BP	pQTL-GWAS	DrugBank/DGIdb	DB13166	Zofenopril	ENSG00000159640	ACE	92	0.495343
STRING	Systolic BP	pQTL-GWAS	DrugBank/DGIdb	DB00519	Trandolapril	ENSG00000159640	ACE	92	0.495343
STRING	Systolic BP	pQTL-GWAS	DrugBank/DGIdb	DB09477	Enalaprilat	ENSG00000159640	ACE	92	0.495343
STRING	Systolic BP	pQTL-GWAS	DrugBank/DGIdb	DB00178	Ramipril	ENSG00000159640	ACE	92	0.495343
STRING	Systolic BP	pQTL-GWAS	DrugBank/DGIdb	DB00790	Perindopril	ENSG00000159640	ACE	92	0.495343
STRING	Systolic BP	pQTL-GWAS	DrugBank/DGIdb	DB01029	Irbesartan	ENSG00000159640	ACE	92	0.495343
STRING	Systolic BP	pQTL-GWAS	DrugBank/DGIdb	DB13312	Delapril	ENSG00000159640	ACE	92	0.495343
STRING	Systolic BP	pQTL-GWAS	DrugBank/DGIdb	DB01340	Cilazapril	ENSG00000159640	ACE	92	0.495343
STRING	Systolic BP	pQTL-GWAS	DrugBank/DGIdb	DB00492	Fosinopril	ENSG00000159640	ACE	92	0.495343
STRING	Systolic BP	pQTL-GWAS	DrugBank/DGIdb	DB11783	Imidapril	ENSG00000159640	ACE	92	0.495343
STRING	Systolic BP	pQTL-GWAS	DrugBank/DGIdb	DB00968	Methyldopa	ENSG00000161031	PGLYRP2	124	0.667636
STRING	Systolic BP	pQTL-GWAS	DrugBank/DGIdb	DB00381	Amlodipine	ENSG00000175206	NPPA	1	0.00538416
STRING	Systolic BP	pQTL-GWAS	DrugBank/DGIdb	DB00310	Chlorthalidone	ENSG00000175206	NPPA	1	0.00538416
STRING	Systolic BP	pQTL-GWAS	DrugBank/DGIdb	DB00968	Methyldopa	ENSG00000197249	SERPINA1	29	0.156141
STRING	Systolic BP	pQTL-GWAS	DrugBank/STITCH	DB00968	Methyldopa	ENSG00000093010	COMT	49	0.263824
STRING	Systolic BP	pQTL-GWAS	DrugBank/STITCH	DB01076	Atorvastatin	ENSG00000107643	MAPK8	171	0.920691
STRING	Systolic BP	pQTL-GWAS	DrugBank/STITCH	DB00796	Candesartan cilexetil	ENSG00000107643	MAPK8	171	0.920691
STRING	Systolic BP	pQTL-GWAS	DrugBank/STITCH	DB00678	Losartan	ENSG00000115414	FN1	77	0.41458
STRING	Systolic BP	pQTL-GWAS	DrugBank/STITCH	DB00590	Doxazosin	ENSG00000115414	FN1	77	0.41458
STRING	Systolic BP	pQTL-GWAS	DrugBank/STITCH	DB00668	Epinephrine	ENSG00000118689	FOXO3	14	0.0753782
STRING	Systolic BP	pQTL-GWAS	DrugBank/STITCH	DB00966	Telmisartan	ENSG00000135744	AGT	156	0.839929
STRING	Systolic BP	pQTL-GWAS	DrugBank/STITCH	DB00678	Losartan	ENSG00000135744	AGT	156	0.839929
STRING	Systolic BP	pQTL-GWAS	DrugBank/STITCH	DB01029	Irbesartan	ENSG00000135744	AGT	156	0.839929
STRING	Systolic BP	pQTL-GWAS	DrugBank/STITCH	DB01197	Captopril	ENSG00000135744	AGT	156	0.839929
STRING	Systolic BP	pQTL-GWAS	DrugBank/STITCH	DB00722	Lisinopril	ENSG00000135744	AGT	156	0.839929
STRING	Systolic BP	pQTL-GWAS	DrugBank/STITCH	DB00421	Spironolactone	ENSG00000159640	ACE	92	0.495343
STRING	Systolic BP	pQTL-GWAS	DrugBank/STITCH	DB01197	Captopril	ENSG00000159640	ACE	92	0.495343
STRING	Systolic BP	pQTL-GWAS	DrugBank/STITCH	DB00178	Ramipril	ENSG00000159640	ACE	92	0.495343
STRING	Systolic BP	pQTL-GWAS	DrugBank/STITCH	DB00584	Enalapril	ENSG00000159640	ACE	92	0.495343
STRING	Systolic BP	eQTL-GWAS	Ruiz/STITCH	DB00881	quinapril	ENSG00000159640	ACE	154	0.829161
STRING	Systolic BP	eQTL-GWAS	Ruiz/STITCH	DB00542	benazepril	ENSG00000159640	ACE	154	0.829161
STRING	Systolic BP	eQTL-GWAS	Ruiz/STITCH	DB00722	lisinopril	ENSG00000159640	ACE	154	0.829161
STRING	Systolic BP	eQTL-GWAS	Ruiz/STITCH	DB00790	perindopril	ENSG00000159640	ACE	154	0.829161
STRING	Systolic BP	eQTL-GWAS	Ruiz/STITCH	DB01340	cilazapril	ENSG00000159640	ACE	154	0.829161
STRING	Systolic BP	eQTL-GWAS	Ruiz/STITCH	DB00691	moexipril	ENSG00000159640	ACE	154	0.829161
STRING	Systolic BP	eQTL-GWAS	Ruiz/STITCH	DB00519	trandolapril	ENSG00000159640	ACE	154	0.829161
STRING	Systolic BP	eQTL-GWAS	Ruiz/STITCH	DB01348	Spirapril	ENSG00000159640	ACE	154	0.829161
STRING	Systolic BP	eQTL-GWAS	Ruiz/STITCH	DB00492	fosinopril	ENSG00000159640	ACE	154	0.829161
STRING	Systolic BP	eQTL-GWAS	Ruiz/STITCH	DB01023	felodipine	ENSG00000165995	CACNB2	60	0.32305
STRING	Systolic BP	eQTL-GWAS	Ruiz/STITCH	DB00401	nisoldipine	ENSG00000165995	CACNB2	60	0.32305
STRING	Systolic BP	eQTL-GWAS	Ruiz/STITCH	DB00381	amlodipine	ENSG00000165995	CACNB2	60	0.32305
STRING	Systolic BP	eQTL-GWAS	Ruiz/STITCH	DB00661	verapamil	ENSG00000165995	CACNB2	60	0.32305
STRING	Systolic BP	eQTL-GWAS	Ruiz/STITCH	DB00270	isradipine	ENSG00000165995	CACNB2	60	0.32305
STRING	Systolic BP	eQTL-GWAS	Ruiz/STITCH	DB00622	nicardipine	ENSG00000165995	CACNB2	60	0.32305
STRING	Systolic BP	eQTL-GWAS	Ruiz/STITCH	DB01115	nifedipine	ENSG00000165995	CACNB2	60	0.32305
STRING	Systolic BP	eQTL-GWAS	Ruiz/STITCH	DB00982	isotretinoin	ENSG00000167244	IGF2	26	0.139988
STRING	Systolic BP	eQTL-GWAS	Ruiz/STITCH	DB01136	carvedilol	ENSG00000171303	KCNK3	17	0.0915307
STRING	Systolic BP	eQTL-GWAS	Ruiz/STITCH	DB00325	Nitroprusside	ENSG00000173039	RELA	140	0.753782
STRING	Systolic BP	eQTL-GWAS	Ruiz/STITCH	DB00695	furosemide	ENSG00000178741	COX5A	32	0.172293
STRING	Systolic BP	eQTL-GWAS	Ruiz/STITCH	DB01076	atorvastatin	ENSG00000181856	SLC2A4	86	0.463038
STRING	Systolic BP	eQTL-GWAS	Ruiz/STITCH	DB00661	verapamil	ENSG00000187486	KCNJ11	82	0.441501
STRING	Systolic BP	eQTL-GWAS	Ruiz/STITCH	DB01119	diazoxide	ENSG00000187486	KCNJ11	82	0.441501
STRING	Systolic BP	eQTL-GWAS	Ruiz/STITCH	DB04861	nebivolol	ENSG00000213722	DDAH2	111	0.597642
STRING	Systolic BP	eQTL-GWAS	DrugBank/DGIdb	DB01136	Carvedilol	ENSG00000043591	ADRB1	39	0.209982
STRING	Systolic BP	eQTL-GWAS	DrugBank/DGIdb	DB00598	Labetalol	ENSG00000043591	ADRB1	39	0.209982
STRING	Systolic BP	eQTL-GWAS	DrugBank/DGIdb	DB01193	Acebutolol	ENSG00000043591	ADRB1	39	0.209982
STRING	Systolic BP	eQTL-GWAS	DrugBank/DGIdb	DB00264	Metoprolol	ENSG00000043591	ADRB1	39	0.209982
STRING	Systolic BP	eQTL-GWAS	DrugBank/DGIdb	DB00195	Betaxolol	ENSG00000043591	ADRB1	39	0.209982
STRING	Systolic BP	eQTL-GWAS	DrugBank/DGIdb	DB00999	Hydrochlorothiazide	ENSG00000043591	ADRB1	39	0.209982
STRING	Systolic BP	eQTL-GWAS	DrugBank/DGIdb	DB00960	Pindolol	ENSG00000043591	ADRB1	39	0.209982
STRING	Systolic BP	eQTL-GWAS	DrugBank/DGIdb	DB00668	Epinephrine	ENSG00000043591	ADRB1	39	0.209982
STRING	Systolic BP	eQTL-GWAS	DrugBank/DGIdb	DB00421	Spironolactone	ENSG00000043591	ADRB1	39	0.209982
STRING	Systolic BP	eQTL-GWAS	DrugBank/DGIdb	DB00571	Propranolol	ENSG00000043591	ADRB1	39	0.209982
STRING	Systolic BP	eQTL-GWAS	DrugBank/DGIdb	DB00335	Atenolol	ENSG00000043591	ADRB1	39	0.209982
STRING	Systolic BP	eQTL-GWAS	DrugBank/DGIdb	DB04861	Nebivolol	ENSG00000043591	ADRB1	39	0.209982
STRING	Systolic BP	eQTL-GWAS	DrugBank/DGIdb	DB01203	Nadolol	ENSG00000043591	ADRB1	39	0.209982
STRING	Systolic BP	eQTL-GWAS	DrugBank/DGIdb	DB04846	Celiprolol	ENSG00000043591	ADRB1	39	0.209982
STRING	Systolic BP	eQTL-GWAS	DrugBank/DGIdb	DB00187	Esmolol	ENSG00000043591	ADRB1	39	0.209982
STRING	Systolic BP	eQTL-GWAS	DrugBank/DGIdb	DB00612	Bisoprolol	ENSG00000043591	ADRB1	39	0.209982
STRING	Systolic BP	eQTL-GWAS	DrugBank/DGIdb	DB00999	Hydrochlorothiazide	ENSG00000070081	NUCB2	151	0.813008
STRING	Systolic BP	eQTL-GWAS	DrugBank/DGIdb	DB00999	Hydrochlorothiazide	ENSG00000103653	CSK	16	0.0861466
STRING	Systolic BP	eQTL-GWAS	DrugBank/DGIdb	DB13919	Candesartan	ENSG00000104886	PLEKHJ1	128	0.689172
STRING	Systolic BP	eQTL-GWAS	DrugBank/DGIdb	DB13919	Candesartan	ENSG00000111252	SH2B3	35	0.188446
STRING	Systolic BP	eQTL-GWAS	DrugBank/DGIdb	DB00335	Atenolol	ENSG00000121068	TBX2	68	0.366123
STRING	Systolic BP	eQTL-GWAS	DrugBank/DGIdb	DB00661	Verapamil	ENSG00000122861	PLAU	153	0.823776
STRING	Systolic BP	eQTL-GWAS	DrugBank/DGIdb	DB00594	Amiloride	ENSG00000122861	PLAU	153	0.823776
STRING	Systolic BP	eQTL-GWAS	DrugBank/DGIdb	DB00968	Methyldopa	ENSG00000135744	AGT	52	0.279976
STRING	Systolic BP	eQTL-GWAS	DrugBank/DGIdb	DB00381	Amlodipine	ENSG00000135744	AGT	52	0.279976
STRING	Systolic BP	eQTL-GWAS	DrugBank/DGIdb	DB00310	Chlorthalidone	ENSG00000135744	AGT	52	0.279976
STRING	Systolic BP	eQTL-GWAS	DrugBank/DGIdb	DB00335	Atenolol	ENSG00000135744	AGT	52	0.279976
STRING	Systolic BP	eQTL-GWAS	DrugBank/DGIdb	DB00584	Enalapril	ENSG00000135744	AGT	52	0.279976
STRING	Systolic BP	eQTL-GWAS	DrugBank/DGIdb	DB00542	Benazepril	ENSG00000135744	AGT	52	0.279976
STRING	Systolic BP	eQTL-GWAS	DrugBank/DGIdb	DB00881	Quinapril	ENSG00000135744	AGT	52	0.279976
STRING	Systolic BP	eQTL-GWAS	DrugBank/DGIdb	DB00722	Lisinopril	ENSG00000135744	AGT	52	0.279976
STRING	Systolic BP	eQTL-GWAS	DrugBank/DGIdb	DB01029	Irbesartan	ENSG00000135744	AGT	52	0.279976
STRING	Systolic BP	eQTL-GWAS	DrugBank/DGIdb	DB11783	Imidapril	ENSG00000135744	AGT	52	0.279976
STRING	Systolic BP	eQTL-GWAS	DrugBank/DGIdb	DB00968	Methyldopa	ENSG00000138109	CYP2C9	143	0.769935
STRING	Systolic BP	eQTL-GWAS	DrugBank/DGIdb	DB00598	Labetalol	ENSG00000138109	CYP2C9	143	0.769935
STRING	Systolic BP	eQTL-GWAS	DrugBank/DGIdb	DB01115	Nifedipine	ENSG00000138109	CYP2C9	143	0.769935
STRING	Systolic BP	eQTL-GWAS	DrugBank/DGIdb	DB00343	Diltiazem	ENSG00000138109	CYP2C9	143	0.769935
STRING	Systolic BP	eQTL-GWAS	DrugBank/DGIdb	DB00401	Nisoldipine	ENSG00000138109	CYP2C9	143	0.769935
STRING	Systolic BP	eQTL-GWAS	DrugBank/DGIdb	DB00571	Propranolol	ENSG00000138109	CYP2C9	143	0.769935
STRING	Systolic BP	eQTL-GWAS	DrugBank/DGIdb	DB00575	Clonidine	ENSG00000138109	CYP2C9	143	0.769935
STRING	Systolic BP	eQTL-GWAS	DrugBank/DGIdb	DB00214	Torasemide	ENSG00000138109	CYP2C9	143	0.769935
STRING	Systolic BP	eQTL-GWAS	DrugBank/DGIdb	DB01076	Atorvastatin	ENSG00000138109	CYP2C9	143	0.769935
STRING	Systolic BP	eQTL-GWAS	DrugBank/DGIdb	DB01162	Terazosin	ENSG00000138109	CYP2C9	143	0.769935
STRING	Systolic BP	eQTL-GWAS	DrugBank/DGIdb	DB01275	Hydralazine	ENSG00000138109	CYP2C9	143	0.769935
STRING	Systolic BP	GWAS	Ruiz/STITCH	DB00661	verapamil	ENSG00000165995	CACNB2	10	0.0538416
STRING	Systolic BP	GWAS	Ruiz/STITCH	DB00270	isradipine	ENSG00000165995	CACNB2	10	0.0538416
STRING	Systolic BP	GWAS	Ruiz/STITCH	DB00622	nicardipine	ENSG00000165995	CACNB2	10	0.0538416
STRING	Systolic BP	GWAS	Ruiz/STITCH	DB01115	nifedipine	ENSG00000165995	CACNB2	10	0.0538416
STRING	Systolic BP	GWAS	Ruiz/STITCH	DB00982	isotretinoin	ENSG00000168036	CTNNB1	134	0.721477
STRING	Systolic BP	GWAS	Ruiz/STITCH	DB01119	diazoxide	ENSG00000168036	CTNNB1	134	0.721477
STRING	Systolic BP	GWAS	Ruiz/STITCH	DB01136	carvedilol	ENSG00000171303	KCNK3	71	0.382275
STRING	Systolic BP	GWAS	Ruiz/STITCH	DB00325	Nitroprusside	ENSG00000173039	RELA	176	0.947612
STRING	Systolic BP	GWAS	Ruiz/STITCH	DB00678	losartan	ENSG00000175206	NPPA	15	0.0807624
STRING	Systolic BP	GWAS	Ruiz/STITCH	DB00598	labetalol	ENSG00000175206	NPPA	15	0.0807624
STRING	Systolic BP	GWAS	Ruiz/STITCH	DB00661	verapamil	ENSG00000187486	KCNJ11	98	0.527648
STRING	Systolic BP	GWAS	Ruiz/STITCH	DB01119	diazoxide	ENSG00000187486	KCNJ11	98	0.527648
STRING	Systolic BP	GWAS	Ruiz/STITCH	DB00668	epinephrine	ENSG00000232810	TNF	95	0.511495
STRING	Systolic BP	GWAS	Ruiz/STITCH	DB00594	amiloride	ENSG00000232810	TNF	95	0.511495
STRING	Systolic BP	GWAS	Ruiz/STITCH	DB01229	paclitaxel	ENSG00000232810	TNF	95	0.511495
STRING	Systolic BP	GWAS	Ruiz/STITCH	DB00796	candesartan-cilextil	ENSG00000232810	TNF	95	0.511495
STRING	Systolic BP	GWAS	DrugBank/DGIdb	DB00999	Hydrochlorothiazide	ENSG00000070081	NUCB2	96	0.516879
STRING	Systolic BP	GWAS	DrugBank/DGIdb	DB00968	Methyldopa	ENSG00000091831	ESR1	150	0.807624
STRING	Systolic BP	GWAS	DrugBank/DGIdb	DB00384	Triamterene	ENSG00000091831	ESR1	150	0.807624
STRING	Systolic BP	GWAS	DrugBank/DGIdb	DB00999	Hydrochlorothiazide	ENSG00000103653	CSK	11	0.0592258
STRING	Systolic BP	GWAS	DrugBank/DGIdb	DB13919	Candesartan	ENSG00000111252	SH2B3	16	0.0861466
STRING	Systolic BP	GWAS	DrugBank/DGIdb	DB01136	Carvedilol	ENSG00000120937	NPPB	34	0.183061
STRING	Systolic BP	GWAS	DrugBank/DGIdb	DB00335	Atenolol	ENSG00000121068	TBX2	73	0.393044
STRING	Systolic BP	GWAS	DrugBank/DGIdb	DB01115	Nifedipine	ENSG00000132874	SLC14A2	170	0.915307
STRING	Systolic BP	GWAS	DrugBank/DGIdb	DB00968	Methyldopa	ENSG00000135744	AGT	85	0.457654
STRING	Systolic BP	GWAS	DrugBank/DGIdb	DB00381	Amlodipine	ENSG00000135744	AGT	85	0.457654
STRING	Systolic BP	GWAS	DrugBank/DGIdb	DB00310	Chlorthalidone	ENSG00000135744	AGT	85	0.457654
STRING	Systolic BP	GWAS	DrugBank/DGIdb	DB00335	Atenolol	ENSG00000135744	AGT	85	0.457654
STRING	Systolic BP	GWAS	DrugBank/DGIdb	DB00584	Enalapril	ENSG00000135744	AGT	85	0.457654
STRING	Systolic BP	GWAS	DrugBank/DGIdb	DB00542	Benazepril	ENSG00000135744	AGT	85	0.457654
STRING	Systolic BP	GWAS	DrugBank/DGIdb	DB00881	Quinapril	ENSG00000135744	AGT	85	0.457654
STRING	Systolic BP	GWAS	DrugBank/DGIdb	DB00722	Lisinopril	ENSG00000135744	AGT	85	0.457654
STRING	Systolic BP	GWAS	DrugBank/DGIdb	DB01029	Irbesartan	ENSG00000135744	AGT	85	0.457654
STRING	Systolic BP	GWAS	DrugBank/DGIdb	DB11783	Imidapril	ENSG00000135744	AGT	85	0.457654
STRING	Systolic BP	GWAS	DrugBank/DGIdb	DB00421	Spironolactone	ENSG00000140465	CYP1A1	13	0.0699941
STRING	Systolic BP	GWAS	DrugBank/DGIdb	DB01136	Carvedilol	ENSG00000140505	CYP1A2	24	0.12922
STRING	Systolic BP	GWAS	DrugBank/DGIdb	DB00968	Methyldopa	ENSG00000140505	CYP1A2	24	0.12922
STRING	Systolic BP	GWAS	DrugBank/DGIdb	DB00598	Labetalol	ENSG00000140505	CYP1A2	24	0.12922
STRING	Systolic BP	GWAS	DrugBank/DGIdb	DB01115	Nifedipine	ENSG00000140505	CYP1A2	24	0.12922
STRING	Systolic BP	GWAS	DrugBank/DGIdb	DB00343	Diltiazem	ENSG00000140505	CYP1A2	24	0.12922
STRING	Systolic BP	GWAS	DrugBank/DGIdb	DB00421	Spironolactone	ENSG00000140505	CYP1A2	24	0.12922
STRING	Systolic BP	GWAS	DrugBank/DGIdb	DB00401	Nisoldipine	ENSG00000140505	CYP1A2	24	0.12922
STRING	Systolic BP	GWAS	DrugBank/DGIdb	DB00571	Propranolol	ENSG00000140505	CYP1A2	24	0.12922
STRING	Systolic BP	GWAS	DrugBank/DGIdb	DB00214	Torasemide	ENSG00000140505	CYP1A2	24	0.12922
STRING	Systolic BP	GWAS	DrugBank/DGIdb	DB00384	Triamterene	ENSG00000140505	CYP1A2	24	0.12922
STRING	Systolic BP	GWAS	DrugBank/DGIdb	DB01162	Terazosin	ENSG00000140505	CYP1A2	24	0.12922
STRING	Systolic BP	GWAS	DrugBank/DGIdb	DB01275	Hydralazine	ENSG00000140505	CYP1A2	24	0.12922
STRING	Systolic BP	GWAS	DrugBank/DGIdb	DB01029	Irbesartan	ENSG00000140505	CYP1A2	24	0.12922
STRING	Systolic BP	GWAS	DrugBank/DGIdb	DB00968	Methyldopa	ENSG00000141510	TP53	105	0.565337
STRING	Systolic BP	GWAS	DrugBank/DGIdb	DB00384	Triamterene	ENSG00000141510	TP53	105	0.565337
STRING	Systolic BP	GWAS	DrugBank/DGIdb	DB00584	Enalapril	ENSG00000141510	TP53	105	0.565337
STRING	Systolic BP	GWAS	DrugBank/DGIdb	DB00999	Hydrochlorothiazide	ENSG00000148737	TCF7L2	164	0.883002
STRING	Systolic BP	GWAS	DrugBank/DGIdb	DB00661	Verapamil	ENSG00000157388	CACNA1D	159	0.856081
STRING	Systolic BP	GWAS	DrugBank/DGIdb	DB00622	Nicardipine	ENSG00000157388	CACNA1D	159	0.856081
STRING	Systolic BP	GWAS	DrugBank/DGIdb	DB01115	Nifedipine	ENSG00000157388	CACNA1D	159	0.856081
STRING	Systolic BP	GWAS	DrugBank/DGIdb	DB00381	Amlodipine	ENSG00000157388	CACNA1D	159	0.856081
STRING	Systolic BP	GWAS	DrugBank/DGIdb	DB00401	Nisoldipine	ENSG00000157388	CACNA1D	159	0.856081
STRING	Systolic BP	GWAS	DrugBank/DGIdb	DB00270	Isradipine	ENSG00000157388	CACNA1D	159	0.856081
STRING	Systolic BP	GWAS	DrugBank/DGIdb	DB01023	Felodipine	ENSG00000157388	CACNA1D	159	0.856081
STRING	Systolic BP	GWAS	DrugBank/DGIdb	DB01054	Nitrendipine	ENSG00000157388	CACNA1D	159	0.856081
STRING	Systolic BP	GWAS	DrugBank/DGIdb	DB09237	Levamlodipine	ENSG00000157388	CACNA1D	159	0.856081
STRING	Systolic BP	GWAS	DrugBank/DGIdb	DB04920	Clevidipine	ENSG00000157388	CACNA1D	159	0.856081
STRING	Systolic BP	GWAS	DrugBank/DGIdb	DB06712	Nilvadipine	ENSG00000157388	CACNA1D	159	0.856081
STRING	Systolic BP	GWAS	DrugBank/DGIdb	DB00661	Verapamil	ENSG00000165995	CACNB2	10	0.0538416
STRING	Systolic BP	GWAS	DrugBank/DGIdb	DB00622	Nicardipine	ENSG00000165995	CACNB2	10	0.0538416
STRING	Systolic BP	GWAS	DrugBank/DGIdb	DB01115	Nifedipine	ENSG00000165995	CACNB2	10	0.0538416
STRING	Systolic BP	GWAS	DrugBank/DGIdb	DB00381	Amlodipine	ENSG00000165995	CACNB2	10	0.0538416
STRING	Systolic BP	GWAS	DrugBank/DGIdb	DB00401	Nisoldipine	ENSG00000165995	CACNB2	10	0.0538416
STRING	Systolic BP	GWAS	DrugBank/DGIdb	DB00270	Isradipine	ENSG00000165995	CACNB2	10	0.0538416
STRING	Systolic BP	GWAS	DrugBank/DGIdb	DB01023	Felodipine	ENSG00000165995	CACNB2	10	0.0538416
STRING	Systolic BP	GWAS	DrugBank/DGIdb	DB01054	Nitrendipine	ENSG00000165995	CACNB2	10	0.0538416
STRING	Systolic BP	GWAS	DrugBank/DGIdb	DB06712	Nilvadipine	ENSG00000165995	CACNB2	10	0.0538416
STRING	Systolic BP	GWAS	DrugBank/DGIdb	DB00273	Topiramate	ENSG00000171105	INSR	101	0.5438
STRING	Systolic BP	GWAS	DrugBank/DGIdb	DB13919	Candesartan	ENSG00000171303	KCNK3	71	0.382275
STRING	Systolic BP	GWAS	DrugBank/DGIdb	DB00381	Amlodipine	ENSG00000175206	NPPA	15	0.0807624
STRING	Systolic BP	GWAS	DrugBank/DGIdb	DB00310	Chlorthalidone	ENSG00000175206	NPPA	15	0.0807624
STRING	Systolic BP	GWAS	DrugBank/DGIdb	DB00542	Benazepril	ENSG00000177000	MTHFR	3	0.0161525
STRING	Systolic BP	GWAS	DrugBank/DGIdb	DB00661	Verapamil	ENSG00000187486	KCNJ11	98	0.527648
STRING	Systolic BP	GWAS	DrugBank/DGIdb	DB00622	Nicardipine	ENSG00000204842	ATXN2	5	0.0269208
STRING	Systolic BP	GWAS	DrugBank/DGIdb	DB01115	Nifedipine	ENSG00000204842	ATXN2	5	0.0269208
STRING	Systolic BP	GWAS	DrugBank/DGIdb	DB00668	Epinephrine	ENSG00000232810	TNF	95	0.511495
STRING	Systolic BP	GWAS	DrugBank/DGIdb	DB00421	Spironolactone	ENSG00000232810	TNF	95	0.511495
STRING	Systolic BP	GWAS	DrugBank/DGIdb	DB01076	Atorvastatin	ENSG00000232810	TNF	95	0.511495
STRING	Systolic BP	GWAS	DrugBank/STITCH	DB00966	Telmisartan	ENSG00000096717	SIRT1	141	0.759167
STRING	Systolic BP	GWAS	DrugBank/STITCH	DB01076	Atorvastatin	ENSG00000096717	SIRT1	141	0.759167
STRING	Systolic BP	GWAS	DrugBank/STITCH	DB00678	Losartan	ENSG00000111640	GAPDH	186	1.00145
STRING	Systolic BP	GWAS	DrugBank/STITCH	DB00966	Telmisartan	ENSG00000135744	AGT	85	0.457654
STRING	Systolic BP	GWAS	DrugBank/STITCH	DB00678	Losartan	ENSG00000135744	AGT	85	0.457654
STRING	Systolic BP	GWAS	DrugBank/STITCH	DB01029	Irbesartan	ENSG00000135744	AGT	85	0.457654
STRING	Systolic BP	GWAS	DrugBank/STITCH	DB01197	Captopril	ENSG00000135744	AGT	85	0.457654
STRING	Systolic BP	GWAS	DrugBank/STITCH	DB00722	Lisinopril	ENSG00000135744	AGT	85	0.457654
STRING	Systolic BP	GWAS	DrugBank/STITCH	DB01076	Atorvastatin	ENSG00000135775	COG2	102	0.549184
STRING	Systolic BP	GWAS	DrugBank/STITCH	DB01098	Rosuvastatin	ENSG00000135775	COG2	102	0.549184
STRING	Systolic BP	GWAS	DrugBank/STITCH	DB00381	Amlodipine	ENSG00000140465	CYP1A1	13	0.0699941
STRING	Systolic BP	GWAS	DrugBank/STITCH	DB00622	Nicardipine	ENSG00000140465	CYP1A1	13	0.0699941
STRING	Systolic BP	GWAS	DrugBank/STITCH	DB00571	Propranolol	ENSG00000140505	CYP1A2	24	0.12922
STRING	Systolic BP	GWAS	DrugBank/STITCH	DB00401	Nisoldipine	ENSG00000140505	CYP1A2	24	0.12922
STRING	Systolic BP	GWAS	DrugBank/STITCH	DB00622	Nicardipine	ENSG00000140505	CYP1A2	24	0.12922
STRING	Systolic BP	GWAS	DrugBank/STITCH	DB01115	Nifedipine	ENSG00000140505	CYP1A2	24	0.12922
STRING	Systolic BP	GWAS	DrugBank/STITCH	DB00457	Prazosin	ENSG00000141510	TP53	105	0.565337
STRING	Systolic BP	GWAS	DrugBank/STITCH	DB00678	Losartan	ENSG00000141510	TP53	105	0.565337
STRING	Systolic BP	GWAS	DrugBank/STITCH	DB01115	Nifedipine	ENSG00000141510	TP53	105	0.565337
STRING	Systolic BP	GWAS	DrugBank/STITCH	DB01275	Hydralazine	ENSG00000141510	TP53	105	0.565337
STRING	Systolic BP	GWAS	DrugBank/STITCH	DB01023	Felodipine	ENSG00000157388	CACNA1D	159	0.856081
STRING	Systolic BP	GWAS	DrugBank/STITCH	DB00401	Nisoldipine	ENSG00000157388	CACNA1D	159	0.856081
STRING	Systolic BP	GWAS	DrugBank/STITCH	DB00381	Amlodipine	ENSG00000157388	CACNA1D	159	0.856081
STRING	Systolic BP	GWAS	DrugBank/STITCH	DB00661	Verapamil	ENSG00000157388	CACNA1D	159	0.856081
STRING	Systolic BP	GWAS	DrugBank/STITCH	DB00270	Isradipine	ENSG00000157388	CACNA1D	159	0.856081
STRING	Systolic BP	GWAS	DrugBank/STITCH	DB00622	Nicardipine	ENSG00000157388	CACNA1D	159	0.856081
STRING	Systolic BP	GWAS	DrugBank/STITCH	DB01115	Nifedipine	ENSG00000157388	CACNA1D	159	0.856081
STRING	Systolic BP	GWAS	DrugBank/STITCH	DB06712	Nilvadipine	ENSG00000157388	CACNA1D	159	0.856081
STRING	Systolic BP	GWAS	DrugBank/STITCH	DB01054	Nitrendipine	ENSG00000157388	CACNA1D	159	0.856081
STRING	Systolic BP	GWAS	DrugBank/STITCH	DB01023	Felodipine	ENSG00000165995	CACNB2	10	0.0538416
STRING	Systolic BP	GWAS	DrugBank/STITCH	DB00401	Nisoldipine	ENSG00000165995	CACNB2	10	0.0538416
STRING	Systolic BP	GWAS	DrugBank/STITCH	DB00381	Amlodipine	ENSG00000165995	CACNB2	10	0.0538416
STRING	Systolic BP	GWAS	DrugBank/STITCH	DB00661	Verapamil	ENSG00000165995	CACNB2	10	0.0538416
STRING	Systolic BP	GWAS	DrugBank/STITCH	DB00270	Isradipine	ENSG00000165995	CACNB2	10	0.0538416
STRING	Systolic BP	GWAS	DrugBank/STITCH	DB00622	Nicardipine	ENSG00000165995	CACNB2	10	0.0538416
STRING	Systolic BP	GWAS	DrugBank/STITCH	DB01115	Nifedipine	ENSG00000165995	CACNB2	10	0.0538416
STRING	Systolic BP	GWAS	DrugBank/STITCH	DB06712	Nilvadipine	ENSG00000165995	CACNB2	10	0.0538416
STRING	Systolic BP	GWAS	DrugBank/STITCH	DB01054	Nitrendipine	ENSG00000165995	CACNB2	10	0.0538416
STRING	Systolic BP	GWAS	DrugBank/STITCH	DB01136	Carvedilol	ENSG00000171303	KCNK3	71	0.382275
STRING	Systolic BP	GWAS	DrugBank/STITCH	DB00678	Losartan	ENSG00000175206	NPPA	15	0.0807624
STRING	Systolic BP	GWAS	DrugBank/STITCH	DB00598	Labetalol	ENSG00000175206	NPPA	15	0.0807624
STRING	Systolic BP	GWAS	DrugBank/STITCH	DB00661	Verapamil	ENSG00000187486	KCNJ11	98	0.527648
STRING	Systolic BP	GWAS	DrugBank/STITCH	DB00668	Epinephrine	ENSG00000232810	TNF	95	0.511495
STRING	Systolic BP	GWAS	DrugBank/STITCH	DB00594	Amiloride	ENSG00000232810	TNF	95	0.511495
STRING	Systolic BP	GWAS	DrugBank/STITCH	DB00796	Candesartan cilexetil	ENSG00000232810	TNF	95	0.511495
STRING	Systolic BP	GWAS	ChEMBL/ChEMBL	CHEMBL1648	ISRADIPINE	ENSG00000157388	CACNA1D	159	0.856081
STRING	Systolic BP	GWAS	ChEMBL/ChEMBL	CHEMBL6966	VERAPAMIL	ENSG00000157388	CACNA1D	159	0.856081
STRING	Systolic BP	GWAS	ChEMBL/ChEMBL	CHEMBL2111097	LEVAMLODIPINE	ENSG00000157388	CACNA1D	159	0.856081
STRING	Systolic BP	GWAS	ChEMBL/ChEMBL	CHEMBL1726	NISOLDIPINE	ENSG00000157388	CACNA1D	159	0.856081
STRING	Systolic BP	GWAS	ChEMBL/ChEMBL	CHEMBL193	NIFEDIPINE	ENSG00000157388	CACNA1D	159	0.856081
STRING	Systolic BP	GWAS	ChEMBL/ChEMBL	CHEMBL1484	NICARDIPINE	ENSG00000157388	CACNA1D	159	0.856081
STRING	Systolic BP	GWAS	ChEMBL/ChEMBL	CHEMBL23	DILTIAZEM	ENSG00000157388	CACNA1D	159	0.856081
STRING	Systolic BP	GWAS	ChEMBL/ChEMBL	CHEMBL1480	FELODIPINE	ENSG00000157388	CACNA1D	159	0.856081
STRING	Systolic BP	GWAS	ChEMBL/ChEMBL	CHEMBL1491	AMLODIPINE	ENSG00000157388	CACNA1D	159	0.856081
STRING	Systolic BP	GWAS	ChEMBL/ChEMBL	CHEMBL181	DIAZOXIDE	ENSG00000187486	KCNJ11	98	0.527648
STRING	Systolic BP	eQTL-GWAS	Ruiz/DGIdb	DB01136	carvedilol	ENSG00000043591	ADRB1	39	0.209982
STRING	Systolic BP	eQTL-GWAS	Ruiz/DGIdb	DB00598	labetalol	ENSG00000043591	ADRB1	39	0.209982
STRING	Systolic BP	eQTL-GWAS	Ruiz/DGIdb	DB01580	oxprenolol	ENSG00000043591	ADRB1	39	0.209982
STRING	Systolic BP	eQTL-GWAS	Ruiz/DGIdb	DB01193	acebutolol	ENSG00000043591	ADRB1	39	0.209982
STRING	Systolic BP	eQTL-GWAS	Ruiz/DGIdb	DB00264	metoprolol	ENSG00000043591	ADRB1	39	0.209982
STRING	Systolic BP	eQTL-GWAS	Ruiz/DGIdb	DB00195	betaxolol	ENSG00000043591	ADRB1	39	0.209982
STRING	Systolic BP	eQTL-GWAS	Ruiz/DGIdb	DB00999	hydrochlorothiazide	ENSG00000043591	ADRB1	39	0.209982
STRING	Systolic BP	eQTL-GWAS	Ruiz/DGIdb	DB00960	pindolol	ENSG00000043591	ADRB1	39	0.209982
STRING	Systolic BP	eQTL-GWAS	Ruiz/DGIdb	DB00668	epinephrine	ENSG00000043591	ADRB1	39	0.209982
STRING	Systolic BP	eQTL-GWAS	Ruiz/DGIdb	DB00988	dopamine	ENSG00000043591	ADRB1	39	0.209982
STRING	Systolic BP	Exome	DrugBank/STITCH	DB01115	Nifedipine	ENSG00000143839	REN	72	0.38766
STRING	Systolic BP	Exome	DrugBank/STITCH	DB00796	Candesartan cilexetil	ENSG00000143839	REN	72	0.38766
STRING	Systolic BP	Exome	DrugBank/STITCH	DB01203	Nadolol	ENSG00000143839	REN	72	0.38766
STRING	Systolic BP	Exome	DrugBank/STITCH	DB00999	Hydrochlorothiazide	ENSG00000143839	REN	72	0.38766
STRING	Systolic BP	Exome	DrugBank/STITCH	DB01275	Hydralazine	ENSG00000143839	REN	72	0.38766
STRING	Systolic BP	Exome	DrugBank/STITCH	DB00722	Lisinopril	ENSG00000143839	REN	72	0.38766
STRING	Systolic BP	Exome	DrugBank/STITCH	DB00598	Labetalol	ENSG00000143839	REN	72	0.38766
STRING	Systolic BP	Exome	DrugBank/STITCH	DB00790	Perindopril	ENSG00000143839	REN	72	0.38766
STRING	Systolic BP	Exome	DrugBank/STITCH	DB00214	Torasemide	ENSG00000143839	REN	72	0.38766
STRING	Systolic BP	Exome	DrugBank/STITCH	DB00310	Chlorthalidone	ENSG00000143839	REN	72	0.38766
STRING	Systolic BP	Exome	DrugBank/STITCH	DB01054	Nitrendipine	ENSG00000143839	REN	72	0.38766
STRING	Systolic BP	Exome	DrugBank/STITCH	DB01018	Guanfacine	ENSG00000143839	REN	72	0.38766
STRING	Systolic BP	Exome	DrugBank/STITCH	DB00880	Chlorothiazide	ENSG00000143839	REN	72	0.38766
STRING	Systolic BP	Exome	DrugBank/STITCH	DB01193	Acebutolol	ENSG00000143839	REN	72	0.38766
STRING	Systolic BP	Exome	DrugBank/STITCH	DB00457	Prazosin	ENSG00000146477	SLC22A3	53	0.28536
STRING	Systolic BP	Exome	DrugBank/STITCH	DB00264	Metoprolol	ENSG00000158748	HTR6	76	0.409196
STRING	Systolic BP	Exome	DrugBank/STITCH	DB00678	Losartan	ENSG00000175206	NPPA	155	0.834545
STRING	Systolic BP	Exome	DrugBank/STITCH	DB00598	Labetalol	ENSG00000175206	NPPA	155	0.834545
STRING	Systolic BP	Exome	DrugBank/STITCH	DB00388	Phenylephrine	ENSG00000177606	JUN	13	0.0699941
STRING	Systolic BP	Exome	DrugBank/STITCH	DB00575	Clonidine	ENSG00000177606	JUN	13	0.0699941
STRING	Systolic BP	Exome	DrugBank/STITCH	DB00264	Metoprolol	ENSG00000205560	CPT1B	75	0.403812
STRING	Systolic BP	Exome	DrugBank/STITCH	DB00678	Losartan	ENSG00000240583	AQP1	108	0.581489
STRING	Systolic BP	Exome	DrugBank/STITCH	DB00264	Metoprolol	ENSG00000240583	AQP1	108	0.581489
STRING	Systolic BP	Exome	ChEMBL/ChEMBL	CHEMBL1684	BENDROFLUMETHIAZIDE	ENSG00000070915	SLC12A3	183	0.985301
STRING	Systolic BP	Exome	ChEMBL/ChEMBL	CHEMBL406	INDAPAMIDE	ENSG00000070915	SLC12A3	183	0.985301
STRING	Systolic BP	Exome	ChEMBL/ChEMBL	CHEMBL878	METOLAZONE	ENSG00000070915	SLC12A3	183	0.985301
STRING	Systolic BP	Exome	ChEMBL/ChEMBL	CHEMBL1055	CHLORTHALIDONE	ENSG00000070915	SLC12A3	183	0.985301
STRING	Systolic BP	Exome	ChEMBL/ChEMBL	CHEMBL435	HYDROCHLOROTHIAZIDE	ENSG00000070915	SLC12A3	183	0.985301
STRING	Systolic BP	Exome	ChEMBL/ChEMBL	CHEMBL842	CHLOROTHIAZIDE	ENSG00000070915	SLC12A3	183	0.985301
STRING	Systolic BP	Exome	ChEMBL/ChEMBL	CHEMBL1639	ALISKIREN	ENSG00000143839	REN	72	0.38766
STRING	Systolic BP	eQTL-GWAS	Ruiz/DGIdb	DB00598	labetalol	ENSG00000138109	CYP2C9	143	0.769935
STRING	Systolic BP	eQTL-GWAS	Ruiz/DGIdb	DB00610	metaraminol	ENSG00000138109	CYP2C9	143	0.769935
STRING	Systolic BP	eQTL-GWAS	Ruiz/DGIdb	DB01115	nifedipine	ENSG00000138109	CYP2C9	143	0.769935
STRING	Systolic BP	eQTL-GWAS	Ruiz/DGIdb	DB00343	diltiazem	ENSG00000138109	CYP2C9	143	0.769935
STRING	Systolic BP	eQTL-GWAS	Ruiz/DGIdb	DB00401	nisoldipine	ENSG00000138109	CYP2C9	143	0.769935
STRING	Systolic BP	eQTL-GWAS	Ruiz/DGIdb	DB00571	propranolol	ENSG00000138109	CYP2C9	143	0.769935
STRING	Systolic BP	eQTL-GWAS	Ruiz/DGIdb	DB00575	clonidine	ENSG00000138109	CYP2C9	143	0.769935
STRING	Systolic BP	eQTL-GWAS	Ruiz/DGIdb	DB00214	torasemide	ENSG00000138109	CYP2C9	143	0.769935
STRING	Systolic BP	eQTL-GWAS	Ruiz/DGIdb	DB01076	atorvastatin	ENSG00000138109	CYP2C9	143	0.769935
STRING	Systolic BP	eQTL-GWAS	Ruiz/DGIdb	DB01162	terazosin	ENSG00000138109	CYP2C9	143	0.769935
STRING	Systolic BP	eQTL-GWAS	Ruiz/DGIdb	DB01275	hydralazine	ENSG00000138109	CYP2C9	143	0.769935
STRING	Systolic BP	eQTL-GWAS	Ruiz/DGIdb	DB00350	minoxidil	ENSG00000138109	CYP2C9	143	0.769935
STRING	Systolic BP	eQTL-GWAS	Ruiz/DGIdb	DB00657	mecamylamine	ENSG00000138109	CYP2C9	143	0.769935
STRING	Systolic BP	eQTL-GWAS	Ruiz/DGIdb	DB01029	irbesartan	ENSG00000138109	CYP2C9	143	0.769935
STRING	Systolic BP	eQTL-GWAS	Ruiz/DGIdb	DB00211	midodrine	ENSG00000138109	CYP2C9	143	0.769935
STRING	Systolic BP	eQTL-GWAS	Ruiz/DGIdb	DB00999	hydrochlorothiazide	ENSG00000138193	PLCE1	27	0.145372
STRING	Systolic BP	eQTL-GWAS	Ruiz/DGIdb	DB00421	spironolactone	ENSG00000140465	CYP1A1	19	0.102299
STRING	Systolic BP	eQTL-GWAS	Ruiz/DGIdb	DB00264	metoprolol	ENSG00000159640	ACE	154	0.829161
STRING	Systolic BP	eQTL-GWAS	Ruiz/DGIdb	DB00381	amlodipine	ENSG00000159640	ACE	154	0.829161
STRING	Systolic BP	eQTL-GWAS	Ruiz/DGIdb	DB00999	hydrochlorothiazide	ENSG00000159640	ACE	154	0.829161
STRING	Systolic BP	eQTL-GWAS	Ruiz/DGIdb	DB00310	chlorthalidone	ENSG00000159640	ACE	154	0.829161
STRING	Systolic BP	eQTL-GWAS	Ruiz/DGIdb	DB01348	Spirapril	ENSG00000159640	ACE	154	0.829161
STRING	Systolic BP	eQTL-GWAS	Ruiz/DGIdb	DB00421	spironolactone	ENSG00000159640	ACE	154	0.829161
STRING	Systolic BP	eQTL-GWAS	Ruiz/DGIdb	DB00695	furosemide	ENSG00000159640	ACE	154	0.829161
STRING	Systolic BP	eQTL-GWAS	Ruiz/DGIdb	DB00335	atenolol-(+/-)	ENSG00000159640	ACE	154	0.829161
STRING	Systolic BP	eQTL-GWAS	Ruiz/DGIdb	DB00214	torasemide	ENSG00000159640	ACE	154	0.829161
STRING	Systolic BP	eQTL-GWAS	Ruiz/DGIdb	DB01197	captopril	ENSG00000159640	ACE	154	0.829161
STRING	Systolic BP	eQTL-GWAS	Ruiz/DGIdb	DB01076	atorvastatin	ENSG00000159640	ACE	154	0.829161
STRING	Systolic BP	eQTL-GWAS	Ruiz/DGIdb	DB00584	enalapril	ENSG00000159640	ACE	154	0.829161
STRING	Systolic BP	eQTL-GWAS	Ruiz/DGIdb	DB00542	benazepril	ENSG00000159640	ACE	154	0.829161
STRING	Systolic BP	eQTL-GWAS	Ruiz/DGIdb	DB00881	quinapril	ENSG00000159640	ACE	154	0.829161
STRING	Systolic BP	eQTL-GWAS	Ruiz/DGIdb	DB00691	moexipril	ENSG00000159640	ACE	154	0.829161
STRING	Systolic BP	eQTL-GWAS	Ruiz/DGIdb	DB00722	lisinopril	ENSG00000159640	ACE	154	0.829161
STRING	Systolic BP	eQTL-GWAS	Ruiz/DGIdb	DB00519	trandolapril	ENSG00000159640	ACE	154	0.829161
STRING	Systolic BP	eQTL-GWAS	Ruiz/DGIdb	DB09477	enalaprilat	ENSG00000159640	ACE	154	0.829161
STRING	Systolic BP	eQTL-GWAS	Ruiz/DGIdb	DB00178	ramipril	ENSG00000159640	ACE	154	0.829161
STRING	Systolic BP	eQTL-GWAS	Ruiz/DGIdb	DB00790	perindopril	ENSG00000159640	ACE	154	0.829161
STRING	Systolic BP	eQTL-GWAS	Ruiz/DGIdb	DB01029	irbesartan	ENSG00000159640	ACE	154	0.829161
STRING	Systolic BP	eQTL-GWAS	Ruiz/DGIdb	DB01340	cilazapril	ENSG00000159640	ACE	154	0.829161
STRING	Systolic BP	eQTL-GWAS	Ruiz/DGIdb	DB00492	fosinopril	ENSG00000159640	ACE	154	0.829161
STRING	Systolic BP	eQTL-GWAS	Ruiz/DGIdb	DB00325	Nitroprusside	ENSG00000159640	ACE	154	0.829161
STRING	Systolic BP	eQTL-GWAS	Ruiz/DGIdb	DB00661	verapamil	ENSG00000165995	CACNB2	60	0.32305
STRING	Systolic BP	eQTL-GWAS	Ruiz/DGIdb	DB00622	nicardipine	ENSG00000165995	CACNB2	60	0.32305
STRING	Systolic BP	eQTL-GWAS	Ruiz/DGIdb	DB01115	nifedipine	ENSG00000165995	CACNB2	60	0.32305
STRING	Systolic BP	eQTL-GWAS	Ruiz/DGIdb	DB00381	amlodipine	ENSG00000165995	CACNB2	60	0.32305
STRING	Systolic BP	eQTL-GWAS	Ruiz/DGIdb	DB00401	nisoldipine	ENSG00000165995	CACNB2	60	0.32305
STRING	Systolic BP	eQTL-GWAS	Ruiz/DGIdb	DB00270	isradipine	ENSG00000165995	CACNB2	60	0.32305
STRING	Systolic BP	eQTL-GWAS	Ruiz/DGIdb	DB01023	felodipine	ENSG00000165995	CACNB2	60	0.32305
STRING	Systolic BP	eQTL-GWAS	Ruiz/DGIdb	DB00542	benazepril	ENSG00000177000	MTHFR	15	0.0807624
STRING	Systolic BP	eQTL-GWAS	Ruiz/DGIdb	DB00661	verapamil	ENSG00000181856	SLC2A4	86	0.463038
STRING	Systolic BP	eQTL-GWAS	Ruiz/DGIdb	DB00668	epinephrine	ENSG00000181856	SLC2A4	86	0.463038
STRING	Systolic BP	eQTL-GWAS	Ruiz/DGIdb	DB00692	phentolamine	ENSG00000181856	SLC2A4	86	0.463038
STRING	Systolic BP	eQTL-GWAS	Ruiz/DGIdb	DB01029	irbesartan	ENSG00000181856	SLC2A4	86	0.463038
STRING	Systolic BP	eQTL-GWAS	Ruiz/DGIdb	DB00999	hydrochlorothiazide	ENSG00000181915	ADO	141	0.759167
STRING	Systolic BP	eQTL-GWAS	Ruiz/DGIdb	DB00661	verapamil	ENSG00000187486	KCNJ11	82	0.441501
STRING	Systolic BP	eQTL-GWAS	Ruiz/DGIdb	DB00692	phentolamine	ENSG00000187486	KCNJ11	82	0.441501
STRING	Systolic BP	eQTL-GWAS	Ruiz/DGIdb	DB00350	minoxidil	ENSG00000187486	KCNJ11	82	0.441501
STRING	Systolic BP	eQTL-GWAS	Ruiz/DGIdb	DB01119	diazoxide	ENSG00000187486	KCNJ11	82	0.441501
STRING	Systolic BP	eQTL-GWAS	Ruiz/DGIdb	DB01076	atorvastatin	ENSG00000196126	HLA-DRB1	181	0.974533
STRING	Systolic BP	eQTL-GWAS	Ruiz/DGIdb	DB00968	methyldopa	ENSG00000204371	EHMT2	63	0.339202
STRING	Systolic BP	eQTL-GWAS	Ruiz/DGIdb	DB00622	nicardipine	ENSG00000204371	EHMT2	63	0.339202
STRING	Systolic BP	eQTL-GWAS	Ruiz/DGIdb	DB00594	amiloride	ENSG00000204371	EHMT2	63	0.339202
STRING	Systolic BP	eQTL-GWAS	Ruiz/DGIdb	DB01018	guanfacine	ENSG00000204371	EHMT2	63	0.339202
STRING	Systolic BP	eQTL-GWAS	Ruiz/DGIdb	DB01115	nifedipine	ENSG00000204371	EHMT2	63	0.339202
STRING	Systolic BP	eQTL-GWAS	Ruiz/DGIdb	DB00966	telmisartan	ENSG00000204371	EHMT2	63	0.339202
STRING	Systolic BP	eQTL-GWAS	Ruiz/DGIdb	DB00988	dopamine	ENSG00000204371	EHMT2	63	0.339202
STRING	Systolic BP	eQTL-GWAS	Ruiz/DGIdb	DB00401	nisoldipine	ENSG00000204371	EHMT2	63	0.339202
STRING	Systolic BP	eQTL-GWAS	Ruiz/DGIdb	DB00571	propranolol	ENSG00000204371	EHMT2	63	0.339202
STRING	Systolic BP	eQTL-GWAS	Ruiz/DGIdb	DB00368	norepinephrine	ENSG00000204371	EHMT2	63	0.339202
STRING	Systolic BP	eQTL-GWAS	Ruiz/DGIdb	DB01197	captopril	ENSG00000204371	EHMT2	63	0.339202
STRING	Systolic BP	eQTL-GWAS	Ruiz/DGIdb	DB00206	reserpine	ENSG00000204371	EHMT2	63	0.339202
STRING	Systolic BP	eQTL-GWAS	Ruiz/DGIdb	DB00981	physostigmine	ENSG00000204371	EHMT2	63	0.339202
STRING	Systolic BP	eQTL-GWAS	Ruiz/DGIdb	DB00800	fenoldopam	ENSG00000204371	EHMT2	63	0.339202
STRING	Systolic BP	eQTL-GWAS	Ruiz/DGIdb	DB01275	hydralazine	ENSG00000204371	EHMT2	63	0.339202
STRING	Systolic BP	eQTL-GWAS	Ruiz/DGIdb	DB01119	diazoxide	ENSG00000204371	EHMT2	63	0.339202
STRING	Systolic BP	eQTL-GWAS	Ruiz/DGIdb	DB00968	methyldopa	ENSG00000224389	C4B	70	0.376891
STRING	Systolic BP	eQTL-GWAS	Ruiz/STITCH	DB00988	dopamine	ENSG00000043591	ADRB1	39	0.209982
STRING	Systolic BP	eQTL-GWAS	Ruiz/STITCH	DB00668	epinephrine	ENSG00000043591	ADRB1	39	0.209982
STRING	Systolic BP	eQTL-GWAS	Ruiz/STITCH	DB00368	norepinephrine	ENSG00000043591	ADRB1	39	0.209982
STRING	Systolic BP	eQTL-GWAS	Ruiz/STITCH	DB01364	ephedrine	ENSG00000043591	ADRB1	39	0.209982
STRING	Systolic BP	eQTL-GWAS	Ruiz/STITCH	DB00571	propranolol	ENSG00000043591	ADRB1	39	0.209982
STRING	Systolic BP	eQTL-GWAS	Ruiz/STITCH	DB01136	carvedilol	ENSG00000043591	ADRB1	39	0.209982
STRING	Systolic BP	eQTL-GWAS	Ruiz/STITCH	DB00960	pindolol	ENSG00000043591	ADRB1	39	0.209982
STRING	Systolic BP	eQTL-GWAS	Ruiz/STITCH	DB01580	oxprenolol	ENSG00000043591	ADRB1	39	0.209982
STRING	Systolic BP	eQTL-GWAS	Ruiz/STITCH	DB00335	atenolol-(+/-)	ENSG00000043591	ADRB1	39	0.209982
STRING	Systolic BP	eQTL-GWAS	Ruiz/STITCH	DB00373	timolol	ENSG00000043591	ADRB1	39	0.209982
STRING	Systolic BP	eQTL-GWAS	Ruiz/STITCH	DB01203	nadolol	ENSG00000043591	ADRB1	39	0.209982
STRING	Systolic BP	eQTL-GWAS	Ruiz/STITCH	DB04861	nebivolol	ENSG00000043591	ADRB1	39	0.209982
STRING	Systolic BP	eQTL-GWAS	Ruiz/STITCH	DB00264	metoprolol	ENSG00000043591	ADRB1	39	0.209982
STRING	Systolic BP	eQTL-GWAS	Ruiz/STITCH	DB00598	labetalol	ENSG00000043591	ADRB1	39	0.209982
STRING	Systolic BP	eQTL-GWAS	Ruiz/STITCH	DB00612	bisoprolol	ENSG00000043591	ADRB1	39	0.209982
STRING	Systolic BP	eQTL-GWAS	Ruiz/STITCH	DB00521	carteolol	ENSG00000043591	ADRB1	39	0.209982
STRING	Systolic BP	eQTL-GWAS	Ruiz/STITCH	DB01365	mephentermine	ENSG00000043591	ADRB1	39	0.209982
STRING	Systolic BP	eQTL-GWAS	Ruiz/STITCH	DB00195	betaxolol	ENSG00000043591	ADRB1	39	0.209982
STRING	Systolic BP	eQTL-GWAS	Ruiz/STITCH	DB01193	acebutolol	ENSG00000043591	ADRB1	39	0.209982
STRING	Systolic BP	eQTL-GWAS	Ruiz/STITCH	DB08808	bupranolol	ENSG00000043591	ADRB1	39	0.209982
STRING	Systolic BP	eQTL-GWAS	Ruiz/STITCH	DB01359	penbutolol	ENSG00000043591	ADRB1	39	0.209982
STRING	Systolic BP	eQTL-GWAS	Ruiz/STITCH	DB01229	paclitaxel	ENSG00000117399	CDC20	173	0.93146
STRING	Systolic BP	eQTL-GWAS	Ruiz/STITCH	DB00982	isotretinoin	ENSG00000122861	PLAU	153	0.823776
STRING	Systolic BP	eQTL-GWAS	Ruiz/STITCH	DB00594	amiloride	ENSG00000122861	PLAU	153	0.823776
STRING	Systolic BP	eQTL-GWAS	Ruiz/STITCH	DB01229	paclitaxel	ENSG00000122861	PLAU	153	0.823776
STRING	Systolic BP	eQTL-GWAS	Ruiz/STITCH	DB00966	telmisartan	ENSG00000135744	AGT	52	0.279976
STRING	Systolic BP	eQTL-GWAS	Ruiz/STITCH	DB00678	losartan	ENSG00000135744	AGT	52	0.279976
STRING	Systolic BP	eQTL-GWAS	Ruiz/STITCH	DB01029	irbesartan	ENSG00000135744	AGT	52	0.279976
STRING	Systolic BP	eQTL-GWAS	Ruiz/STITCH	DB01197	captopril	ENSG00000135744	AGT	52	0.279976
STRING	Systolic BP	eQTL-GWAS	Ruiz/STITCH	DB00722	lisinopril	ENSG00000135744	AGT	52	0.279976
STRING	Systolic BP	eQTL-GWAS	Ruiz/STITCH	DB00982	isotretinoin	ENSG00000138109	CYP2C9	143	0.769935
STRING	Systolic BP	eQTL-GWAS	Ruiz/STITCH	DB01229	paclitaxel	ENSG00000138109	CYP2C9	143	0.769935
STRING	Systolic BP	eQTL-GWAS	Ruiz/STITCH	DB00622	nicardipine	ENSG00000138109	CYP2C9	143	0.769935
STRING	Systolic BP	eQTL-GWAS	Ruiz/STITCH	DB00275	olmesartan	ENSG00000138109	CYP2C9	143	0.769935
STRING	Systolic BP	eQTL-GWAS	Ruiz/STITCH	DB04920	cleviprex	ENSG00000138109	CYP2C9	143	0.769935
STRING	Systolic BP	eQTL-GWAS	Ruiz/STITCH	DB00381	amlodipine	ENSG00000140465	CYP1A1	19	0.102299
STRING	Systolic BP	eQTL-GWAS	Ruiz/STITCH	DB00622	nicardipine	ENSG00000140465	CYP1A1	19	0.102299
STRING	Systolic BP	eQTL-GWAS	Ruiz/STITCH	DB00982	isotretinoin	ENSG00000146674	IGFBP3	96	0.516879
STRING	Systolic BP	eQTL-GWAS	Ruiz/STITCH	DB00421	spironolactone	ENSG00000159640	ACE	154	0.829161
STRING	Systolic BP	eQTL-GWAS	Ruiz/STITCH	DB01197	captopril	ENSG00000159640	ACE	154	0.829161
STRING	Systolic BP	eQTL-GWAS	Ruiz/STITCH	DB00178	ramipril	ENSG00000159640	ACE	154	0.829161
STRING	Systolic BP	eQTL-GWAS	Ruiz/STITCH	DB00584	enalapril	ENSG00000159640	ACE	154	0.829161
STRING	Systolic BP	eQTL-GWAS	DrugBank/DGIdb	DB01115	Nifedipine	ENSG00000204371	EHMT2	63	0.339202
STRING	Systolic BP	eQTL-GWAS	DrugBank/DGIdb	DB00966	Telmisartan	ENSG00000204371	EHMT2	63	0.339202
STRING	Systolic BP	eQTL-GWAS	DrugBank/DGIdb	DB00401	Nisoldipine	ENSG00000204371	EHMT2	63	0.339202
STRING	Systolic BP	eQTL-GWAS	DrugBank/DGIdb	DB00571	Propranolol	ENSG00000204371	EHMT2	63	0.339202
STRING	Systolic BP	eQTL-GWAS	DrugBank/DGIdb	DB01197	Captopril	ENSG00000204371	EHMT2	63	0.339202
STRING	Systolic BP	eQTL-GWAS	DrugBank/DGIdb	DB00206	Reserpine	ENSG00000204371	EHMT2	63	0.339202
STRING	Systolic BP	eQTL-GWAS	DrugBank/DGIdb	DB01275	Hydralazine	ENSG00000204371	EHMT2	63	0.339202
STRING	Systolic BP	eQTL-GWAS	DrugBank/DGIdb	DB02925	Piretanide	ENSG00000204371	EHMT2	63	0.339202
STRING	Systolic BP	eQTL-GWAS	DrugBank/DGIdb	DB12661	Urapidil	ENSG00000204371	EHMT2	63	0.339202
STRING	Systolic BP	eQTL-GWAS	DrugBank/DGIdb	DB00968	Methyldopa	ENSG00000224389	C4B	70	0.376891
STRING	Systolic BP	eQTL-GWAS	DrugBank/STITCH	DB00668	Epinephrine	ENSG00000043591	ADRB1	39	0.209982
STRING	Systolic BP	eQTL-GWAS	DrugBank/STITCH	DB00571	Propranolol	ENSG00000043591	ADRB1	39	0.209982
STRING	Systolic BP	eQTL-GWAS	DrugBank/STITCH	DB01136	Carvedilol	ENSG00000043591	ADRB1	39	0.209982
STRING	Systolic BP	eQTL-GWAS	DrugBank/STITCH	DB00960	Pindolol	ENSG00000043591	ADRB1	39	0.209982
STRING	Systolic BP	eQTL-GWAS	DrugBank/STITCH	DB00335	Atenolol	ENSG00000043591	ADRB1	39	0.209982
STRING	Systolic BP	eQTL-GWAS	DrugBank/STITCH	DB01203	Nadolol	ENSG00000043591	ADRB1	39	0.209982
STRING	Systolic BP	eQTL-GWAS	DrugBank/STITCH	DB04861	Nebivolol	ENSG00000043591	ADRB1	39	0.209982
STRING	Systolic BP	eQTL-GWAS	DrugBank/STITCH	DB00264	Metoprolol	ENSG00000043591	ADRB1	39	0.209982
STRING	Systolic BP	eQTL-GWAS	DrugBank/STITCH	DB00598	Labetalol	ENSG00000043591	ADRB1	39	0.209982
STRING	Systolic BP	eQTL-GWAS	DrugBank/STITCH	DB00612	Bisoprolol	ENSG00000043591	ADRB1	39	0.209982
STRING	Systolic BP	eQTL-GWAS	DrugBank/STITCH	DB00195	Betaxolol	ENSG00000043591	ADRB1	39	0.209982
STRING	Systolic BP	eQTL-GWAS	DrugBank/STITCH	DB01193	Acebutolol	ENSG00000043591	ADRB1	39	0.209982
STRING	Systolic BP	eQTL-GWAS	DrugBank/STITCH	DB00187	Esmolol	ENSG00000043591	ADRB1	39	0.209982
STRING	Systolic BP	eQTL-GWAS	DrugBank/STITCH	DB00594	Amiloride	ENSG00000122861	PLAU	153	0.823776
STRING	Systolic BP	eQTL-GWAS	DrugBank/STITCH	DB00966	Telmisartan	ENSG00000135744	AGT	52	0.279976
STRING	Systolic BP	eQTL-GWAS	DrugBank/STITCH	DB00678	Losartan	ENSG00000135744	AGT	52	0.279976
STRING	Systolic BP	eQTL-GWAS	DrugBank/STITCH	DB01029	Irbesartan	ENSG00000135744	AGT	52	0.279976
STRING	Systolic BP	eQTL-GWAS	DrugBank/STITCH	DB01197	Captopril	ENSG00000135744	AGT	52	0.279976
STRING	Systolic BP	eQTL-GWAS	DrugBank/STITCH	DB00722	Lisinopril	ENSG00000135744	AGT	52	0.279976
STRING	Systolic BP	eQTL-GWAS	DrugBank/STITCH	DB00622	Nicardipine	ENSG00000138109	CYP2C9	143	0.769935
STRING	Systolic BP	eQTL-GWAS	DrugBank/STITCH	DB00275	Olmesartan	ENSG00000138109	CYP2C9	143	0.769935
STRING	Systolic BP	eQTL-GWAS	DrugBank/DGIdb	DB00421	Spironolactone	ENSG00000140465	CYP1A1	19	0.102299
STRING	Systolic BP	eQTL-GWAS	DrugBank/DGIdb	DB13919	Candesartan	ENSG00000159640	ACE	154	0.829161
STRING	Systolic BP	eQTL-GWAS	DrugBank/DGIdb	DB00264	Metoprolol	ENSG00000159640	ACE	154	0.829161
STRING	Systolic BP	eQTL-GWAS	DrugBank/DGIdb	DB00381	Amlodipine	ENSG00000159640	ACE	154	0.829161
STRING	Systolic BP	eQTL-GWAS	DrugBank/DGIdb	DB00999	Hydrochlorothiazide	ENSG00000159640	ACE	154	0.829161
STRING	Systolic BP	eQTL-GWAS	DrugBank/DGIdb	DB00310	Chlorthalidone	ENSG00000159640	ACE	154	0.829161
STRING	Systolic BP	eQTL-GWAS	DrugBank/DGIdb	DB00421	Spironolactone	ENSG00000159640	ACE	154	0.829161
STRING	Systolic BP	eQTL-GWAS	DrugBank/DGIdb	DB00695	Furosemide	ENSG00000159640	ACE	154	0.829161
STRING	Systolic BP	eQTL-GWAS	DrugBank/DGIdb	DB00335	Atenolol	ENSG00000159640	ACE	154	0.829161
STRING	Systolic BP	eQTL-GWAS	DrugBank/DGIdb	DB00214	Torasemide	ENSG00000159640	ACE	154	0.829161
STRING	Systolic BP	eQTL-GWAS	DrugBank/DGIdb	DB01197	Captopril	ENSG00000159640	ACE	154	0.829161
STRING	Systolic BP	eQTL-GWAS	DrugBank/DGIdb	DB01076	Atorvastatin	ENSG00000159640	ACE	154	0.829161
STRING	Systolic BP	eQTL-GWAS	DrugBank/DGIdb	DB00584	Enalapril	ENSG00000159640	ACE	154	0.829161
STRING	Systolic BP	eQTL-GWAS	DrugBank/DGIdb	DB00542	Benazepril	ENSG00000159640	ACE	154	0.829161
STRING	Systolic BP	eQTL-GWAS	DrugBank/DGIdb	DB00881	Quinapril	ENSG00000159640	ACE	154	0.829161
STRING	Systolic BP	eQTL-GWAS	DrugBank/DGIdb	DB00691	Moexipril	ENSG00000159640	ACE	154	0.829161
STRING	Systolic BP	eQTL-GWAS	DrugBank/DGIdb	DB00722	Lisinopril	ENSG00000159640	ACE	154	0.829161
STRING	Systolic BP	eQTL-GWAS	DrugBank/DGIdb	DB13166	Zofenopril	ENSG00000159640	ACE	154	0.829161
STRING	Systolic BP	eQTL-GWAS	DrugBank/DGIdb	DB00519	Trandolapril	ENSG00000159640	ACE	154	0.829161
STRING	Systolic BP	eQTL-GWAS	DrugBank/DGIdb	DB09477	Enalaprilat	ENSG00000159640	ACE	154	0.829161
STRING	Systolic BP	eQTL-GWAS	DrugBank/DGIdb	DB00178	Ramipril	ENSG00000159640	ACE	154	0.829161
STRING	Systolic BP	eQTL-GWAS	DrugBank/DGIdb	DB00790	Perindopril	ENSG00000159640	ACE	154	0.829161
STRING	Systolic BP	eQTL-GWAS	DrugBank/DGIdb	DB01029	Irbesartan	ENSG00000159640	ACE	154	0.829161
STRING	Systolic BP	eQTL-GWAS	DrugBank/DGIdb	DB13312	Delapril	ENSG00000159640	ACE	154	0.829161
STRING	Systolic BP	eQTL-GWAS	DrugBank/DGIdb	DB01340	Cilazapril	ENSG00000159640	ACE	154	0.829161
STRING	Systolic BP	eQTL-GWAS	DrugBank/DGIdb	DB00492	Fosinopril	ENSG00000159640	ACE	154	0.829161
STRING	Systolic BP	eQTL-GWAS	DrugBank/DGIdb	DB11783	Imidapril	ENSG00000159640	ACE	154	0.829161
STRING	Systolic BP	eQTL-GWAS	DrugBank/DGIdb	DB00661	Verapamil	ENSG00000165995	CACNB2	60	0.32305
STRING	Systolic BP	eQTL-GWAS	DrugBank/DGIdb	DB00622	Nicardipine	ENSG00000165995	CACNB2	60	0.32305
STRING	Systolic BP	eQTL-GWAS	DrugBank/DGIdb	DB01115	Nifedipine	ENSG00000165995	CACNB2	60	0.32305
STRING	Systolic BP	eQTL-GWAS	DrugBank/DGIdb	DB00381	Amlodipine	ENSG00000165995	CACNB2	60	0.32305
STRING	Systolic BP	eQTL-GWAS	DrugBank/DGIdb	DB00401	Nisoldipine	ENSG00000165995	CACNB2	60	0.32305
STRING	Systolic BP	eQTL-GWAS	DrugBank/DGIdb	DB00270	Isradipine	ENSG00000165995	CACNB2	60	0.32305
STRING	Systolic BP	eQTL-GWAS	DrugBank/DGIdb	DB01023	Felodipine	ENSG00000165995	CACNB2	60	0.32305
STRING	Systolic BP	eQTL-GWAS	DrugBank/DGIdb	DB01054	Nitrendipine	ENSG00000165995	CACNB2	60	0.32305
STRING	Systolic BP	eQTL-GWAS	DrugBank/DGIdb	DB06712	Nilvadipine	ENSG00000165995	CACNB2	60	0.32305
STRING	Systolic BP	eQTL-GWAS	DrugBank/DGIdb	DB13919	Candesartan	ENSG00000171303	KCNK3	17	0.0915307
STRING	Systolic BP	eQTL-GWAS	DrugBank/DGIdb	DB01029	Irbesartan	ENSG00000138109	CYP2C9	143	0.769935
STRING	Systolic BP	eQTL-GWAS	DrugBank/DGIdb	DB12661	Urapidil	ENSG00000138109	CYP2C9	143	0.769935
STRING	Systolic BP	eQTL-GWAS	DrugBank/DGIdb	DB00999	Hydrochlorothiazide	ENSG00000138193	PLCE1	27	0.145372
STRING	Systolic BP	eQTL-GWAS	DrugBank/DGIdb	DB01029	Irbesartan	ENSG00000181856	SLC2A4	86	0.463038
STRING	Systolic BP	eQTL-GWAS	DrugBank/DGIdb	DB00999	Hydrochlorothiazide	ENSG00000181915	ADO	141	0.759167
STRING	Systolic BP	eQTL-GWAS	DrugBank/DGIdb	DB00661	Verapamil	ENSG00000187486	KCNJ11	82	0.441501
STRING	Systolic BP	eQTL-GWAS	DrugBank/DGIdb	DB00273	Topiramate	ENSG00000187730	GABRD	116	0.624563
STRING	Systolic BP	eQTL-GWAS	DrugBank/DGIdb	DB01098	Rosuvastatin	ENSG00000196126	HLA-DRB1	181	0.974533
STRING	Systolic BP	eQTL-GWAS	DrugBank/DGIdb	DB01076	Atorvastatin	ENSG00000196126	HLA-DRB1	181	0.974533
STRING	Systolic BP	eQTL-GWAS	DrugBank/DGIdb	DB00968	Methyldopa	ENSG00000204371	EHMT2	63	0.339202
STRING	Systolic BP	eQTL-GWAS	DrugBank/DGIdb	DB00622	Nicardipine	ENSG00000204371	EHMT2	63	0.339202
STRING	Systolic BP	eQTL-GWAS	DrugBank/DGIdb	DB00594	Amiloride	ENSG00000204371	EHMT2	63	0.339202
STRING	Systolic BP	eQTL-GWAS	DrugBank/DGIdb	DB01018	Guanfacine	ENSG00000204371	EHMT2	63	0.339202
STRING	Systolic BP	eQTL-GWAS	Ruiz/DGIdb	DB00881	quinapril	ENSG00000135744	AGT	52	0.279976
STRING	Systolic BP	eQTL-GWAS	Ruiz/DGIdb	DB00722	lisinopril	ENSG00000135744	AGT	52	0.279976
STRING	Systolic BP	eQTL-GWAS	Ruiz/DGIdb	DB01029	irbesartan	ENSG00000135744	AGT	52	0.279976
STRING	Systolic BP	eQTL-GWAS	Ruiz/DGIdb	DB00968	methyldopa	ENSG00000138109	CYP2C9	143	0.769935
STRING	Systolic BP	eQTL-GWAS	Ruiz/DGIdb	DB00335	atenolol-(+/-)	ENSG00000043591	ADRB1	39	0.209982
STRING	Systolic BP	eQTL-GWAS	Ruiz/DGIdb	DB00368	norepinephrine	ENSG00000043591	ADRB1	39	0.209982
STRING	Systolic BP	eQTL-GWAS	Ruiz/DGIdb	DB01359	penbutolol	ENSG00000043591	ADRB1	39	0.209982
STRING	Systolic BP	eQTL-GWAS	Ruiz/DGIdb	DB01365	mephentermine	ENSG00000043591	ADRB1	39	0.209982
STRING	Systolic BP	eQTL-GWAS	Ruiz/DGIdb	DB00521	carteolol	ENSG00000043591	ADRB1	39	0.209982
STRING	Systolic BP	eQTL-GWAS	Ruiz/DGIdb	DB00373	timolol	ENSG00000043591	ADRB1	39	0.209982
STRING	Systolic BP	eQTL-GWAS	Ruiz/DGIdb	DB04861	nebivolol	ENSG00000043591	ADRB1	39	0.209982
STRING	Systolic BP	eQTL-GWAS	Ruiz/DGIdb	DB01203	nadolol	ENSG00000043591	ADRB1	39	0.209982
STRING	Systolic BP	eQTL-GWAS	Ruiz/DGIdb	DB04846	celiprolol	ENSG00000043591	ADRB1	39	0.209982
STRING	Systolic BP	eQTL-GWAS	Ruiz/DGIdb	DB01364	ephedrine	ENSG00000043591	ADRB1	39	0.209982
STRING	Systolic BP	eQTL-GWAS	DrugBank/DGIdb	DB00542	Benazepril	ENSG00000177000	MTHFR	15	0.0807624
STRING	Systolic BP	eQTL-GWAS	Ruiz/DGIdb	DB00421	spironolactone	ENSG00000043591	ADRB1	39	0.209982
STRING	Systolic BP	eQTL-GWAS	Ruiz/DGIdb	DB00571	propranolol	ENSG00000043591	ADRB1	39	0.209982
STRING	Systolic BP	eQTL-GWAS	Ruiz/DGIdb	DB00999	hydrochlorothiazide	ENSG00000070081	NUCB2	151	0.813008
STRING	Systolic BP	eQTL-GWAS	Ruiz/DGIdb	DB00999	hydrochlorothiazide	ENSG00000103653	CSK	16	0.0861466
STRING	Systolic BP	eQTL-GWAS	Ruiz/DGIdb	DB00335	atenolol-(+/-)	ENSG00000121068	TBX2	68	0.366123
STRING	Systolic BP	eQTL-GWAS	Ruiz/DGIdb	DB00661	verapamil	ENSG00000122861	PLAU	153	0.823776
STRING	Systolic BP	eQTL-GWAS	Ruiz/DGIdb	DB00594	amiloride	ENSG00000122861	PLAU	153	0.823776
STRING	Systolic BP	eQTL-GWAS	Ruiz/DGIdb	DB00968	methyldopa	ENSG00000135744	AGT	52	0.279976
STRING	Systolic BP	eQTL-GWAS	Ruiz/DGIdb	DB00381	amlodipine	ENSG00000135744	AGT	52	0.279976
STRING	Systolic BP	eQTL-GWAS	Ruiz/DGIdb	DB00310	chlorthalidone	ENSG00000135744	AGT	52	0.279976
STRING	Systolic BP	eQTL-GWAS	Ruiz/DGIdb	DB00335	atenolol-(+/-)	ENSG00000135744	AGT	52	0.279976
STRING	Systolic BP	eQTL-GWAS	Ruiz/DGIdb	DB00584	enalapril	ENSG00000135744	AGT	52	0.279976
STRING	Systolic BP	eQTL-GWAS	Ruiz/DGIdb	DB00542	benazepril	ENSG00000135744	AGT	52	0.279976
STRING	Systolic BP	eQTL-GWAS	DrugBank/DGIdb	DB00661	Verapamil	ENSG00000181856	SLC2A4	86	0.463038
STRING	Systolic BP	eQTL-GWAS	DrugBank/DGIdb	DB00668	Epinephrine	ENSG00000181856	SLC2A4	86	0.463038
STRING	Systolic BP	eQTL-GWAS	Ruiz/DGIdb	DB01229	paclitaxel	ENSG00000047849	MAP4	92	0.495343
STRING	Systolic BP	eQTL-GWAS	Ruiz/DGIdb	DB00612	bisoprolol	ENSG00000043591	ADRB1	39	0.209982
STRING	Systolic BP	eQTL-GWAS	Ruiz/DGIdb	DB08808	bupranolol	ENSG00000043591	ADRB1	39	0.209982
FAVA	Schizophrenia	eQTL-GWAS	Ruiz/DGIdb	DB01224	quetiapine	ENSG00000100197	CYP2D6	88	0.555942
FAVA	Schizophrenia	eQTL-GWAS	Ruiz/DGIdb	DB12867	benperidol	ENSG00000100197	CYP2D6	88	0.555942
FAVA	Schizophrenia	eQTL-GWAS	Ruiz/DGIdb	DB12401	bromperidol	ENSG00000100197	CYP2D6	88	0.555942
FAVA	Schizophrenia	eQTL-GWAS	Ruiz/DGIdb	DB00363	clozapine	ENSG00000162267	ITIH3	87	0.549624
FAVA	Schizophrenia	eQTL-GWAS	Ruiz/DGIdb	DB01624	zuclopenthixol	ENSG00000100197	CYP2D6	88	0.555942
FAVA	Schizophrenia	eQTL-GWAS	Ruiz/DGIdb	DB00623	fluphenazine	ENSG00000100197	CYP2D6	88	0.555942
FAVA	Schizophrenia	eQTL-GWAS	Ruiz/DGIdb	DB00433	prochlorperazine	ENSG00000204371	EHMT2	143	0.903405
FAVA	Schizophrenia	eQTL-GWAS	Ruiz/DGIdb	DB04842	fluspirilene	ENSG00000204371	EHMT2	143	0.903405
FAVA	Schizophrenia	eQTL-GWAS	Ruiz/DGIdb	DB00246	ziprasidone	ENSG00000204371	EHMT2	143	0.903405
FAVA	Schizophrenia	eQTL-GWAS	Ruiz/DGIdb	DB01267	paliperidone	ENSG00000204371	EHMT2	143	0.903405
FAVA	Schizophrenia	eQTL-GWAS	Ruiz/DGIdb	DB09128	brexpiprazole	ENSG00000100197	CYP2D6	88	0.555942
FAVA	Schizophrenia	GWAS	Ruiz/DGIdb	DB00433	prochlorperazine	ENSG00000204371	EHMT2	17	0.107398
FAVA	Schizophrenia	GWAS	Ruiz/DGIdb	DB04842	fluspirilene	ENSG00000204371	EHMT2	17	0.107398
FAVA	Schizophrenia	GWAS	Ruiz/DGIdb	DB00933	mesoridazine	ENSG00000204371	EHMT2	17	0.107398
FAVA	Schizophrenia	GWAS	Ruiz/DGIdb	DB00831	trifluoperazine	ENSG00000204371	EHMT2	17	0.107398
FAVA	Schizophrenia	GWAS	Ruiz/DGIdb	DB00679	Thioridazine	ENSG00000204371	EHMT2	17	0.107398
FAVA	Schizophrenia	GWAS	Ruiz/DGIdb	DB01618	molindone	ENSG00000204371	EHMT2	17	0.107398
FAVA	Schizophrenia	GWAS	Ruiz/DGIdb	DB00623	fluphenazine	ENSG00000204371	EHMT2	17	0.107398
FAVA	Schizophrenia	GWAS	Ruiz/DGIdb	DB00363	clozapine	ENSG00000204525	HLA-C	20	0.12635
FAVA	Schizophrenia	GWAS	Ruiz/DGIdb	DB00734	risperidone	ENSG00000232810	TNF	110	0.694927
FAVA	Schizophrenia	GWAS	Ruiz/DGIdb	DB00363	clozapine	ENSG00000234745	HLA-B	22	0.138985
FAVA	Schizophrenia	eQTL-GWAS	Ruiz/DGIdb	DB04946	iloperidone	ENSG00000100197	CYP2D6	88	0.555942
FAVA	Schizophrenia	eQTL-GWAS	Ruiz/DGIdb	DB00679	Thioridazine	ENSG00000100197	CYP2D6	88	0.555942
FAVA	Schizophrenia	eQTL-GWAS	Ruiz/DGIdb	DB00734	risperidone	ENSG00000100197	CYP2D6	88	0.555942
FAVA	Schizophrenia	eQTL-GWAS	Ruiz/DGIdb	DB00679	Thioridazine	ENSG00000204371	EHMT2	143	0.903405
FAVA	Schizophrenia	eQTL-GWAS	Ruiz/DGIdb	DB01618	molindone	ENSG00000204371	EHMT2	143	0.903405
FAVA	Schizophrenia	eQTL-GWAS	Ruiz/DGIdb	DB00623	fluphenazine	ENSG00000204371	EHMT2	143	0.903405
FAVA	Schizophrenia	eQTL-GWAS	Ruiz/DGIdb	DB00363	clozapine	ENSG00000204525	HLA-C	97	0.612799
FAVA	Schizophrenia	eQTL-GWAS	Ruiz/DGIdb	DB00363	clozapine	ENSG00000234745	HLA-B	69	0.435909
FAVA	Schizophrenia	eQTL-GWAS	Ruiz/STITCH	DB00363	clozapine	ENSG00000065609	SNAP91	99	0.625434
FAVA	Schizophrenia	eQTL-GWAS	Ruiz/STITCH	DB00502	haloperidol	ENSG00000100197	CYP2D6	88	0.555942
FAVA	Schizophrenia	eQTL-GWAS	Ruiz/STITCH	DB00679	Thioridazine	ENSG00000100197	CYP2D6	88	0.555942
FAVA	Schizophrenia	eQTL-GWAS	DrugBank/DGIdb	DB00420	Promazine	ENSG00000100197	CYP2D6	88	0.555942
FAVA	Schizophrenia	eQTL-GWAS	DrugBank/DGIdb	DB06144	Sertindole	ENSG00000100197	CYP2D6	88	0.555942
FAVA	Schizophrenia	GWAS	Ruiz/STITCH	DB00363	clozapine	ENSG00000065609	SNAP91	142	0.897088
FAVA	Schizophrenia	eQTL-GWAS	Ruiz/DGIdb	DB00933	mesoridazine	ENSG00000204371	EHMT2	143	0.903405
FAVA	Schizophrenia	eQTL-GWAS	Ruiz/DGIdb	DB00831	trifluoperazine	ENSG00000204371	EHMT2	143	0.903405
FAVA	Schizophrenia	eQTL-GWAS	Ruiz/DGIdb	DB00363	clozapine	ENSG00000100197	CYP2D6	88	0.555942
FAVA	Schizophrenia	eQTL-GWAS	Ruiz/DGIdb	DB00433	prochlorperazine	ENSG00000100197	CYP2D6	88	0.555942
FAVA	Schizophrenia	eQTL-GWAS	Ruiz/DGIdb	DB04842	fluspirilene	ENSG00000100197	CYP2D6	88	0.555942
FAVA	Schizophrenia	eQTL-GWAS	Ruiz/DGIdb	DB00502	haloperidol	ENSG00000100197	CYP2D6	88	0.555942
FAVA	Schizophrenia	eQTL-GWAS	Ruiz/DGIdb	DB01238	aripiprazole	ENSG00000100197	CYP2D6	88	0.555942
FAVA	Schizophrenia	eQTL-GWAS	Ruiz/DGIdb	DB01403	levomepromazine	ENSG00000100197	CYP2D6	88	0.555942
FAVA	Schizophrenia	eQTL-GWAS	Ruiz/DGIdb	DB00477	chlorpromazine	ENSG00000100197	CYP2D6	88	0.555942
FAVA	Schizophrenia	eQTL-GWAS	Ruiz/DGIdb	DB00391	SULPIRIDE	ENSG00000100197	CYP2D6	88	0.555942
FAVA	Schizophrenia	eQTL-GWAS	Ruiz/DGIdb	DB06016	cariprazine	ENSG00000100197	CYP2D6	88	0.555942
FAVA	Schizophrenia	eQTL-GWAS	Ruiz/DGIdb	DB00831	trifluoperazine	ENSG00000100197	CYP2D6	88	0.555942
FAVA	Schizophrenia	eQTL-GWAS	Ruiz/DGIdb	DB00850	perphenazine	ENSG00000100197	CYP2D6	88	0.555942
CoXRNAseq	Schizophrenia	GWAS	Ruiz/DGIdb	DB00623	fluphenazine	ENSG00000204371	EHMT2	15	0.0802354
CoXRNAseq	Schizophrenia	GWAS	Ruiz/DGIdb	DB00363	clozapine	ENSG00000204525	HLA-C	12	0.0641883
CoXRNAseq	Schizophrenia	GWAS	Ruiz/DGIdb	DB00734	risperidone	ENSG00000232810	TNF	150	0.802354
CoXRNAseq	Schizophrenia	GWAS	Ruiz/DGIdb	DB00363	clozapine	ENSG00000234745	HLA-B	21	0.112329
CoXRNAseq	Schizophrenia	GWAS	Ruiz/STITCH	DB00363	clozapine	ENSG00000065609	SNAP91	169	0.903985
CoXRNAseq	Schizophrenia	GWAS	DrugBank/DGIdb	DB00502	Haloperidol	ENSG00000151067	CACNA1C	32	0.171169
CoXRNAseq	Schizophrenia	GWAS	DrugBank/DGIdb	DB00363	Clozapine	ENSG00000198502	HLA-DRB5	44	0.235357
CoXRNAseq	Schizophrenia	GWAS	DrugBank/DGIdb	DB00246	Ziprasidone	ENSG00000204371	EHMT2	15	0.0802354
CoXRNAseq	Schizophrenia	GWAS	DrugBank/DGIdb	DB01267	Paliperidone	ENSG00000204371	EHMT2	15	0.0802354
CoXRNAseq	Schizophrenia	GWAS	DrugBank/DGIdb	DB00433	Prochlorperazine	ENSG00000204371	EHMT2	15	0.0802354
CoXRNAseq	Schizophrenia	GWAS	DrugBank/DGIdb	DB04842	Fluspirilene	ENSG00000204371	EHMT2	15	0.0802354
CoXRNAseq	Schizophrenia	GWAS	DrugBank/DGIdb	DB00831	Trifluoperazine	ENSG00000204371	EHMT2	15	0.0802354
CoXRNAseq	Schizophrenia	GWAS	DrugBank/DGIdb	DB00679	Thioridazine	ENSG00000204371	EHMT2	15	0.0802354
CoXRNAseq	Schizophrenia	GWAS	DrugBank/DGIdb	DB01618	Molindone	ENSG00000204371	EHMT2	15	0.0802354
FAVA	Schizophrenia	GWAS	DrugBank/DGIdb	DB00502	Haloperidol	ENSG00000151067	CACNA1C	28	0.176891
FAVA	Schizophrenia	GWAS	DrugBank/DGIdb	DB00363	Clozapine	ENSG00000198502	HLA-DRB5	32	0.202161
FAVA	Schizophrenia	GWAS	DrugBank/DGIdb	DB00246	Ziprasidone	ENSG00000204371	EHMT2	17	0.107398
FAVA	Schizophrenia	GWAS	DrugBank/DGIdb	DB01267	Paliperidone	ENSG00000204371	EHMT2	17	0.107398
FAVA	Schizophrenia	GWAS	DrugBank/DGIdb	DB00433	Prochlorperazine	ENSG00000204371	EHMT2	17	0.107398
FAVA	Schizophrenia	GWAS	DrugBank/DGIdb	DB04842	Fluspirilene	ENSG00000204371	EHMT2	17	0.107398
FAVA	Schizophrenia	GWAS	DrugBank/DGIdb	DB00831	Trifluoperazine	ENSG00000204371	EHMT2	17	0.107398
FAVA	Schizophrenia	GWAS	DrugBank/DGIdb	DB00679	Thioridazine	ENSG00000204371	EHMT2	17	0.107398
FAVA	Schizophrenia	GWAS	DrugBank/DGIdb	DB01618	Molindone	ENSG00000204371	EHMT2	17	0.107398
FAVA	Schizophrenia	GWAS	DrugBank/DGIdb	DB00363	Clozapine	ENSG00000204525	HLA-C	20	0.12635
FAVA	Schizophrenia	GWAS	DrugBank/DGIdb	DB00734	Risperidone	ENSG00000232810	TNF	110	0.694927
FAVA	Schizophrenia	GWAS	DrugBank/DGIdb	DB00363	Clozapine	ENSG00000234745	HLA-B	22	0.138985
FAVA	Schizophrenia	GWAS	DrugBank/STITCH	DB00363	Clozapine	ENSG00000065609	SNAP91	142	0.897088
FAVA	Schizophrenia	eQTL-GWAS	Ruiz/DGIdb	DB00420	promazine	ENSG00000100197	CYP2D6	88	0.555942
FAVA	Schizophrenia	eQTL-GWAS	Ruiz/DGIdb	DB06144	Sertindole	ENSG00000100197	CYP2D6	88	0.555942
FAVA	Schizophrenia	eQTL-GWAS	Ruiz/DGIdb	DB01267	paliperidone	ENSG00000100197	CYP2D6	88	0.555942
CoXRNAseq	Schizophrenia	GWAS	Ruiz/DGIdb	DB00502	haloperidol	ENSG00000151067	CACNA1C	32	0.171169
CoXRNAseq	Schizophrenia	GWAS	Ruiz/DGIdb	DB00363	clozapine	ENSG00000198502	HLA-DRB5	44	0.235357
CoXRNAseq	Schizophrenia	GWAS	Ruiz/DGIdb	DB00246	ziprasidone	ENSG00000204371	EHMT2	15	0.0802354
CoXRNAseq	Schizophrenia	GWAS	Ruiz/DGIdb	DB01267	paliperidone	ENSG00000204371	EHMT2	15	0.0802354
CoXRNAseq	Schizophrenia	GWAS	Ruiz/DGIdb	DB00433	prochlorperazine	ENSG00000204371	EHMT2	15	0.0802354
CoXRNAseq	Schizophrenia	GWAS	Ruiz/DGIdb	DB04842	fluspirilene	ENSG00000204371	EHMT2	15	0.0802354
CoXRNAseq	Schizophrenia	GWAS	Ruiz/DGIdb	DB00933	mesoridazine	ENSG00000204371	EHMT2	15	0.0802354
CoXRNAseq	Schizophrenia	GWAS	Ruiz/DGIdb	DB00831	trifluoperazine	ENSG00000204371	EHMT2	15	0.0802354
CoXRNAseq	Schizophrenia	GWAS	Ruiz/DGIdb	DB00679	Thioridazine	ENSG00000204371	EHMT2	15	0.0802354
CoXRNAseq	Schizophrenia	GWAS	Ruiz/DGIdb	DB01618	molindone	ENSG00000204371	EHMT2	15	0.0802354
CoXRNAseq	Schizophrenia	eQTL-GWAS	Ruiz/DGIdb	DB12401	bromperidol	ENSG00000100197	CYP2D6	107	0.572346
CoXRNAseq	Schizophrenia	eQTL-GWAS	Ruiz/DGIdb	DB00363	clozapine	ENSG00000162267	ITIH3	95	0.508157
CoXRNAseq	Schizophrenia	eQTL-GWAS	Ruiz/DGIdb	DB00246	ziprasidone	ENSG00000204371	EHMT2	141	0.754212
CoXRNAseq	Schizophrenia	eQTL-GWAS	Ruiz/DGIdb	DB01267	paliperidone	ENSG00000204371	EHMT2	141	0.754212
CoXRNAseq	Schizophrenia	eQTL-GWAS	Ruiz/DGIdb	DB00433	prochlorperazine	ENSG00000204371	EHMT2	141	0.754212
CoXRNAseq	Schizophrenia	eQTL-GWAS	Ruiz/DGIdb	DB04842	fluspirilene	ENSG00000204371	EHMT2	141	0.754212
CoXRNAseq	Schizophrenia	eQTL-GWAS	Ruiz/DGIdb	DB00933	mesoridazine	ENSG00000204371	EHMT2	141	0.754212
CoXRNAseq	Schizophrenia	eQTL-GWAS	Ruiz/DGIdb	DB00831	trifluoperazine	ENSG00000204371	EHMT2	141	0.754212
CoXRNAseq	Schizophrenia	eQTL-GWAS	Ruiz/DGIdb	DB00679	Thioridazine	ENSG00000204371	EHMT2	141	0.754212
CoXRNAseq	Schizophrenia	eQTL-GWAS	Ruiz/DGIdb	DB01618	molindone	ENSG00000204371	EHMT2	141	0.754212
CoXRNAseq	Schizophrenia	eQTL-GWAS	Ruiz/DGIdb	DB00623	fluphenazine	ENSG00000204371	EHMT2	141	0.754212
CoXRNAseq	Schizophrenia	eQTL-GWAS	Ruiz/DGIdb	DB00363	clozapine	ENSG00000204525	HLA-C	54	0.288847
CoXRNAseq	Schizophrenia	eQTL-GWAS	Ruiz/DGIdb	DB00363	clozapine	ENSG00000234745	HLA-B	55	0.294196
CoXRNAseq	Schizophrenia	eQTL-GWAS	Ruiz/STITCH	DB00363	clozapine	ENSG00000065609	SNAP91	109	0.583044
CoXRNAseq	Schizophrenia	GWAS	DrugBank/DGIdb	DB00363	Clozapine	ENSG00000204525	HLA-C	12	0.0641883
CoXRNAseq	Schizophrenia	GWAS	DrugBank/DGIdb	DB00734	Risperidone	ENSG00000232810	TNF	150	0.802354
CoXRNAseq	Schizophrenia	GWAS	DrugBank/DGIdb	DB00363	Clozapine	ENSG00000234745	HLA-B	21	0.112329
CoXRNAseq	Schizophrenia	GWAS	DrugBank/STITCH	DB00363	Clozapine	ENSG00000065609	SNAP91	169	0.903985
CoXRNAseq	Schizophrenia	eQTL-GWAS	Ruiz/DGIdb	DB00420	promazine	ENSG00000100197	CYP2D6	107	0.572346
CoXRNAseq	Schizophrenia	eQTL-GWAS	Ruiz/DGIdb	DB06144	Sertindole	ENSG00000100197	CYP2D6	107	0.572346
CoXRNAseq	Schizophrenia	eQTL-GWAS	Ruiz/DGIdb	DB01267	paliperidone	ENSG00000100197	CYP2D6	107	0.572346
CoXRNAseq	Schizophrenia	eQTL-GWAS	Ruiz/DGIdb	DB00363	clozapine	ENSG00000100197	CYP2D6	107	0.572346
CoXRNAseq	Schizophrenia	eQTL-GWAS	Ruiz/DGIdb	DB00433	prochlorperazine	ENSG00000100197	CYP2D6	107	0.572346
CoXRNAseq	Schizophrenia	eQTL-GWAS	Ruiz/DGIdb	DB04842	fluspirilene	ENSG00000100197	CYP2D6	107	0.572346
CoXRNAseq	Schizophrenia	eQTL-GWAS	Ruiz/DGIdb	DB00502	haloperidol	ENSG00000100197	CYP2D6	107	0.572346
CoXRNAseq	Schizophrenia	eQTL-GWAS	Ruiz/DGIdb	DB01238	aripiprazole	ENSG00000100197	CYP2D6	107	0.572346
CoXRNAseq	Schizophrenia	eQTL-GWAS	Ruiz/DGIdb	DB01403	levomepromazine	ENSG00000100197	CYP2D6	107	0.572346
CoXRNAseq	Schizophrenia	eQTL-GWAS	Ruiz/DGIdb	DB00477	chlorpromazine	ENSG00000100197	CYP2D6	107	0.572346
CoXRNAseq	Schizophrenia	eQTL-GWAS	Ruiz/DGIdb	DB00391	SULPIRIDE	ENSG00000100197	CYP2D6	107	0.572346
CoXRNAseq	Schizophrenia	eQTL-GWAS	Ruiz/DGIdb	DB06016	cariprazine	ENSG00000100197	CYP2D6	107	0.572346
CoXRNAseq	Schizophrenia	eQTL-GWAS	Ruiz/DGIdb	DB00831	trifluoperazine	ENSG00000100197	CYP2D6	107	0.572346
CoXRNAseq	Schizophrenia	eQTL-GWAS	Ruiz/DGIdb	DB00850	perphenazine	ENSG00000100197	CYP2D6	107	0.572346
CoXRNAseq	Schizophrenia	eQTL-GWAS	Ruiz/DGIdb	DB04946	iloperidone	ENSG00000100197	CYP2D6	107	0.572346
CoXRNAseq	Schizophrenia	eQTL-GWAS	Ruiz/DGIdb	DB00679	Thioridazine	ENSG00000100197	CYP2D6	107	0.572346
CoXRNAseq	Schizophrenia	eQTL-GWAS	Ruiz/DGIdb	DB00734	risperidone	ENSG00000100197	CYP2D6	107	0.572346
CoXRNAseq	Schizophrenia	eQTL-GWAS	Ruiz/DGIdb	DB09128	brexpiprazole	ENSG00000100197	CYP2D6	107	0.572346
CoXRNAseq	Schizophrenia	eQTL-GWAS	Ruiz/DGIdb	DB01224	quetiapine	ENSG00000100197	CYP2D6	107	0.572346
CoXRNAseq	Schizophrenia	eQTL-GWAS	Ruiz/DGIdb	DB12867	benperidol	ENSG00000100197	CYP2D6	107	0.572346
CoXRNAseq	Schizophrenia	eQTL-GWAS	Ruiz/DGIdb	DB01624	zuclopenthixol	ENSG00000100197	CYP2D6	107	0.572346
CoXRNAseq	Schizophrenia	eQTL-GWAS	Ruiz/DGIdb	DB00623	fluphenazine	ENSG00000100197	CYP2D6	107	0.572346
FAVA	Schizophrenia	GWAS	Ruiz/DGIdb	DB00502	haloperidol	ENSG00000151067	CACNA1C	28	0.176891
FAVA	Schizophrenia	GWAS	Ruiz/DGIdb	DB00363	clozapine	ENSG00000198502	HLA-DRB5	32	0.202161
FAVA	Schizophrenia	GWAS	Ruiz/DGIdb	DB00246	ziprasidone	ENSG00000204371	EHMT2	17	0.107398
FAVA	Schizophrenia	GWAS	Ruiz/DGIdb	DB01267	paliperidone	ENSG00000204371	EHMT2	17	0.107398
STRING	Schizophrenia	GWAS	Ruiz/DGIdb	DB00502	haloperidol	ENSG00000151067	CACNA1C	24	0.12922
STRING	Schizophrenia	GWAS	Ruiz/DGIdb	DB00420	promazine	ENSG00000180720	CHRM4	165	0.888386
STRING	Schizophrenia	GWAS	Ruiz/DGIdb	DB00246	ziprasidone	ENSG00000180720	CHRM4	165	0.888386
STRING	Schizophrenia	GWAS	Ruiz/DGIdb	DB00334	olanzapine	ENSG00000180720	CHRM4	165	0.888386
STRING	Schizophrenia	GWAS	Ruiz/DGIdb	DB00363	clozapine	ENSG00000180720	CHRM4	165	0.888386
STRING	Schizophrenia	GWAS	Ruiz/DGIdb	DB01238	aripiprazole	ENSG00000180720	CHRM4	165	0.888386
STRING	Schizophrenia	GWAS	Ruiz/DGIdb	DB01403	levomepromazine	ENSG00000180720	CHRM4	165	0.888386
STRING	Schizophrenia	GWAS	Ruiz/DGIdb	DB00408	loxapine	ENSG00000180720	CHRM4	165	0.888386
STRING	Schizophrenia	GWAS	Ruiz/DGIdb	DB01224	quetiapine	ENSG00000180720	CHRM4	165	0.888386
STRING	Schizophrenia	GWAS	Ruiz/DGIdb	DB01239	chlorprothixene	ENSG00000180720	CHRM4	165	0.888386
STRING	Schizophrenia	GWAS	Ruiz/DGIdb	DB00363	clozapine	ENSG00000198502	HLA-DRB5	34	0.183061
STRING	Schizophrenia	GWAS	Ruiz/DGIdb	DB00246	ziprasidone	ENSG00000204371	EHMT2	15	0.0807624
STRING	Schizophrenia	GWAS	Ruiz/DGIdb	DB01267	paliperidone	ENSG00000204371	EHMT2	15	0.0807624
STRING	Schizophrenia	GWAS	Ruiz/DGIdb	DB00433	prochlorperazine	ENSG00000204371	EHMT2	15	0.0807624
STRING	Schizophrenia	GWAS	Ruiz/DGIdb	DB04842	fluspirilene	ENSG00000204371	EHMT2	15	0.0807624
STRING	Schizophrenia	GWAS	Ruiz/DGIdb	DB00933	mesoridazine	ENSG00000204371	EHMT2	15	0.0807624
STRING	Schizophrenia	GWAS	Ruiz/DGIdb	DB00831	trifluoperazine	ENSG00000204371	EHMT2	15	0.0807624
STRING	Schizophrenia	GWAS	Ruiz/DGIdb	DB00679	Thioridazine	ENSG00000204371	EHMT2	15	0.0807624
STRING	Schizophrenia	GWAS	Ruiz/DGIdb	DB01618	molindone	ENSG00000204371	EHMT2	15	0.0807624
STRING	Schizophrenia	GWAS	Ruiz/DGIdb	DB00623	fluphenazine	ENSG00000204371	EHMT2	15	0.0807624
STRING	Schizophrenia	GWAS	Ruiz/DGIdb	DB00363	clozapine	ENSG00000204525	HLA-C	18	0.0969149
STRING	Schizophrenia	GWAS	Ruiz/DGIdb	DB00734	risperidone	ENSG00000232810	TNF	31	0.166909
STRING	Schizophrenia	GWAS	Ruiz/DGIdb	DB00363	clozapine	ENSG00000234745	HLA-B	21	0.113067
STRING	Schizophrenia	GWAS	Ruiz/STITCH	DB00363	clozapine	ENSG00000065609	SNAP91	155	0.834545
STRING	Schizophrenia	GWAS	Ruiz/STITCH	DB00334	olanzapine	ENSG00000180720	CHRM4	165	0.888386
STRING	Schizophrenia	GWAS	Ruiz/STITCH	DB00477	chlorpromazine	ENSG00000180720	CHRM4	165	0.888386
STRING	Schizophrenia	GWAS	Ruiz/STITCH	DB00408	loxapine	ENSG00000180720	CHRM4	165	0.888386
STRING	Schizophrenia	GWAS	Ruiz/STITCH	DB00246	ziprasidone	ENSG00000180720	CHRM4	165	0.888386
STRING	Schizophrenia	GWAS	Ruiz/STITCH	DB00420	promazine	ENSG00000180720	CHRM4	165	0.888386
STRING	Schizophrenia	GWAS	Ruiz/STITCH	DB01239	chlorprothixene	ENSG00000180720	CHRM4	165	0.888386
STRING	Schizophrenia	GWAS	Ruiz/STITCH	DB00363	clozapine	ENSG00000180720	CHRM4	165	0.888386
STRING	Schizophrenia	GWAS	Ruiz/STITCH	DB00679	Thioridazine	ENSG00000180720	CHRM4	165	0.888386
STRING	Schizophrenia	GWAS	Ruiz/STITCH	DB01224	quetiapine	ENSG00000180720	CHRM4	165	0.888386
STRING	Schizophrenia	GWAS	Ruiz/STITCH	DB00933	mesoridazine	ENSG00000180720	CHRM4	165	0.888386
STRING	Schizophrenia	GWAS	Ruiz/STITCH	DB01238	aripiprazole	ENSG00000180720	CHRM4	165	0.888386
STRING	Schizophrenia	GWAS	Ruiz/STITCH	DB01403	levomepromazine	ENSG00000180720	CHRM4	165	0.888386
STRING	Schizophrenia	GWAS	DrugBank/DGIdb	DB00502	Haloperidol	ENSG00000151067	CACNA1C	24	0.12922
STRING	Schizophrenia	GWAS	DrugBank/DGIdb	DB00420	Promazine	ENSG00000180720	CHRM4	165	0.888386
STRING	Schizophrenia	GWAS	DrugBank/DGIdb	DB00246	Ziprasidone	ENSG00000180720	CHRM4	165	0.888386
STRING	Schizophrenia	GWAS	DrugBank/DGIdb	DB00334	Olanzapine	ENSG00000180720	CHRM4	165	0.888386
STRING	Schizophrenia	GWAS	DrugBank/DGIdb	DB00363	Clozapine	ENSG00000180720	CHRM4	165	0.888386
STRING	Schizophrenia	GWAS	DrugBank/DGIdb	DB01238	Aripiprazole	ENSG00000180720	CHRM4	165	0.888386
STRING	Schizophrenia	GWAS	DrugBank/DGIdb	DB01403	Methotrimeprazine	ENSG00000180720	CHRM4	165	0.888386
STRING	Schizophrenia	GWAS	DrugBank/DGIdb	DB00408	Loxapine	ENSG00000180720	CHRM4	165	0.888386
STRING	Schizophrenia	GWAS	DrugBank/DGIdb	DB00321	Amitriptyline	ENSG00000180720	CHRM4	165	0.888386
STRING	Schizophrenia	GWAS	DrugBank/DGIdb	DB01224	Quetiapine	ENSG00000180720	CHRM4	165	0.888386
STRING	Schizophrenia	GWAS	DrugBank/DGIdb	DB01239	Chlorprothixene	ENSG00000180720	CHRM4	165	0.888386
STRING	Schizophrenia	GWAS	DrugBank/DGIdb	DB00363	Clozapine	ENSG00000198502	HLA-DRB5	34	0.183061
STRING	Schizophrenia	GWAS	DrugBank/DGIdb	DB00246	Ziprasidone	ENSG00000204371	EHMT2	15	0.0807624
STRING	Schizophrenia	GWAS	DrugBank/DGIdb	DB01267	Paliperidone	ENSG00000204371	EHMT2	15	0.0807624
STRING	Schizophrenia	GWAS	DrugBank/DGIdb	DB00433	Prochlorperazine	ENSG00000204371	EHMT2	15	0.0807624
STRING	Schizophrenia	GWAS	DrugBank/DGIdb	DB04842	Fluspirilene	ENSG00000204371	EHMT2	15	0.0807624
STRING	Schizophrenia	GWAS	DrugBank/DGIdb	DB00831	Trifluoperazine	ENSG00000204371	EHMT2	15	0.0807624
STRING	Schizophrenia	GWAS	DrugBank/DGIdb	DB00679	Thioridazine	ENSG00000204371	EHMT2	15	0.0807624
STRING	Schizophrenia	GWAS	DrugBank/DGIdb	DB01618	Molindone	ENSG00000204371	EHMT2	15	0.0807624
STRING	Schizophrenia	GWAS	DrugBank/DGIdb	DB00363	Clozapine	ENSG00000204525	HLA-C	18	0.0969149
STRING	Schizophrenia	GWAS	DrugBank/DGIdb	DB00734	Risperidone	ENSG00000232810	TNF	31	0.166909
STRING	Schizophrenia	GWAS	DrugBank/DGIdb	DB00363	Clozapine	ENSG00000234745	HLA-B	21	0.113067
STRING	Schizophrenia	GWAS	DrugBank/STITCH	DB00363	Clozapine	ENSG00000065609	SNAP91	155	0.834545
STRING	Schizophrenia	GWAS	DrugBank/STITCH	DB00334	Olanzapine	ENSG00000180720	CHRM4	165	0.888386
STRING	Schizophrenia	GWAS	DrugBank/STITCH	DB00477	Chlorpromazine	ENSG00000180720	CHRM4	165	0.888386
STRING	Schizophrenia	GWAS	DrugBank/STITCH	DB00408	Loxapine	ENSG00000180720	CHRM4	165	0.888386
STRING	Schizophrenia	GWAS	DrugBank/STITCH	DB00246	Ziprasidone	ENSG00000180720	CHRM4	165	0.888386
STRING	Schizophrenia	GWAS	DrugBank/STITCH	DB00321	Amitriptyline	ENSG00000180720	CHRM4	165	0.888386
STRING	Schizophrenia	GWAS	DrugBank/STITCH	DB00420	Promazine	ENSG00000180720	CHRM4	165	0.888386
STRING	Schizophrenia	GWAS	DrugBank/STITCH	DB01239	Chlorprothixene	ENSG00000180720	CHRM4	165	0.888386
STRING	Schizophrenia	GWAS	DrugBank/STITCH	DB00363	Clozapine	ENSG00000180720	CHRM4	165	0.888386
STRING	Schizophrenia	GWAS	DrugBank/STITCH	DB00679	Thioridazine	ENSG00000180720	CHRM4	165	0.888386
STRING	Schizophrenia	GWAS	DrugBank/STITCH	DB01224	Quetiapine	ENSG00000180720	CHRM4	165	0.888386
STRING	Schizophrenia	GWAS	DrugBank/STITCH	DB01238	Aripiprazole	ENSG00000180720	CHRM4	165	0.888386
STRING	Schizophrenia	GWAS	DrugBank/STITCH	DB01403	Methotrimeprazine	ENSG00000180720	CHRM4	165	0.888386
STRING	Schizophrenia	eQTL-GWAS	Ruiz/DGIdb	DB00420	promazine	ENSG00000100197	CYP2D6	99	0.533032
STRING	Schizophrenia	eQTL-GWAS	Ruiz/DGIdb	DB06144	Sertindole	ENSG00000100197	CYP2D6	99	0.533032
STRING	Schizophrenia	eQTL-GWAS	Ruiz/DGIdb	DB01267	paliperidone	ENSG00000100197	CYP2D6	99	0.533032
STRING	Schizophrenia	eQTL-GWAS	Ruiz/DGIdb	DB00363	clozapine	ENSG00000100197	CYP2D6	99	0.533032
STRING	Schizophrenia	eQTL-GWAS	Ruiz/DGIdb	DB00433	prochlorperazine	ENSG00000100197	CYP2D6	99	0.533032
STRING	Schizophrenia	eQTL-GWAS	Ruiz/DGIdb	DB04842	fluspirilene	ENSG00000100197	CYP2D6	99	0.533032
STRING	Schizophrenia	eQTL-GWAS	Ruiz/DGIdb	DB00502	haloperidol	ENSG00000100197	CYP2D6	99	0.533032
STRING	Schizophrenia	eQTL-GWAS	Ruiz/DGIdb	DB01238	aripiprazole	ENSG00000100197	CYP2D6	99	0.533032
STRING	Schizophrenia	eQTL-GWAS	Ruiz/DGIdb	DB01403	levomepromazine	ENSG00000100197	CYP2D6	99	0.533032
STRING	Schizophrenia	eQTL-GWAS	Ruiz/DGIdb	DB00477	chlorpromazine	ENSG00000100197	CYP2D6	99	0.533032
STRING	Schizophrenia	eQTL-GWAS	Ruiz/DGIdb	DB00391	SULPIRIDE	ENSG00000100197	CYP2D6	99	0.533032
STRING	Schizophrenia	eQTL-GWAS	Ruiz/DGIdb	DB06016	cariprazine	ENSG00000100197	CYP2D6	99	0.533032
STRING	Schizophrenia	eQTL-GWAS	Ruiz/DGIdb	DB00831	trifluoperazine	ENSG00000100197	CYP2D6	99	0.533032
STRING	Schizophrenia	eQTL-GWAS	Ruiz/DGIdb	DB00850	perphenazine	ENSG00000100197	CYP2D6	99	0.533032
STRING	Schizophrenia	eQTL-GWAS	Ruiz/DGIdb	DB04946	iloperidone	ENSG00000100197	CYP2D6	99	0.533032
STRING	Schizophrenia	eQTL-GWAS	Ruiz/DGIdb	DB00679	Thioridazine	ENSG00000100197	CYP2D6	99	0.533032
STRING	Schizophrenia	eQTL-GWAS	Ruiz/DGIdb	DB00734	risperidone	ENSG00000100197	CYP2D6	99	0.533032
STRING	Schizophrenia	eQTL-GWAS	Ruiz/DGIdb	DB09128	brexpiprazole	ENSG00000100197	CYP2D6	99	0.533032
STRING	Schizophrenia	eQTL-GWAS	Ruiz/DGIdb	DB01224	quetiapine	ENSG00000100197	CYP2D6	99	0.533032
STRING	Schizophrenia	eQTL-GWAS	Ruiz/DGIdb	DB12867	benperidol	ENSG00000100197	CYP2D6	99	0.533032
STRING	Schizophrenia	eQTL-GWAS	Ruiz/DGIdb	DB01624	zuclopenthixol	ENSG00000100197	CYP2D6	99	0.533032
STRING	Schizophrenia	eQTL-GWAS	Ruiz/DGIdb	DB00623	fluphenazine	ENSG00000100197	CYP2D6	99	0.533032
STRING	Schizophrenia	eQTL-GWAS	Ruiz/DGIdb	DB12401	bromperidol	ENSG00000100197	CYP2D6	99	0.533032
STRING	Schizophrenia	eQTL-GWAS	Ruiz/DGIdb	DB09225	zotepine	ENSG00000149295	DRD2	182	0.979917
STRING	Schizophrenia	eQTL-GWAS	Ruiz/DGIdb	DB06216	asenapine	ENSG00000149295	DRD2	182	0.979917
STRING	Schizophrenia	eQTL-GWAS	Ruiz/DGIdb	DB00420	promazine	ENSG00000149295	DRD2	182	0.979917
STRING	Schizophrenia	eQTL-GWAS	Ruiz/DGIdb	DB00246	ziprasidone	ENSG00000149295	DRD2	182	0.979917
STRING	Schizophrenia	eQTL-GWAS	Ruiz/DGIdb	DB06144	Sertindole	ENSG00000149295	DRD2	182	0.979917
STRING	Schizophrenia	eQTL-GWAS	Ruiz/DGIdb	DB01267	paliperidone	ENSG00000149295	DRD2	182	0.979917
STRING	Schizophrenia	eQTL-GWAS	Ruiz/DGIdb	DB00334	olanzapine	ENSG00000149295	DRD2	182	0.979917
STRING	Schizophrenia	eQTL-GWAS	Ruiz/DGIdb	DB00363	clozapine	ENSG00000149295	DRD2	182	0.979917
STRING	Schizophrenia	eQTL-GWAS	Ruiz/DGIdb	DB00433	prochlorperazine	ENSG00000149295	DRD2	182	0.979917
STRING	Schizophrenia	eQTL-GWAS	Ruiz/DGIdb	DB04842	fluspirilene	ENSG00000149295	DRD2	182	0.979917
STRING	Schizophrenia	eQTL-GWAS	Ruiz/DGIdb	DB06288	amisulpride	ENSG00000149295	DRD2	182	0.979917
STRING	Schizophrenia	eQTL-GWAS	Ruiz/DGIdb	DB00502	haloperidol	ENSG00000149295	DRD2	182	0.979917
STRING	Schizophrenia	eQTL-GWAS	Ruiz/DGIdb	DB01238	aripiprazole	ENSG00000149295	DRD2	182	0.979917
STRING	Schizophrenia	eQTL-GWAS	Ruiz/DGIdb	DB01403	levomepromazine	ENSG00000149295	DRD2	182	0.979917
STRING	Schizophrenia	eQTL-GWAS	Ruiz/DGIdb	DB00477	chlorpromazine	ENSG00000149295	DRD2	182	0.979917
STRING	Schizophrenia	eQTL-GWAS	Ruiz/DGIdb	DB00391	SULPIRIDE	ENSG00000149295	DRD2	182	0.979917
STRING	Schizophrenia	eQTL-GWAS	Ruiz/DGIdb	DB00933	mesoridazine	ENSG00000149295	DRD2	182	0.979917
STRING	Schizophrenia	eQTL-GWAS	Ruiz/DGIdb	DB00408	loxapine	ENSG00000149295	DRD2	182	0.979917
STRING	Schizophrenia	eQTL-GWAS	Ruiz/DGIdb	DB06016	cariprazine	ENSG00000149295	DRD2	182	0.979917
STRING	Schizophrenia	eQTL-GWAS	Ruiz/DGIdb	DB00831	trifluoperazine	ENSG00000149295	DRD2	182	0.979917
STRING	Schizophrenia	eQTL-GWAS	Ruiz/DGIdb	DB00850	perphenazine	ENSG00000149295	DRD2	182	0.979917
STRING	Schizophrenia	eQTL-GWAS	Ruiz/DGIdb	DB04946	iloperidone	ENSG00000149295	DRD2	182	0.979917
STRING	Schizophrenia	eQTL-GWAS	Ruiz/DGIdb	DB00679	Thioridazine	ENSG00000149295	DRD2	182	0.979917
STRING	Schizophrenia	eQTL-GWAS	Ruiz/DGIdb	DB00734	risperidone	ENSG00000149295	DRD2	182	0.979917
STRING	Schizophrenia	eQTL-GWAS	Ruiz/DGIdb	DB09128	brexpiprazole	ENSG00000149295	DRD2	182	0.979917
STRING	Schizophrenia	eQTL-GWAS	Ruiz/DGIdb	DB01224	quetiapine	ENSG00000149295	DRD2	182	0.979917
STRING	Schizophrenia	eQTL-GWAS	Ruiz/DGIdb	DB12867	benperidol	ENSG00000149295	DRD2	182	0.979917
STRING	Schizophrenia	eQTL-GWAS	Ruiz/DGIdb	DB00875	flupentixol	ENSG00000149295	DRD2	182	0.979917
STRING	Schizophrenia	eQTL-GWAS	Ruiz/DGIdb	DB08922	perospirone	ENSG00000149295	DRD2	182	0.979917
STRING	Schizophrenia	eQTL-GWAS	Ruiz/DGIdb	DB01624	zuclopenthixol	ENSG00000149295	DRD2	182	0.979917
STRING	Schizophrenia	eQTL-GWAS	Ruiz/DGIdb	DB01618	molindone	ENSG00000149295	DRD2	182	0.979917
STRING	Schizophrenia	eQTL-GWAS	Ruiz/DGIdb	DB08815	lurasidone	ENSG00000149295	DRD2	182	0.979917
STRING	Schizophrenia	eQTL-GWAS	Ruiz/DGIdb	DB00623	fluphenazine	ENSG00000149295	DRD2	182	0.979917
STRING	Schizophrenia	eQTL-GWAS	Ruiz/DGIdb	DB01622	thioproperazine	ENSG00000149295	DRD2	182	0.979917
STRING	Schizophrenia	eQTL-GWAS	Ruiz/DGIdb	DB01621	Pipotiazine	ENSG00000149295	DRD2	182	0.979917
STRING	Schizophrenia	eQTL-GWAS	Ruiz/DGIdb	DB01239	chlorprothixene	ENSG00000149295	DRD2	182	0.979917
STRING	Schizophrenia	eQTL-GWAS	Ruiz/DGIdb	DB09223	blonanserin	ENSG00000149295	DRD2	182	0.979917
STRING	Schizophrenia	eQTL-GWAS	Ruiz/DGIdb	DB01623	thiothixene	ENSG00000149295	DRD2	182	0.979917
STRING	Schizophrenia	eQTL-GWAS	Ruiz/DGIdb	DB09286	pipamperone	ENSG00000149295	DRD2	182	0.979917
STRING	Schizophrenia	eQTL-GWAS	Ruiz/DGIdb	DB12401	bromperidol	ENSG00000149295	DRD2	182	0.979917
STRING	Schizophrenia	eQTL-GWAS	Ruiz/DGIdb	DB00363	clozapine	ENSG00000162267	ITIH3	102	0.549184
STRING	Schizophrenia	eQTL-GWAS	Ruiz/DGIdb	DB00246	ziprasidone	ENSG00000204371	EHMT2	130	0.699941
STRING	Schizophrenia	eQTL-GWAS	Ruiz/DGIdb	DB01267	paliperidone	ENSG00000204371	EHMT2	130	0.699941
STRING	Schizophrenia	eQTL-GWAS	Ruiz/DGIdb	DB00433	prochlorperazine	ENSG00000204371	EHMT2	130	0.699941
STRING	Schizophrenia	eQTL-GWAS	Ruiz/DGIdb	DB04842	fluspirilene	ENSG00000204371	EHMT2	130	0.699941
STRING	Schizophrenia	eQTL-GWAS	Ruiz/DGIdb	DB00933	mesoridazine	ENSG00000204371	EHMT2	130	0.699941
STRING	Schizophrenia	eQTL-GWAS	Ruiz/DGIdb	DB00831	trifluoperazine	ENSG00000204371	EHMT2	130	0.699941
STRING	Schizophrenia	eQTL-GWAS	Ruiz/DGIdb	DB00679	Thioridazine	ENSG00000204371	EHMT2	130	0.699941
STRING	Schizophrenia	eQTL-GWAS	Ruiz/DGIdb	DB01618	molindone	ENSG00000204371	EHMT2	130	0.699941
STRING	Schizophrenia	eQTL-GWAS	Ruiz/DGIdb	DB00623	fluphenazine	ENSG00000204371	EHMT2	130	0.699941
STRING	Schizophrenia	eQTL-GWAS	Ruiz/DGIdb	DB00363	clozapine	ENSG00000204525	HLA-C	103	0.554568
STRING	Schizophrenia	eQTL-GWAS	Ruiz/DGIdb	DB00363	clozapine	ENSG00000234745	HLA-B	77	0.41458
STRING	Schizophrenia	eQTL-GWAS	Ruiz/STITCH	DB00363	clozapine	ENSG00000065609	SNAP91	100	0.538416
STRING	Schizophrenia	eQTL-GWAS	Ruiz/STITCH	DB00502	haloperidol	ENSG00000100197	CYP2D6	99	0.533032
STRING	Schizophrenia	eQTL-GWAS	Ruiz/STITCH	DB00679	Thioridazine	ENSG00000100197	CYP2D6	99	0.533032
STRING	Schizophrenia	eQTL-GWAS	Ruiz/STITCH	DB00334	olanzapine	ENSG00000149295	DRD2	182	0.979917
STRING	Schizophrenia	eQTL-GWAS	Ruiz/STITCH	DB00477	chlorpromazine	ENSG00000149295	DRD2	182	0.979917
STRING	Schizophrenia	eQTL-GWAS	Ruiz/STITCH	DB00408	loxapine	ENSG00000149295	DRD2	182	0.979917
STRING	Schizophrenia	eQTL-GWAS	Ruiz/STITCH	DB00246	ziprasidone	ENSG00000149295	DRD2	182	0.979917
STRING	Schizophrenia	eQTL-GWAS	Ruiz/STITCH	DB00502	haloperidol	ENSG00000149295	DRD2	182	0.979917
STRING	Schizophrenia	eQTL-GWAS	Ruiz/STITCH	DB04946	iloperidone	ENSG00000149295	DRD2	182	0.979917
STRING	Schizophrenia	eQTL-GWAS	Ruiz/STITCH	DB00420	promazine	ENSG00000149295	DRD2	182	0.979917
STRING	Schizophrenia	eQTL-GWAS	Ruiz/STITCH	DB00734	risperidone	ENSG00000149295	DRD2	182	0.979917
STRING	Schizophrenia	eQTL-GWAS	Ruiz/STITCH	DB04842	fluspirilene	ENSG00000149295	DRD2	182	0.979917
STRING	Schizophrenia	eQTL-GWAS	Ruiz/STITCH	DB01623	thiothixene	ENSG00000149295	DRD2	182	0.979917
STRING	Schizophrenia	eQTL-GWAS	Ruiz/STITCH	DB01239	chlorprothixene	ENSG00000149295	DRD2	182	0.979917
STRING	Schizophrenia	eQTL-GWAS	Ruiz/STITCH	DB00831	trifluoperazine	ENSG00000149295	DRD2	182	0.979917
STRING	Schizophrenia	eQTL-GWAS	Ruiz/STITCH	DB00363	clozapine	ENSG00000149295	DRD2	182	0.979917
STRING	Schizophrenia	eQTL-GWAS	Ruiz/STITCH	DB06144	Sertindole	ENSG00000149295	DRD2	182	0.979917
STRING	Schizophrenia	eQTL-GWAS	Ruiz/STITCH	DB00679	Thioridazine	ENSG00000149295	DRD2	182	0.979917
STRING	Schizophrenia	eQTL-GWAS	Ruiz/STITCH	DB00623	fluphenazine	ENSG00000149295	DRD2	182	0.979917
STRING	Schizophrenia	eQTL-GWAS	Ruiz/STITCH	DB00433	prochlorperazine	ENSG00000149295	DRD2	182	0.979917
STRING	Schizophrenia	eQTL-GWAS	Ruiz/STITCH	DB01267	paliperidone	ENSG00000149295	DRD2	182	0.979917
STRING	Schizophrenia	eQTL-GWAS	Ruiz/STITCH	DB01618	molindone	ENSG00000149295	DRD2	182	0.979917
STRING	Schizophrenia	eQTL-GWAS	Ruiz/STITCH	DB01621	Pipotiazine	ENSG00000149295	DRD2	182	0.979917
STRING	Schizophrenia	eQTL-GWAS	Ruiz/STITCH	DB01224	quetiapine	ENSG00000149295	DRD2	182	0.979917
STRING	Schizophrenia	eQTL-GWAS	Ruiz/STITCH	DB06216	asenapine	ENSG00000149295	DRD2	182	0.979917
STRING	Schizophrenia	eQTL-GWAS	Ruiz/STITCH	DB00933	mesoridazine	ENSG00000149295	DRD2	182	0.979917
STRING	Schizophrenia	eQTL-GWAS	Ruiz/STITCH	DB00850	perphenazine	ENSG00000149295	DRD2	182	0.979917
STRING	Schizophrenia	eQTL-GWAS	Ruiz/STITCH	DB01238	aripiprazole	ENSG00000149295	DRD2	182	0.979917
STRING	Schizophrenia	eQTL-GWAS	Ruiz/STITCH	DB06288	amisulpride	ENSG00000149295	DRD2	182	0.979917
STRING	Schizophrenia	eQTL-GWAS	Ruiz/STITCH	DB00391	SULPIRIDE	ENSG00000149295	DRD2	182	0.979917
STRING	Schizophrenia	eQTL-GWAS	Ruiz/STITCH	DB00875	flupentixol	ENSG00000149295	DRD2	182	0.979917
STRING	Schizophrenia	eQTL-GWAS	Ruiz/STITCH	DB01624	zuclopenthixol	ENSG00000149295	DRD2	182	0.979917
STRING	Schizophrenia	eQTL-GWAS	Ruiz/STITCH	DB01403	levomepromazine	ENSG00000149295	DRD2	182	0.979917
STRING	Schizophrenia	eQTL-GWAS	Ruiz/STITCH	DB08815	lurasidone	ENSG00000149295	DRD2	182	0.979917
STRING	Schizophrenia	eQTL-GWAS	Ruiz/STITCH	DB01622	thioproperazine	ENSG00000149295	DRD2	182	0.979917
STRING	Schizophrenia	eQTL-GWAS	DrugBank/DGIdb	DB00420	Promazine	ENSG00000100197	CYP2D6	99	0.533032
STRING	Schizophrenia	eQTL-GWAS	DrugBank/DGIdb	DB06144	Sertindole	ENSG00000100197	CYP2D6	99	0.533032
STRING	Schizophrenia	eQTL-GWAS	DrugBank/DGIdb	DB01267	Paliperidone	ENSG00000100197	CYP2D6	99	0.533032
STRING	Schizophrenia	eQTL-GWAS	DrugBank/DGIdb	DB00363	Clozapine	ENSG00000100197	CYP2D6	99	0.533032
STRING	Schizophrenia	eQTL-GWAS	DrugBank/DGIdb	DB00433	Prochlorperazine	ENSG00000100197	CYP2D6	99	0.533032
FAVA	Schizophrenia	eQTL-GWAS	DrugBank/DGIdb	DB01267	Paliperidone	ENSG00000100197	CYP2D6	88	0.555942
FAVA	Schizophrenia	eQTL-GWAS	DrugBank/DGIdb	DB00363	Clozapine	ENSG00000100197	CYP2D6	88	0.555942
FAVA	Schizophrenia	eQTL-GWAS	DrugBank/DGIdb	DB00433	Prochlorperazine	ENSG00000100197	CYP2D6	88	0.555942
FAVA	Schizophrenia	eQTL-GWAS	DrugBank/DGIdb	DB04842	Fluspirilene	ENSG00000100197	CYP2D6	88	0.555942
FAVA	Schizophrenia	eQTL-GWAS	DrugBank/DGIdb	DB00502	Haloperidol	ENSG00000100197	CYP2D6	88	0.555942
FAVA	Schizophrenia	eQTL-GWAS	DrugBank/DGIdb	DB01238	Aripiprazole	ENSG00000100197	CYP2D6	88	0.555942
FAVA	Schizophrenia	eQTL-GWAS	DrugBank/DGIdb	DB01403	Methotrimeprazine	ENSG00000100197	CYP2D6	88	0.555942
FAVA	Schizophrenia	eQTL-GWAS	DrugBank/DGIdb	DB00477	Chlorpromazine	ENSG00000100197	CYP2D6	88	0.555942
FAVA	Schizophrenia	eQTL-GWAS	DrugBank/DGIdb	DB00391	Sulpiride	ENSG00000100197	CYP2D6	88	0.555942
FAVA	Schizophrenia	eQTL-GWAS	DrugBank/DGIdb	DB06016	Cariprazine	ENSG00000100197	CYP2D6	88	0.555942
FAVA	Schizophrenia	eQTL-GWAS	DrugBank/DGIdb	DB00831	Trifluoperazine	ENSG00000100197	CYP2D6	88	0.555942
FAVA	Schizophrenia	eQTL-GWAS	DrugBank/DGIdb	DB00850	Perphenazine	ENSG00000100197	CYP2D6	88	0.555942
FAVA	Schizophrenia	eQTL-GWAS	DrugBank/DGIdb	DB04946	Iloperidone	ENSG00000100197	CYP2D6	88	0.555942
FAVA	Schizophrenia	eQTL-GWAS	DrugBank/DGIdb	DB00679	Thioridazine	ENSG00000100197	CYP2D6	88	0.555942
FAVA	Schizophrenia	eQTL-GWAS	DrugBank/DGIdb	DB00734	Risperidone	ENSG00000100197	CYP2D6	88	0.555942
FAVA	Schizophrenia	eQTL-GWAS	DrugBank/DGIdb	DB09128	Brexpiprazole	ENSG00000100197	CYP2D6	88	0.555942
FAVA	Schizophrenia	eQTL-GWAS	DrugBank/DGIdb	DB00321	Amitriptyline	ENSG00000100197	CYP2D6	88	0.555942
FAVA	Schizophrenia	eQTL-GWAS	DrugBank/DGIdb	DB01224	Quetiapine	ENSG00000100197	CYP2D6	88	0.555942
FAVA	Schizophrenia	eQTL-GWAS	DrugBank/DGIdb	DB01624	Zuclopenthixol	ENSG00000100197	CYP2D6	88	0.555942
FAVA	Schizophrenia	eQTL-GWAS	DrugBank/DGIdb	DB12401	Bromperidol	ENSG00000100197	CYP2D6	88	0.555942
FAVA	Schizophrenia	eQTL-GWAS	DrugBank/DGIdb	DB00363	Clozapine	ENSG00000162267	ITIH3	87	0.549624
FAVA	Schizophrenia	eQTL-GWAS	DrugBank/DGIdb	DB00246	Ziprasidone	ENSG00000204371	EHMT2	143	0.903405
FAVA	Schizophrenia	eQTL-GWAS	DrugBank/DGIdb	DB01267	Paliperidone	ENSG00000204371	EHMT2	143	0.903405
FAVA	Schizophrenia	eQTL-GWAS	DrugBank/DGIdb	DB00433	Prochlorperazine	ENSG00000204371	EHMT2	143	0.903405
FAVA	Schizophrenia	eQTL-GWAS	DrugBank/DGIdb	DB04842	Fluspirilene	ENSG00000204371	EHMT2	143	0.903405
FAVA	Schizophrenia	eQTL-GWAS	DrugBank/DGIdb	DB00831	Trifluoperazine	ENSG00000204371	EHMT2	143	0.903405
FAVA	Schizophrenia	eQTL-GWAS	DrugBank/DGIdb	DB00679	Thioridazine	ENSG00000204371	EHMT2	143	0.903405
FAVA	Schizophrenia	eQTL-GWAS	DrugBank/DGIdb	DB01618	Molindone	ENSG00000204371	EHMT2	143	0.903405
FAVA	Schizophrenia	eQTL-GWAS	DrugBank/DGIdb	DB00363	Clozapine	ENSG00000204525	HLA-C	97	0.612799
FAVA	Schizophrenia	eQTL-GWAS	DrugBank/DGIdb	DB00363	Clozapine	ENSG00000234745	HLA-B	69	0.435909
FAVA	Schizophrenia	eQTL-GWAS	DrugBank/STITCH	DB00363	Clozapine	ENSG00000065609	SNAP91	99	0.625434
FAVA	Schizophrenia	eQTL-GWAS	DrugBank/STITCH	DB00502	Haloperidol	ENSG00000100197	CYP2D6	88	0.555942
FAVA	Schizophrenia	eQTL-GWAS	DrugBank/STITCH	DB00321	Amitriptyline	ENSG00000100197	CYP2D6	88	0.555942
FAVA	Schizophrenia	eQTL-GWAS	DrugBank/STITCH	DB00679	Thioridazine	ENSG00000100197	CYP2D6	88	0.555942
FAVA	Schizophrenia	pQTL-GWAS	Ruiz/DGIdb	DB00363	clozapine	ENSG00000162267	ITIH3	19	0.120033
FAVA	Schizophrenia	pQTL-GWAS	Ruiz/DGIdb	DB00850	perphenazine	ENSG00000177889	UBE2N	123	0.777055
FAVA	Schizophrenia	pQTL-GWAS	Ruiz/STITCH	DB00420	promazine	ENSG00000114200	BCHE	109	0.68861
FAVA	Schizophrenia	pQTL-GWAS	Ruiz/STITCH	DB00734	risperidone	ENSG00000135821	GLUL	89	0.562259
FAVA	Schizophrenia	pQTL-GWAS	DrugBank/DGIdb	DB00363	Clozapine	ENSG00000162267	ITIH3	19	0.120033
FAVA	Schizophrenia	pQTL-GWAS	DrugBank/DGIdb	DB00850	Perphenazine	ENSG00000177889	UBE2N	123	0.777055
FAVA	Schizophrenia	pQTL-GWAS	DrugBank/STITCH	DB00420	Promazine	ENSG00000114200	BCHE	109	0.68861
FAVA	Schizophrenia	pQTL-GWAS	DrugBank/STITCH	DB00734	Risperidone	ENSG00000135821	GLUL	89	0.562259
FAVA	Schizophrenia	Exome	Ruiz/DGIdb	DB00363	clozapine	ENSG00000084207	GSTP1	110	0.694927
FAVA	Schizophrenia	Exome	Ruiz/DGIdb	DB00334	olanzapine	ENSG00000112425	EPM2A	39	0.246383
FAVA	Schizophrenia	Exome	Ruiz/DGIdb	DB00363	clozapine	ENSG00000112425	EPM2A	39	0.246383
FAVA	Schizophrenia	Exome	Ruiz/DGIdb	DB00502	haloperidol	ENSG00000112425	EPM2A	39	0.246383
FAVA	Schizophrenia	Exome	Ruiz/DGIdb	DB00477	chlorpromazine	ENSG00000112425	EPM2A	39	0.246383
FAVA	Schizophrenia	Exome	Ruiz/DGIdb	DB00831	trifluoperazine	ENSG00000112425	EPM2A	39	0.246383
FAVA	Schizophrenia	Exome	Ruiz/DGIdb	DB00734	risperidone	ENSG00000112425	EPM2A	39	0.246383
FAVA	Schizophrenia	Exome	Ruiz/DGIdb	DB01224	quetiapine	ENSG00000112425	EPM2A	39	0.246383
FAVA	Schizophrenia	Exome	Ruiz/DGIdb	DB00831	trifluoperazine	ENSG00000142208	AKT1	49	0.309558
FAVA	Schizophrenia	Exome	Ruiz/DGIdb	DB00734	risperidone	ENSG00000142208	AKT1	49	0.309558
FAVA	Schizophrenia	Exome	Ruiz/STITCH	DB00734	risperidone	ENSG00000091664	SLC17A6	50	0.315876
FAVA	Schizophrenia	Exome	Ruiz/STITCH	DB00334	olanzapine	ENSG00000142208	AKT1	49	0.309558
FAVA	Schizophrenia	Exome	Ruiz/STITCH	DB00502	haloperidol	ENSG00000142208	AKT1	49	0.309558
FAVA	Schizophrenia	Exome	Ruiz/STITCH	DB00363	clozapine	ENSG00000142208	AKT1	49	0.309558
FAVA	Schizophrenia	Exome	DrugBank/DGIdb	DB00363	Clozapine	ENSG00000084207	GSTP1	110	0.694927
FAVA	Schizophrenia	Exome	DrugBank/DGIdb	DB00334	Olanzapine	ENSG00000112425	EPM2A	39	0.246383
FAVA	Schizophrenia	Exome	DrugBank/DGIdb	DB00363	Clozapine	ENSG00000112425	EPM2A	39	0.246383
FAVA	Schizophrenia	Exome	DrugBank/DGIdb	DB00502	Haloperidol	ENSG00000112425	EPM2A	39	0.246383
FAVA	Schizophrenia	Exome	DrugBank/DGIdb	DB00477	Chlorpromazine	ENSG00000112425	EPM2A	39	0.246383
FAVA	Schizophrenia	Exome	DrugBank/DGIdb	DB00831	Trifluoperazine	ENSG00000112425	EPM2A	39	0.246383
FAVA	Schizophrenia	Exome	DrugBank/DGIdb	DB00734	Risperidone	ENSG00000112425	EPM2A	39	0.246383
FAVA	Schizophrenia	Exome	DrugBank/DGIdb	DB01224	Quetiapine	ENSG00000112425	EPM2A	39	0.246383
FAVA	Schizophrenia	Exome	DrugBank/DGIdb	DB00831	Trifluoperazine	ENSG00000142208	AKT1	49	0.309558
FAVA	Schizophrenia	Exome	DrugBank/DGIdb	DB00734	Risperidone	ENSG00000142208	AKT1	49	0.309558
FAVA	Schizophrenia	Exome	DrugBank/STITCH	DB00321	Amitriptyline	ENSG00000072310	SREBF1	99	0.625434
FAVA	Schizophrenia	Exome	DrugBank/STITCH	DB00321	Amitriptyline	ENSG00000084207	GSTP1	110	0.694927
FAVA	Schizophrenia	Exome	DrugBank/STITCH	DB00734	Risperidone	ENSG00000091664	SLC17A6	50	0.315876
FAVA	Schizophrenia	Exome	DrugBank/STITCH	DB00334	Olanzapine	ENSG00000142208	AKT1	49	0.309558
FAVA	Schizophrenia	Exome	DrugBank/STITCH	DB00502	Haloperidol	ENSG00000142208	AKT1	49	0.309558
FAVA	Schizophrenia	Exome	DrugBank/STITCH	DB00363	Clozapine	ENSG00000142208	AKT1	49	0.309558
FAVA	Schizophrenia	Exome	DrugBank/STITCH	DB00633	Dexmedetomidine	ENSG00000142208	AKT1	49	0.309558
STRING	Schizophrenia	eQTL-GWAS	DrugBank/STITCH	DB00420	Promazine	ENSG00000149295	DRD2	182	0.979917
STRING	Schizophrenia	eQTL-GWAS	DrugBank/STITCH	DB00734	Risperidone	ENSG00000149295	DRD2	182	0.979917
STRING	Schizophrenia	eQTL-GWAS	DrugBank/STITCH	DB04842	Fluspirilene	ENSG00000149295	DRD2	182	0.979917
STRING	Schizophrenia	eQTL-GWAS	DrugBank/STITCH	DB01623	Thiothixene	ENSG00000149295	DRD2	182	0.979917
STRING	Schizophrenia	eQTL-GWAS	DrugBank/STITCH	DB01239	Chlorprothixene	ENSG00000149295	DRD2	182	0.979917
STRING	Schizophrenia	eQTL-GWAS	DrugBank/STITCH	DB00831	Trifluoperazine	ENSG00000149295	DRD2	182	0.979917
STRING	Schizophrenia	eQTL-GWAS	DrugBank/STITCH	DB00363	Clozapine	ENSG00000149295	DRD2	182	0.979917
STRING	Schizophrenia	eQTL-GWAS	DrugBank/STITCH	DB06144	Sertindole	ENSG00000149295	DRD2	182	0.979917
STRING	Schizophrenia	eQTL-GWAS	DrugBank/STITCH	DB00679	Thioridazine	ENSG00000149295	DRD2	182	0.979917
STRING	Schizophrenia	eQTL-GWAS	DrugBank/STITCH	DB00433	Prochlorperazine	ENSG00000149295	DRD2	182	0.979917
STRING	Schizophrenia	eQTL-GWAS	DrugBank/STITCH	DB01267	Paliperidone	ENSG00000149295	DRD2	182	0.979917
STRING	Schizophrenia	eQTL-GWAS	DrugBank/STITCH	DB01618	Molindone	ENSG00000149295	DRD2	182	0.979917
STRING	Schizophrenia	eQTL-GWAS	DrugBank/STITCH	DB01621	Pipotiazine	ENSG00000149295	DRD2	182	0.979917
STRING	Schizophrenia	eQTL-GWAS	DrugBank/STITCH	DB01224	Quetiapine	ENSG00000149295	DRD2	182	0.979917
STRING	Schizophrenia	eQTL-GWAS	DrugBank/STITCH	DB06216	Asenapine	ENSG00000149295	DRD2	182	0.979917
STRING	Schizophrenia	eQTL-GWAS	DrugBank/STITCH	DB00850	Perphenazine	ENSG00000149295	DRD2	182	0.979917
STRING	Schizophrenia	eQTL-GWAS	DrugBank/STITCH	DB01238	Aripiprazole	ENSG00000149295	DRD2	182	0.979917
STRING	Schizophrenia	eQTL-GWAS	DrugBank/STITCH	DB06288	Amisulpride	ENSG00000149295	DRD2	182	0.979917
STRING	Schizophrenia	eQTL-GWAS	DrugBank/STITCH	DB00391	Sulpiride	ENSG00000149295	DRD2	182	0.979917
STRING	Schizophrenia	eQTL-GWAS	DrugBank/STITCH	DB00875	Flupentixol	ENSG00000149295	DRD2	182	0.979917
STRING	Schizophrenia	eQTL-GWAS	DrugBank/STITCH	DB01624	Zuclopenthixol	ENSG00000149295	DRD2	182	0.979917
STRING	Schizophrenia	eQTL-GWAS	DrugBank/STITCH	DB01403	Methotrimeprazine	ENSG00000149295	DRD2	182	0.979917
STRING	Schizophrenia	eQTL-GWAS	DrugBank/STITCH	DB08815	Lurasidone	ENSG00000149295	DRD2	182	0.979917
STRING	Schizophrenia	eQTL-GWAS	DrugBank/STITCH	DB01622	Thioproperazine	ENSG00000149295	DRD2	182	0.979917
STRING	Schizophrenia	eQTL-GWAS	ChEMBL/ChEMBL	CHEMBL831	LOXAPINE	ENSG00000149295	DRD2	182	0.979917
STRING	Schizophrenia	eQTL-GWAS	ChEMBL/ChEMBL	CHEMBL3187365	ASENAPINE	ENSG00000149295	DRD2	182	0.979917
STRING	Schizophrenia	eQTL-GWAS	ChEMBL/ChEMBL	CHEMBL71	CHLORPROMAZINE	ENSG00000149295	DRD2	182	0.979917
STRING	Schizophrenia	eQTL-GWAS	ChEMBL/ChEMBL	CHEMBL567	PERPHENAZINE	ENSG00000149295	DRD2	182	0.979917
STRING	Schizophrenia	eQTL-GWAS	ChEMBL/ChEMBL	CHEMBL715	OLANZAPINE	ENSG00000149295	DRD2	182	0.979917
STRING	Schizophrenia	eQTL-GWAS	ChEMBL/ChEMBL	CHEMBL42	CLOZAPINE	ENSG00000149295	DRD2	182	0.979917
STRING	Schizophrenia	eQTL-GWAS	ChEMBL/ChEMBL	CHEMBL422	TRIFLUOPERAZINE	ENSG00000149295	DRD2	182	0.979917
STRING	Schizophrenia	eQTL-GWAS	ChEMBL/ChEMBL	CHEMBL2028019	CARIPRAZINE	ENSG00000149295	DRD2	182	0.979917
STRING	Schizophrenia	eQTL-GWAS	ChEMBL/ChEMBL	CHEMBL1112	ARIPIPRAZOLE	ENSG00000149295	DRD2	182	0.979917
STRING	Schizophrenia	eQTL-GWAS	ChEMBL/ChEMBL	CHEMBL3306803	LUMATEPERONE	ENSG00000149295	DRD2	182	0.979917
STRING	Schizophrenia	eQTL-GWAS	ChEMBL/ChEMBL	CHEMBL54	HALOPERIDOL	ENSG00000149295	DRD2	182	0.979917
STRING	Schizophrenia	eQTL-GWAS	ChEMBL/ChEMBL	CHEMBL14376	ILOPERIDONE	ENSG00000149295	DRD2	182	0.979917
STRING	Schizophrenia	eQTL-GWAS	ChEMBL/ChEMBL	CHEMBL2105760	BREXPIPRAZOLE	ENSG00000149295	DRD2	182	0.979917
STRING	Schizophrenia	eQTL-GWAS	ChEMBL/ChEMBL	CHEMBL1621	PALIPERIDONE	ENSG00000149295	DRD2	182	0.979917
STRING	Schizophrenia	eQTL-GWAS	ChEMBL/ChEMBL	CHEMBL1200986	HALOPERIDOL DECANOATE	ENSG00000149295	DRD2	182	0.979917
STRING	Schizophrenia	eQTL-GWAS	ChEMBL/ChEMBL	CHEMBL85	RISPERIDONE	ENSG00000149295	DRD2	182	0.979917
STRING	Schizophrenia	eQTL-GWAS	ChEMBL/ChEMBL	CHEMBL460	MOLINDONE	ENSG00000149295	DRD2	182	0.979917
STRING	Schizophrenia	eQTL-GWAS	ChEMBL/ChEMBL	CHEMBL1237021	LURASIDONE	ENSG00000149295	DRD2	182	0.979917
STRING	Schizophrenia	eQTL-GWAS	ChEMBL/ChEMBL	CHEMBL708	ZIPRASIDONE	ENSG00000149295	DRD2	182	0.979917
STRING	Schizophrenia	eQTL-GWAS	ChEMBL/ChEMBL	CHEMBL2219425	ARIPIPRAZOLE LAUROXIL	ENSG00000149295	DRD2	182	0.979917
STRING	Schizophrenia	eQTL-GWAS	ChEMBL/ChEMBL	CHEMBL716	QUETIAPINE	ENSG00000149295	DRD2	182	0.979917
STRING	Schizophrenia	eQTL-GWAS	ChEMBL/ChEMBL	CHEMBL2107360	PALIPERIDONE PALMITATE	ENSG00000149295	DRD2	182	0.979917
STRING	Schizophrenia	eQTL-GWAS	ChEMBL/ChEMBL	CHEMBL728	PROCHLORPERAZINE	ENSG00000149295	DRD2	182	0.979917
STRING	Schizophrenia	eQTL-GWAS	ChEMBL/ChEMBL	CHEMBL1201	THIOTHIXENE	ENSG00000149295	DRD2	182	0.979917
STRING	Schizophrenia	pQTL-GWAS	Ruiz/DGIdb	DB00363	clozapine	ENSG00000162267	ITIH3	19	0.102299
STRING	Schizophrenia	pQTL-GWAS	Ruiz/DGIdb	DB00850	perphenazine	ENSG00000177889	UBE2N	135	0.726862
STRING	Schizophrenia	pQTL-GWAS	Ruiz/STITCH	DB00420	promazine	ENSG00000114200	BCHE	113	0.60841
STRING	Schizophrenia	pQTL-GWAS	Ruiz/STITCH	DB00734	risperidone	ENSG00000135821	GLUL	92	0.495343
STRING	Schizophrenia	pQTL-GWAS	DrugBank/DGIdb	DB00363	Clozapine	ENSG00000162267	ITIH3	19	0.102299
STRING	Schizophrenia	pQTL-GWAS	DrugBank/DGIdb	DB00850	Perphenazine	ENSG00000177889	UBE2N	135	0.726862
STRING	Schizophrenia	pQTL-GWAS	DrugBank/STITCH	DB00420	Promazine	ENSG00000114200	BCHE	113	0.60841
STRING	Schizophrenia	pQTL-GWAS	DrugBank/STITCH	DB00734	Risperidone	ENSG00000135821	GLUL	92	0.495343
STRING	Schizophrenia	Exome	Ruiz/DGIdb	DB00363	clozapine	ENSG00000084207	GSTP1	89	0.47919
STRING	Schizophrenia	Exome	Ruiz/DGIdb	DB04842	fluspirilene	ENSG00000112033	PPARD	152	0.818392
STRING	Schizophrenia	Exome	Ruiz/DGIdb	DB00679	Thioridazine	ENSG00000112033	PPARD	152	0.818392
STRING	Schizophrenia	Exome	Ruiz/DGIdb	DB00334	olanzapine	ENSG00000112425	EPM2A	49	0.263824
STRING	Schizophrenia	Exome	Ruiz/DGIdb	DB00363	clozapine	ENSG00000112425	EPM2A	49	0.263824
STRING	Schizophrenia	Exome	Ruiz/DGIdb	DB00502	haloperidol	ENSG00000112425	EPM2A	49	0.263824
STRING	Schizophrenia	Exome	Ruiz/DGIdb	DB00477	chlorpromazine	ENSG00000112425	EPM2A	49	0.263824
STRING	Schizophrenia	Exome	Ruiz/DGIdb	DB00831	trifluoperazine	ENSG00000112425	EPM2A	49	0.263824
STRING	Schizophrenia	Exome	Ruiz/DGIdb	DB00734	risperidone	ENSG00000112425	EPM2A	49	0.263824
STRING	Schizophrenia	Exome	Ruiz/DGIdb	DB01224	quetiapine	ENSG00000112425	EPM2A	49	0.263824
STRING	Schizophrenia	Exome	Ruiz/DGIdb	DB00831	trifluoperazine	ENSG00000142208	AKT1	8	0.0430733
STRING	Schizophrenia	Exome	Ruiz/DGIdb	DB00734	risperidone	ENSG00000142208	AKT1	8	0.0430733
STRING	Schizophrenia	Exome	Ruiz/STITCH	DB00734	risperidone	ENSG00000091664	SLC17A6	63	0.339202
STRING	Schizophrenia	Exome	Ruiz/STITCH	DB00831	trifluoperazine	ENSG00000116133	DHCR24	158	0.850697
STRING	Schizophrenia	Exome	Ruiz/STITCH	DB00502	haloperidol	ENSG00000134259	NGF	156	0.839929
STRING	Schizophrenia	Exome	Ruiz/STITCH	DB00334	olanzapine	ENSG00000142208	AKT1	8	0.0430733
STRING	Schizophrenia	Exome	Ruiz/STITCH	DB00502	haloperidol	ENSG00000142208	AKT1	8	0.0430733
STRING	Schizophrenia	Exome	Ruiz/STITCH	DB00363	clozapine	ENSG00000142208	AKT1	8	0.0430733
STRING	Schizophrenia	Exome	DrugBank/DGIdb	DB00363	Clozapine	ENSG00000084207	GSTP1	89	0.47919
CoXRNAseq	Schizophrenia	eQTL-GWAS	Ruiz/STITCH	DB00502	haloperidol	ENSG00000100197	CYP2D6	107	0.572346
CoXRNAseq	Schizophrenia	eQTL-GWAS	Ruiz/STITCH	DB00679	Thioridazine	ENSG00000100197	CYP2D6	107	0.572346
CoXRNAseq	Schizophrenia	eQTL-GWAS	DrugBank/DGIdb	DB00420	Promazine	ENSG00000100197	CYP2D6	107	0.572346
CoXRNAseq	Schizophrenia	eQTL-GWAS	DrugBank/DGIdb	DB06144	Sertindole	ENSG00000100197	CYP2D6	107	0.572346
CoXRNAseq	Schizophrenia	eQTL-GWAS	DrugBank/DGIdb	DB01267	Paliperidone	ENSG00000100197	CYP2D6	107	0.572346
CoXRNAseq	Schizophrenia	eQTL-GWAS	DrugBank/DGIdb	DB00363	Clozapine	ENSG00000100197	CYP2D6	107	0.572346
CoXRNAseq	Schizophrenia	eQTL-GWAS	DrugBank/DGIdb	DB00433	Prochlorperazine	ENSG00000100197	CYP2D6	107	0.572346
CoXRNAseq	Schizophrenia	eQTL-GWAS	DrugBank/DGIdb	DB04842	Fluspirilene	ENSG00000100197	CYP2D6	107	0.572346
CoXRNAseq	Schizophrenia	eQTL-GWAS	DrugBank/DGIdb	DB00502	Haloperidol	ENSG00000100197	CYP2D6	107	0.572346
CoXRNAseq	Schizophrenia	eQTL-GWAS	DrugBank/DGIdb	DB01238	Aripiprazole	ENSG00000100197	CYP2D6	107	0.572346
CoXRNAseq	Schizophrenia	eQTL-GWAS	DrugBank/DGIdb	DB01403	Methotrimeprazine	ENSG00000100197	CYP2D6	107	0.572346
CoXRNAseq	Schizophrenia	eQTL-GWAS	DrugBank/DGIdb	DB00477	Chlorpromazine	ENSG00000100197	CYP2D6	107	0.572346
CoXRNAseq	Schizophrenia	eQTL-GWAS	DrugBank/DGIdb	DB00391	Sulpiride	ENSG00000100197	CYP2D6	107	0.572346
CoXRNAseq	Schizophrenia	eQTL-GWAS	DrugBank/DGIdb	DB06016	Cariprazine	ENSG00000100197	CYP2D6	107	0.572346
CoXRNAseq	Schizophrenia	eQTL-GWAS	DrugBank/DGIdb	DB00831	Trifluoperazine	ENSG00000100197	CYP2D6	107	0.572346
CoXRNAseq	Schizophrenia	eQTL-GWAS	DrugBank/DGIdb	DB00850	Perphenazine	ENSG00000100197	CYP2D6	107	0.572346
CoXRNAseq	Schizophrenia	eQTL-GWAS	DrugBank/DGIdb	DB04946	Iloperidone	ENSG00000100197	CYP2D6	107	0.572346
CoXRNAseq	Schizophrenia	eQTL-GWAS	DrugBank/DGIdb	DB00679	Thioridazine	ENSG00000100197	CYP2D6	107	0.572346
CoXRNAseq	Schizophrenia	eQTL-GWAS	DrugBank/DGIdb	DB00734	Risperidone	ENSG00000100197	CYP2D6	107	0.572346
CoXRNAseq	Schizophrenia	eQTL-GWAS	DrugBank/DGIdb	DB09128	Brexpiprazole	ENSG00000100197	CYP2D6	107	0.572346
CoXRNAseq	Schizophrenia	eQTL-GWAS	DrugBank/DGIdb	DB00321	Amitriptyline	ENSG00000100197	CYP2D6	107	0.572346
CoXRNAseq	Schizophrenia	eQTL-GWAS	DrugBank/DGIdb	DB01224	Quetiapine	ENSG00000100197	CYP2D6	107	0.572346
CoXRNAseq	Schizophrenia	eQTL-GWAS	DrugBank/DGIdb	DB01624	Zuclopenthixol	ENSG00000100197	CYP2D6	107	0.572346
CoXRNAseq	Schizophrenia	eQTL-GWAS	DrugBank/DGIdb	DB12401	Bromperidol	ENSG00000100197	CYP2D6	107	0.572346
CoXRNAseq	Schizophrenia	eQTL-GWAS	DrugBank/DGIdb	DB00363	Clozapine	ENSG00000162267	ITIH3	95	0.508157
CoXRNAseq	Schizophrenia	eQTL-GWAS	DrugBank/DGIdb	DB00246	Ziprasidone	ENSG00000204371	EHMT2	141	0.754212
CoXRNAseq	Schizophrenia	eQTL-GWAS	DrugBank/DGIdb	DB01267	Paliperidone	ENSG00000204371	EHMT2	141	0.754212
CoXRNAseq	Schizophrenia	eQTL-GWAS	DrugBank/DGIdb	DB00433	Prochlorperazine	ENSG00000204371	EHMT2	141	0.754212
CoXRNAseq	Schizophrenia	eQTL-GWAS	DrugBank/DGIdb	DB04842	Fluspirilene	ENSG00000204371	EHMT2	141	0.754212
CoXRNAseq	Schizophrenia	eQTL-GWAS	DrugBank/DGIdb	DB00831	Trifluoperazine	ENSG00000204371	EHMT2	141	0.754212
CoXRNAseq	Schizophrenia	eQTL-GWAS	DrugBank/DGIdb	DB00679	Thioridazine	ENSG00000204371	EHMT2	141	0.754212
CoXRNAseq	Schizophrenia	eQTL-GWAS	DrugBank/DGIdb	DB01618	Molindone	ENSG00000204371	EHMT2	141	0.754212
CoXRNAseq	Schizophrenia	eQTL-GWAS	DrugBank/DGIdb	DB00363	Clozapine	ENSG00000204525	HLA-C	54	0.288847
CoXRNAseq	Schizophrenia	eQTL-GWAS	DrugBank/DGIdb	DB00363	Clozapine	ENSG00000234745	HLA-B	55	0.294196
CoXRNAseq	Schizophrenia	eQTL-GWAS	DrugBank/STITCH	DB00363	Clozapine	ENSG00000065609	SNAP91	109	0.583044
CoXRNAseq	Schizophrenia	eQTL-GWAS	DrugBank/STITCH	DB00502	Haloperidol	ENSG00000100197	CYP2D6	107	0.572346
CoXRNAseq	Schizophrenia	eQTL-GWAS	DrugBank/STITCH	DB00321	Amitriptyline	ENSG00000100197	CYP2D6	107	0.572346
CoXRNAseq	Schizophrenia	eQTL-GWAS	DrugBank/STITCH	DB00679	Thioridazine	ENSG00000100197	CYP2D6	107	0.572346
CoXRNAseq	Schizophrenia	pQTL-GWAS	Ruiz/DGIdb	DB00363	clozapine	ENSG00000162267	ITIH3	17	0.0909334
CoXRNAseq	Schizophrenia	pQTL-GWAS	Ruiz/DGIdb	DB00850	perphenazine	ENSG00000177889	UBE2N	147	0.786306
CoXRNAseq	Schizophrenia	pQTL-GWAS	Ruiz/STITCH	DB00420	promazine	ENSG00000114200	BCHE	115	0.615138
CoXRNAseq	Schizophrenia	pQTL-GWAS	Ruiz/STITCH	DB00734	risperidone	ENSG00000135821	GLUL	93	0.497459
CoXRNAseq	Schizophrenia	pQTL-GWAS	DrugBank/DGIdb	DB00363	Clozapine	ENSG00000162267	ITIH3	17	0.0909334
CoXRNAseq	Schizophrenia	pQTL-GWAS	DrugBank/DGIdb	DB00850	Perphenazine	ENSG00000177889	UBE2N	147	0.786306
CoXRNAseq	Schizophrenia	pQTL-GWAS	DrugBank/STITCH	DB00420	Promazine	ENSG00000114200	BCHE	115	0.615138
CoXRNAseq	Schizophrenia	pQTL-GWAS	DrugBank/STITCH	DB00734	Risperidone	ENSG00000135821	GLUL	93	0.497459
CoXRNAseq	Schizophrenia	Exome	Ruiz/DGIdb	DB00363	clozapine	ENSG00000084207	GSTP1	88	0.470714
CoXRNAseq	Schizophrenia	Exome	Ruiz/DGIdb	DB04842	fluspirilene	ENSG00000112033	PPARD	166	0.887938
CoXRNAseq	Schizophrenia	Exome	Ruiz/DGIdb	DB00679	Thioridazine	ENSG00000112033	PPARD	166	0.887938
CoXRNAseq	Schizophrenia	Exome	Ruiz/DGIdb	DB00334	olanzapine	ENSG00000112425	EPM2A	43	0.230008
CoXRNAseq	Schizophrenia	Exome	Ruiz/DGIdb	DB00363	clozapine	ENSG00000112425	EPM2A	43	0.230008
CoXRNAseq	Schizophrenia	Exome	Ruiz/DGIdb	DB00502	haloperidol	ENSG00000112425	EPM2A	43	0.230008
CoXRNAseq	Schizophrenia	Exome	Ruiz/DGIdb	DB00477	chlorpromazine	ENSG00000112425	EPM2A	43	0.230008
CoXRNAseq	Schizophrenia	Exome	Ruiz/DGIdb	DB00831	trifluoperazine	ENSG00000112425	EPM2A	43	0.230008
CoXRNAseq	Schizophrenia	Exome	Ruiz/DGIdb	DB00734	risperidone	ENSG00000112425	EPM2A	43	0.230008
CoXRNAseq	Schizophrenia	Exome	Ruiz/DGIdb	DB01224	quetiapine	ENSG00000112425	EPM2A	43	0.230008
CoXRNAseq	Schizophrenia	Exome	Ruiz/DGIdb	DB00831	trifluoperazine	ENSG00000142208	AKT1	45	0.240706
CoXRNAseq	Schizophrenia	Exome	Ruiz/DGIdb	DB00734	risperidone	ENSG00000142208	AKT1	45	0.240706
CoXRNAseq	Schizophrenia	Exome	Ruiz/STITCH	DB00734	risperidone	ENSG00000091664	SLC17A6	46	0.246055
CoXRNAseq	Schizophrenia	Exome	Ruiz/STITCH	DB00831	trifluoperazine	ENSG00000116133	DHCR24	165	0.882589
CoXRNAseq	Schizophrenia	Exome	Ruiz/STITCH	DB00334	olanzapine	ENSG00000142208	AKT1	45	0.240706
CoXRNAseq	Schizophrenia	Exome	Ruiz/STITCH	DB00502	haloperidol	ENSG00000142208	AKT1	45	0.240706
CoXRNAseq	Schizophrenia	Exome	Ruiz/STITCH	DB00363	clozapine	ENSG00000142208	AKT1	45	0.240706
CoXRNAseq	Schizophrenia	Exome	DrugBank/DGIdb	DB00363	Clozapine	ENSG00000084207	GSTP1	88	0.470714
CoXRNAseq	Schizophrenia	Exome	DrugBank/DGIdb	DB04842	Fluspirilene	ENSG00000112033	PPARD	166	0.887938
CoXRNAseq	Schizophrenia	Exome	DrugBank/DGIdb	DB00679	Thioridazine	ENSG00000112033	PPARD	166	0.887938
CoXRNAseq	Schizophrenia	Exome	DrugBank/DGIdb	DB00334	Olanzapine	ENSG00000112425	EPM2A	43	0.230008
CoXRNAseq	Schizophrenia	Exome	DrugBank/DGIdb	DB00363	Clozapine	ENSG00000112425	EPM2A	43	0.230008
CoXRNAseq	Schizophrenia	Exome	DrugBank/DGIdb	DB00502	Haloperidol	ENSG00000112425	EPM2A	43	0.230008
CoXRNAseq	Schizophrenia	Exome	DrugBank/DGIdb	DB00477	Chlorpromazine	ENSG00000112425	EPM2A	43	0.230008
CoXRNAseq	Schizophrenia	Exome	DrugBank/DGIdb	DB00831	Trifluoperazine	ENSG00000112425	EPM2A	43	0.230008
CoXRNAseq	Schizophrenia	Exome	DrugBank/DGIdb	DB00734	Risperidone	ENSG00000112425	EPM2A	43	0.230008
CoXRNAseq	Schizophrenia	Exome	DrugBank/DGIdb	DB01224	Quetiapine	ENSG00000112425	EPM2A	43	0.230008
CoXRNAseq	Schizophrenia	Exome	DrugBank/DGIdb	DB00831	Trifluoperazine	ENSG00000142208	AKT1	45	0.240706
CoXRNAseq	Schizophrenia	Exome	DrugBank/DGIdb	DB00734	Risperidone	ENSG00000142208	AKT1	45	0.240706
CoXRNAseq	Schizophrenia	Exome	DrugBank/STITCH	DB00321	Amitriptyline	ENSG00000072310	SREBF1	94	0.502808
CoXRNAseq	Schizophrenia	Exome	DrugBank/STITCH	DB00321	Amitriptyline	ENSG00000084207	GSTP1	88	0.470714
CoXRNAseq	Schizophrenia	Exome	DrugBank/STITCH	DB00734	Risperidone	ENSG00000091664	SLC17A6	46	0.246055
CoXRNAseq	Schizophrenia	Exome	DrugBank/STITCH	DB00831	Trifluoperazine	ENSG00000116133	DHCR24	165	0.882589
CoXRNAseq	Schizophrenia	Exome	DrugBank/STITCH	DB00334	Olanzapine	ENSG00000142208	AKT1	45	0.240706
CoXRNAseq	Schizophrenia	Exome	DrugBank/STITCH	DB00502	Haloperidol	ENSG00000142208	AKT1	45	0.240706
CoXRNAseq	Schizophrenia	Exome	DrugBank/STITCH	DB00363	Clozapine	ENSG00000142208	AKT1	45	0.240706
CoXRNAseq	Schizophrenia	Exome	DrugBank/STITCH	DB00633	Dexmedetomidine	ENSG00000142208	AKT1	45	0.240706
STRING	Schizophrenia	eQTL-GWAS	DrugBank/DGIdb	DB00502	Haloperidol	ENSG00000149295	DRD2	182	0.979917
STRING	Schizophrenia	eQTL-GWAS	DrugBank/DGIdb	DB01238	Aripiprazole	ENSG00000149295	DRD2	182	0.979917
STRING	Schizophrenia	eQTL-GWAS	DrugBank/DGIdb	DB01403	Methotrimeprazine	ENSG00000149295	DRD2	182	0.979917
STRING	Schizophrenia	eQTL-GWAS	DrugBank/DGIdb	DB00477	Chlorpromazine	ENSG00000149295	DRD2	182	0.979917
STRING	Schizophrenia	eQTL-GWAS	DrugBank/DGIdb	DB00391	Sulpiride	ENSG00000149295	DRD2	182	0.979917
STRING	Schizophrenia	eQTL-GWAS	DrugBank/DGIdb	DB00408	Loxapine	ENSG00000149295	DRD2	182	0.979917
STRING	Schizophrenia	eQTL-GWAS	DrugBank/DGIdb	DB06016	Cariprazine	ENSG00000149295	DRD2	182	0.979917
STRING	Schizophrenia	eQTL-GWAS	DrugBank/DGIdb	DB00831	Trifluoperazine	ENSG00000149295	DRD2	182	0.979917
STRING	Schizophrenia	eQTL-GWAS	DrugBank/DGIdb	DB00850	Perphenazine	ENSG00000149295	DRD2	182	0.979917
STRING	Schizophrenia	eQTL-GWAS	DrugBank/DGIdb	DB06077	Lumateperone	ENSG00000149295	DRD2	182	0.979917
STRING	Schizophrenia	eQTL-GWAS	DrugBank/DGIdb	DB04946	Iloperidone	ENSG00000149295	DRD2	182	0.979917
STRING	Schizophrenia	eQTL-GWAS	DrugBank/DGIdb	DB00679	Thioridazine	ENSG00000149295	DRD2	182	0.979917
STRING	Schizophrenia	eQTL-GWAS	DrugBank/DGIdb	DB00734	Risperidone	ENSG00000149295	DRD2	182	0.979917
STRING	Schizophrenia	eQTL-GWAS	DrugBank/DGIdb	DB04842	Fluspirilene	ENSG00000100197	CYP2D6	99	0.533032
STRING	Schizophrenia	eQTL-GWAS	DrugBank/DGIdb	DB00502	Haloperidol	ENSG00000100197	CYP2D6	99	0.533032
STRING	Schizophrenia	eQTL-GWAS	DrugBank/DGIdb	DB01238	Aripiprazole	ENSG00000100197	CYP2D6	99	0.533032
STRING	Schizophrenia	eQTL-GWAS	DrugBank/DGIdb	DB01403	Methotrimeprazine	ENSG00000100197	CYP2D6	99	0.533032
STRING	Schizophrenia	eQTL-GWAS	DrugBank/DGIdb	DB00477	Chlorpromazine	ENSG00000100197	CYP2D6	99	0.533032
STRING	Schizophrenia	eQTL-GWAS	DrugBank/DGIdb	DB00391	Sulpiride	ENSG00000100197	CYP2D6	99	0.533032
STRING	Schizophrenia	eQTL-GWAS	DrugBank/DGIdb	DB06016	Cariprazine	ENSG00000100197	CYP2D6	99	0.533032
STRING	Schizophrenia	eQTL-GWAS	DrugBank/DGIdb	DB00831	Trifluoperazine	ENSG00000100197	CYP2D6	99	0.533032
STRING	Schizophrenia	eQTL-GWAS	DrugBank/DGIdb	DB00850	Perphenazine	ENSG00000100197	CYP2D6	99	0.533032
STRING	Schizophrenia	eQTL-GWAS	DrugBank/DGIdb	DB04946	Iloperidone	ENSG00000100197	CYP2D6	99	0.533032
STRING	Schizophrenia	eQTL-GWAS	DrugBank/DGIdb	DB00679	Thioridazine	ENSG00000100197	CYP2D6	99	0.533032
STRING	Schizophrenia	eQTL-GWAS	DrugBank/DGIdb	DB00734	Risperidone	ENSG00000100197	CYP2D6	99	0.533032
STRING	Schizophrenia	eQTL-GWAS	DrugBank/DGIdb	DB09128	Brexpiprazole	ENSG00000100197	CYP2D6	99	0.533032
STRING	Schizophrenia	eQTL-GWAS	DrugBank/DGIdb	DB00321	Amitriptyline	ENSG00000100197	CYP2D6	99	0.533032
STRING	Schizophrenia	eQTL-GWAS	DrugBank/DGIdb	DB01224	Quetiapine	ENSG00000100197	CYP2D6	99	0.533032
STRING	Schizophrenia	eQTL-GWAS	DrugBank/DGIdb	DB01624	Zuclopenthixol	ENSG00000100197	CYP2D6	99	0.533032
STRING	Schizophrenia	eQTL-GWAS	DrugBank/DGIdb	DB12401	Bromperidol	ENSG00000100197	CYP2D6	99	0.533032
STRING	Schizophrenia	eQTL-GWAS	DrugBank/DGIdb	DB06216	Asenapine	ENSG00000149295	DRD2	182	0.979917
STRING	Schizophrenia	eQTL-GWAS	DrugBank/DGIdb	DB00420	Promazine	ENSG00000149295	DRD2	182	0.979917
STRING	Schizophrenia	eQTL-GWAS	DrugBank/DGIdb	DB00246	Ziprasidone	ENSG00000149295	DRD2	182	0.979917
STRING	Schizophrenia	eQTL-GWAS	DrugBank/DGIdb	DB06144	Sertindole	ENSG00000149295	DRD2	182	0.979917
STRING	Schizophrenia	eQTL-GWAS	DrugBank/DGIdb	DB01267	Paliperidone	ENSG00000149295	DRD2	182	0.979917
STRING	Schizophrenia	eQTL-GWAS	DrugBank/DGIdb	DB00334	Olanzapine	ENSG00000149295	DRD2	182	0.979917
STRING	Schizophrenia	eQTL-GWAS	DrugBank/DGIdb	DB00363	Clozapine	ENSG00000149295	DRD2	182	0.979917
STRING	Schizophrenia	eQTL-GWAS	DrugBank/DGIdb	DB00433	Prochlorperazine	ENSG00000149295	DRD2	182	0.979917
STRING	Schizophrenia	eQTL-GWAS	DrugBank/DGIdb	DB04842	Fluspirilene	ENSG00000149295	DRD2	182	0.979917
STRING	Schizophrenia	eQTL-GWAS	DrugBank/DGIdb	DB06288	Amisulpride	ENSG00000149295	DRD2	182	0.979917
STRING	Schizophrenia	eQTL-GWAS	DrugBank/STITCH	DB00477	Chlorpromazine	ENSG00000149295	DRD2	182	0.979917
STRING	Schizophrenia	eQTL-GWAS	DrugBank/STITCH	DB00408	Loxapine	ENSG00000149295	DRD2	182	0.979917
STRING	Schizophrenia	eQTL-GWAS	DrugBank/STITCH	DB00246	Ziprasidone	ENSG00000149295	DRD2	182	0.979917
STRING	Schizophrenia	eQTL-GWAS	DrugBank/STITCH	DB00502	Haloperidol	ENSG00000149295	DRD2	182	0.979917
STRING	Schizophrenia	eQTL-GWAS	DrugBank/STITCH	DB04946	Iloperidone	ENSG00000149295	DRD2	182	0.979917
STRING	Schizophrenia	Exome	DrugBank/DGIdb	DB00477	Chlorpromazine	ENSG00000112425	EPM2A	49	0.263824
STRING	Schizophrenia	Exome	DrugBank/DGIdb	DB00831	Trifluoperazine	ENSG00000112425	EPM2A	49	0.263824
STRING	Schizophrenia	Exome	DrugBank/DGIdb	DB00734	Risperidone	ENSG00000112425	EPM2A	49	0.263824
STRING	Schizophrenia	Exome	DrugBank/DGIdb	DB01224	Quetiapine	ENSG00000112425	EPM2A	49	0.263824
STRING	Schizophrenia	Exome	DrugBank/DGIdb	DB00831	Trifluoperazine	ENSG00000142208	AKT1	8	0.0430733
STRING	Schizophrenia	Exome	DrugBank/DGIdb	DB00734	Risperidone	ENSG00000142208	AKT1	8	0.0430733
STRING	Schizophrenia	Exome	DrugBank/STITCH	DB00321	Amitriptyline	ENSG00000072310	SREBF1	58	0.312281
STRING	Schizophrenia	Exome	DrugBank/STITCH	DB00321	Amitriptyline	ENSG00000084207	GSTP1	89	0.47919
STRING	Schizophrenia	eQTL-GWAS	DrugBank/DGIdb	DB09128	Brexpiprazole	ENSG00000149295	DRD2	182	0.979917
STRING	Schizophrenia	eQTL-GWAS	DrugBank/DGIdb	DB01224	Quetiapine	ENSG00000149295	DRD2	182	0.979917
STRING	Schizophrenia	eQTL-GWAS	DrugBank/DGIdb	DB00875	Flupentixol	ENSG00000149295	DRD2	182	0.979917
STRING	Schizophrenia	eQTL-GWAS	DrugBank/DGIdb	DB01624	Zuclopenthixol	ENSG00000149295	DRD2	182	0.979917
STRING	Schizophrenia	eQTL-GWAS	DrugBank/DGIdb	DB01618	Molindone	ENSG00000149295	DRD2	182	0.979917
STRING	Schizophrenia	eQTL-GWAS	DrugBank/DGIdb	DB08815	Lurasidone	ENSG00000149295	DRD2	182	0.979917
STRING	Schizophrenia	eQTL-GWAS	DrugBank/DGIdb	DB01622	Thioproperazine	ENSG00000149295	DRD2	182	0.979917
STRING	Schizophrenia	eQTL-GWAS	DrugBank/DGIdb	DB01621	Pipotiazine	ENSG00000149295	DRD2	182	0.979917
STRING	Schizophrenia	eQTL-GWAS	DrugBank/DGIdb	DB01239	Chlorprothixene	ENSG00000149295	DRD2	182	0.979917
STRING	Schizophrenia	eQTL-GWAS	DrugBank/DGIdb	DB01623	Thiothixene	ENSG00000149295	DRD2	182	0.979917
STRING	Schizophrenia	eQTL-GWAS	DrugBank/DGIdb	DB14185	Aripiprazole lauroxil	ENSG00000149295	DRD2	182	0.979917
STRING	Schizophrenia	eQTL-GWAS	DrugBank/DGIdb	DB12401	Bromperidol	ENSG00000149295	DRD2	182	0.979917
STRING	Schizophrenia	eQTL-GWAS	DrugBank/DGIdb	DB00363	Clozapine	ENSG00000162267	ITIH3	102	0.549184
STRING	Schizophrenia	eQTL-GWAS	DrugBank/DGIdb	DB00246	Ziprasidone	ENSG00000204371	EHMT2	130	0.699941
STRING	Schizophrenia	eQTL-GWAS	DrugBank/DGIdb	DB01267	Paliperidone	ENSG00000204371	EHMT2	130	0.699941
STRING	Schizophrenia	eQTL-GWAS	DrugBank/DGIdb	DB00433	Prochlorperazine	ENSG00000204371	EHMT2	130	0.699941
STRING	Schizophrenia	eQTL-GWAS	DrugBank/DGIdb	DB04842	Fluspirilene	ENSG00000204371	EHMT2	130	0.699941
STRING	Schizophrenia	eQTL-GWAS	DrugBank/DGIdb	DB00831	Trifluoperazine	ENSG00000204371	EHMT2	130	0.699941
STRING	Schizophrenia	eQTL-GWAS	DrugBank/DGIdb	DB00679	Thioridazine	ENSG00000204371	EHMT2	130	0.699941
STRING	Schizophrenia	eQTL-GWAS	DrugBank/DGIdb	DB01618	Molindone	ENSG00000204371	EHMT2	130	0.699941
STRING	Schizophrenia	eQTL-GWAS	DrugBank/DGIdb	DB00363	Clozapine	ENSG00000204525	HLA-C	103	0.554568
STRING	Schizophrenia	eQTL-GWAS	DrugBank/DGIdb	DB00363	Clozapine	ENSG00000234745	HLA-B	77	0.41458
STRING	Schizophrenia	eQTL-GWAS	DrugBank/STITCH	DB00363	Clozapine	ENSG00000065609	SNAP91	100	0.538416
STRING	Schizophrenia	eQTL-GWAS	DrugBank/STITCH	DB00502	Haloperidol	ENSG00000100197	CYP2D6	99	0.533032
STRING	Schizophrenia	eQTL-GWAS	DrugBank/STITCH	DB00321	Amitriptyline	ENSG00000100197	CYP2D6	99	0.533032
STRING	Schizophrenia	eQTL-GWAS	DrugBank/STITCH	DB00679	Thioridazine	ENSG00000100197	CYP2D6	99	0.533032
STRING	Schizophrenia	eQTL-GWAS	DrugBank/STITCH	DB00334	Olanzapine	ENSG00000149295	DRD2	182	0.979917
STRING	Schizophrenia	Exome	DrugBank/DGIdb	DB04842	Fluspirilene	ENSG00000112033	PPARD	152	0.818392
STRING	Schizophrenia	Exome	DrugBank/DGIdb	DB00679	Thioridazine	ENSG00000112033	PPARD	152	0.818392
STRING	Schizophrenia	Exome	DrugBank/DGIdb	DB00334	Olanzapine	ENSG00000112425	EPM2A	49	0.263824
STRING	Schizophrenia	Exome	DrugBank/DGIdb	DB00363	Clozapine	ENSG00000112425	EPM2A	49	0.263824
STRING	Schizophrenia	Exome	DrugBank/DGIdb	DB00502	Haloperidol	ENSG00000112425	EPM2A	49	0.263824
STRING	Schizophrenia	Exome	DrugBank/STITCH	DB00363	Clozapine	ENSG00000142208	AKT1	8	0.0430733
STRING	Schizophrenia	Exome	DrugBank/STITCH	DB00633	Dexmedetomidine	ENSG00000142208	AKT1	8	0.0430733
STRING	Schizophrenia	Exome	DrugBank/STITCH	DB00502	Haloperidol	ENSG00000134259	NGF	156	0.839929
STRING	Schizophrenia	Exome	DrugBank/STITCH	DB00334	Olanzapine	ENSG00000142208	AKT1	8	0.0430733
STRING	Schizophrenia	Exome	DrugBank/STITCH	DB00734	Risperidone	ENSG00000091664	SLC17A6	63	0.339202
STRING	Schizophrenia	Exome	DrugBank/STITCH	DB00831	Trifluoperazine	ENSG00000116133	DHCR24	158	0.850697
STRING	Schizophrenia	Exome	DrugBank/STITCH	DB00502	Haloperidol	ENSG00000142208	AKT1	8	0.0430733
CoXRNAseq	Stroke	GWAS	Ruiz/STITCH	DB00641	simvastatin	ENSG00000005381	MPO	49	0.262102
CoXRNAseq	Stroke	GWAS	Ruiz/STITCH	DB00806	pentoxifylline	ENSG00000101017	CD40	121	0.647232
CoXRNAseq	Stroke	GWAS	Ruiz/STITCH	DB00641	simvastatin	ENSG00000130164	LDLR	16	0.0855844
CoXRNAseq	Stroke	GWAS	Ruiz/STITCH	DB00175	pravastatin	ENSG00000130164	LDLR	16	0.0855844
CoXRNAseq	Stroke	GWAS	Ruiz/STITCH	DB00641	simvastatin	ENSG00000149968	MMP3	15	0.0802354
CoXRNAseq	Stroke	GWAS	Ruiz/STITCH	DB00641	simvastatin	ENSG00000101017	CD40	121	0.647232
CoXRNAseq	Stroke	GWAS	Ruiz/DGIdb	DB01076	atorvastatin	ENSG00000242252	BGLAP	7	0.0374432
CoXRNAseq	Stroke	GWAS	Ruiz/DGIdb	DB00682	warfarin	ENSG00000242252	BGLAP	7	0.0374432
CoXRNAseq	Stroke	pQTL-GWAS	DrugBank/DGIdb	DB00175	Pravastatin	ENSG00000087245	MMP2	139	0.743514
CoXRNAseq	Stroke	pQTL-GWAS	DrugBank/DGIdb	DB00178	Ramipril	ENSG00000087245	MMP2	139	0.743514
CoXRNAseq	Stroke	pQTL-GWAS	DrugBank/DGIdb	DB00999	Hydrochlorothiazide	ENSG00000103653	CSK	166	0.887938
CoXRNAseq	Stroke	pQTL-GWAS	DrugBank/DGIdb	DB00682	Warfarin	ENSG00000110799	VWF	6	0.0320941
CoXRNAseq	Stroke	pQTL-GWAS	DrugBank/DGIdb	DB06605	Apixaban	ENSG00000126218	F10	13	0.0695373
CoXRNAseq	Stroke	pQTL-GWAS	DrugBank/DGIdb	DB06228	Rivaroxaban	ENSG00000126218	F10	13	0.0695373
CoXRNAseq	Stroke	pQTL-GWAS	DrugBank/DGIdb	DB09075	Edoxaban	ENSG00000126218	F10	13	0.0695373
CoXRNAseq	Stroke	pQTL-GWAS	DrugBank/DGIdb	DB00945	Acetylsalicylic acid	ENSG00000135744	AGT	120	0.641883
CoXRNAseq	Stroke	pQTL-GWAS	DrugBank/DGIdb	DB00975	Dipyridamole	ENSG00000138735	PDE5A	129	0.690024
CoXRNAseq	Stroke	pQTL-GWAS	DrugBank/DGIdb	DB09302	Alirocumab	ENSG00000169174	PCSK9	42	0.224659
CoXRNAseq	Stroke	pQTL-GWAS	DrugBank/DGIdb	DB00945	Acetylsalicylic acid	ENSG00000171428	NAT1	110	0.588393
CoXRNAseq	Stroke	pQTL-GWAS	DrugBank/DGIdb	DB00945	Acetylsalicylic acid	ENSG00000185245	GP1BA	158	0.845146
CoXRNAseq	Stroke	pQTL-GWAS	DrugBank/DGIdb	DB04660	Choline alfoscerate	ENSG00000196743	GM2A	59	0.315592
CoXRNAseq	Stroke	pQTL-GWAS	DrugBank/STITCH	DB01076	Atorvastatin	ENSG00000084674	APOB	76	0.406526
CoXRNAseq	Stroke	pQTL-GWAS	DrugBank/STITCH	DB00175	Pravastatin	ENSG00000084674	APOB	76	0.406526
CoXRNAseq	Stroke	pQTL-GWAS	DrugBank/STITCH	DB01076	Atorvastatin	ENSG00000087245	MMP2	139	0.743514
CoXRNAseq	Stroke	pQTL-GWAS	DrugBank/STITCH	DB00178	Ramipril	ENSG00000087245	MMP2	139	0.743514
CoXRNAseq	Stroke	pQTL-GWAS	DrugBank/STITCH	DB00945	Acetylsalicylic acid	ENSG00000087245	MMP2	139	0.743514
CoXRNAseq	Stroke	pQTL-GWAS	DrugBank/STITCH	DB00945	Acetylsalicylic acid	ENSG00000102882	MAPK3	176	0.941428
CoXRNAseq	Stroke	pQTL-GWAS	DrugBank/STITCH	DB01076	Atorvastatin	ENSG00000111796	KLRB1	174	0.93073
CoXRNAseq	Stroke	GWAS	Ruiz/DGIdb	DB00175	pravastatin	ENSG00000130164	LDLR	16	0.0855844
CoXRNAseq	Stroke	GWAS	Ruiz/DGIdb	DB01076	atorvastatin	ENSG00000130164	LDLR	16	0.0855844
CoXRNAseq	Stroke	GWAS	Ruiz/DGIdb	DB00175	pravastatin	ENSG00000149968	MMP3	15	0.0802354
CoXRNAseq	Stroke	GWAS	Ruiz/DGIdb	DB00758	clopidogrel	ENSG00000164867	NOS3	37	0.197914
CoXRNAseq	Stroke	GWAS	Ruiz/DGIdb	DB00009	Alteplase	ENSG00000171560	FGA	35	0.187216
CoXRNAseq	Stroke	pQTL-GWAS	Ruiz/STITCH	DB00641	simvastatin	ENSG00000121691	CAT	90	0.481412
CoXRNAseq	Stroke	pQTL-GWAS	Ruiz/STITCH	DB00175	pravastatin	ENSG00000121691	CAT	90	0.481412
CoXRNAseq	Stroke	pQTL-GWAS	Ruiz/STITCH	DB06605	apixaban	ENSG00000126218	F10	13	0.0695373
CoXRNAseq	Stroke	pQTL-GWAS	Ruiz/STITCH	DB06228	rivaroxaban	ENSG00000126218	F10	13	0.0695373
CoXRNAseq	Stroke	pQTL-GWAS	Ruiz/STITCH	DB00966	telmisartan	ENSG00000135744	AGT	120	0.641883
CoXRNAseq	Stroke	pQTL-GWAS	Ruiz/STITCH	DB00806	pentoxifylline	ENSG00000138735	PDE5A	129	0.690024
CoXRNAseq	Stroke	pQTL-GWAS	Ruiz/STITCH	DB01098	rosuvastatin	ENSG00000169174	PCSK9	42	0.224659
CoXRNAseq	Stroke	pQTL-GWAS	Ruiz/STITCH	DB00175	pravastatin	ENSG00000169174	PCSK9	42	0.224659
CoXRNAseq	Stroke	pQTL-GWAS	Ruiz/STITCH	DB00175	pravastatin	ENSG00000173391	OLR1	136	0.727467
CoXRNAseq	Stroke	pQTL-GWAS	Ruiz/STITCH	DB00641	simvastatin	ENSG00000174697	LEP	187	1.00027
CoXRNAseq	Stroke	pQTL-GWAS	Ruiz/STITCH	DB01076	atorvastatin	ENSG00000174697	LEP	187	1.00027
CoXRNAseq	Stroke	pQTL-GWAS	Ruiz/STITCH	DB00641	simvastatin	ENSG00000196611	MMP1	138	0.738165
CoXRNAseq	Stroke	pQTL-GWAS	DrugBank/DGIdb	DB00175	Pravastatin	ENSG00000084674	APOB	76	0.406526
CoXRNAseq	Stroke	pQTL-GWAS	DrugBank/DGIdb	DB01076	Atorvastatin	ENSG00000084674	APOB	76	0.406526
CoXRNAseq	Stroke	pQTL-GWAS	DrugBank/DGIdb	DB00682	Warfarin	ENSG00000084674	APOB	76	0.406526
CoXRNAseq	Stroke	GWAS	Ruiz/STITCH	DB00682	warfarin	ENSG00000180210	F2	97	0.518855
CoXRNAseq	Stroke	GWAS	Ruiz/STITCH	DB06695		ENSG00000180210	F2	97	0.518855
CoXRNAseq	Stroke	GWAS	Ruiz/STITCH	DB00641	simvastatin	ENSG00000196611	MMP1	50	0.267451
CoXRNAseq	Stroke	GWAS	DrugBank/DGIdb	DB00999	Hydrochlorothiazide	ENSG00000043591	ADRB1	185	0.989569
CoXRNAseq	Stroke	GWAS	DrugBank/DGIdb	DB00175	Pravastatin	ENSG00000130164	LDLR	16	0.0855844
CoXRNAseq	Stroke	GWAS	DrugBank/DGIdb	DB01076	Atorvastatin	ENSG00000130164	LDLR	16	0.0855844
CoXRNAseq	Stroke	GWAS	DrugBank/DGIdb	DB09302	Alirocumab	ENSG00000130164	LDLR	16	0.0855844
CoXRNAseq	Stroke	GWAS	DrugBank/DGIdb	DB00175	Pravastatin	ENSG00000149968	MMP3	15	0.0802354
CoXRNAseq	Stroke	GWAS	DrugBank/DGIdb	DB00758	Clopidogrel	ENSG00000164867	NOS3	37	0.197914
CoXRNAseq	Stroke	GWAS	DrugBank/DGIdb	DB00945	Acetylsalicylic acid	ENSG00000164867	NOS3	37	0.197914
CoXRNAseq	Stroke	GWAS	DrugBank/DGIdb	DB00622	Nicardipine	ENSG00000180720	CHRM4	98	0.524204
CoXRNAseq	Stroke	GWAS	DrugBank/DGIdb	DB00622	Nicardipine	ENSG00000204842	ATXN2	14	0.0748863
CoXRNAseq	Stroke	GWAS	DrugBank/DGIdb	DB01076	Atorvastatin	ENSG00000242252	BGLAP	7	0.0374432
CoXRNAseq	Stroke	GWAS	DrugBank/DGIdb	DB00682	Warfarin	ENSG00000242252	BGLAP	7	0.0374432
CoXRNAseq	Stroke	GWAS	DrugBank/STITCH	DB01219	Dantrolene	ENSG00000055118	KCNH2	59	0.315592
CoXRNAseq	Stroke	GWAS	DrugBank/STITCH	DB00175	Pravastatin	ENSG00000130164	LDLR	16	0.0855844
CoXRNAseq	Stroke	GWAS	DrugBank/STITCH	DB00945	Acetylsalicylic acid	ENSG00000137204	SLC22A7	149	0.797005
CoXRNAseq	Stroke	GWAS	DrugBank/STITCH	DB01076	Atorvastatin	ENSG00000164867	NOS3	37	0.197914
CoXRNAseq	Stroke	GWAS	DrugBank/STITCH	DB00945	Acetylsalicylic acid	ENSG00000164867	NOS3	37	0.197914
CoXRNAseq	Stroke	GWAS	DrugBank/STITCH	DB00175	Pravastatin	ENSG00000164867	NOS3	37	0.197914
CoXRNAseq	Stroke	pQTL-GWAS	DrugBank/STITCH	DB00678	Losartan	ENSG00000113889	KNG1	98	0.524204
CoXRNAseq	Stroke	pQTL-GWAS	DrugBank/STITCH	DB00178	Ramipril	ENSG00000113889	KNG1	98	0.524204
CoXRNAseq	Stroke	pQTL-GWAS	DrugBank/STITCH	DB00945	Acetylsalicylic acid	ENSG00000113889	KNG1	98	0.524204
CoXRNAseq	Stroke	pQTL-GWAS	DrugBank/STITCH	DB00790	Perindopril	ENSG00000113889	KNG1	98	0.524204
CoXRNAseq	Stroke	pQTL-GWAS	DrugBank/STITCH	DB00175	Pravastatin	ENSG00000121691	CAT	90	0.481412
CoXRNAseq	Stroke	pQTL-GWAS	DrugBank/STITCH	DB06605	Apixaban	ENSG00000126218	F10	13	0.0695373
CoXRNAseq	Stroke	pQTL-GWAS	DrugBank/STITCH	DB06228	Rivaroxaban	ENSG00000126218	F10	13	0.0695373
CoXRNAseq	Stroke	pQTL-GWAS	DrugBank/STITCH	DB00678	Losartan	ENSG00000135744	AGT	120	0.641883
CoXRNAseq	Stroke	pQTL-GWAS	DrugBank/STITCH	DB00975	Dipyridamole	ENSG00000138735	PDE5A	129	0.690024
CoXRNAseq	Stroke	pQTL-GWAS	DrugBank/STITCH	DB00945	Acetylsalicylic acid	ENSG00000164111	ANXA5	114	0.609789
CoXRNAseq	Stroke	pQTL-GWAS	DrugBank/STITCH	DB00175	Pravastatin	ENSG00000169174	PCSK9	42	0.224659
CoXRNAseq	Stroke	pQTL-GWAS	DrugBank/STITCH	DB00175	Pravastatin	ENSG00000173391	OLR1	136	0.727467
CoXRNAseq	Stroke	pQTL-GWAS	DrugBank/STITCH	DB00678	Losartan	ENSG00000174697	LEP	187	1.00027
CoXRNAseq	Stroke	pQTL-GWAS	DrugBank/STITCH	DB01076	Atorvastatin	ENSG00000174697	LEP	187	1.00027
CoXRNAseq	Stroke	GWAS	Ruiz/STITCH	DB00641	simvastatin	ENSG00000164867	NOS3	37	0.197914
CoXRNAseq	Stroke	GWAS	Ruiz/STITCH	DB01076	atorvastatin	ENSG00000164867	NOS3	37	0.197914
CoXRNAseq	Stroke	GWAS	Ruiz/STITCH	DB01098	rosuvastatin	ENSG00000164867	NOS3	37	0.197914
CoXRNAseq	Stroke	GWAS	Ruiz/STITCH	DB00175	pravastatin	ENSG00000164867	NOS3	37	0.197914
CoXRNAseq	Stroke	GWAS	Ruiz/STITCH	DB01098	rosuvastatin	ENSG00000175220	ARHGAP1	104	0.556298
CoXRNAseq	Stroke	GWAS	Ruiz/STITCH	DB00641	simvastatin	ENSG00000180210	F2	97	0.518855
CoXRNAseq	Stroke	pQTL-GWAS	Ruiz/DGIdb	DB00641	simvastatin	ENSG00000087245	MMP2	139	0.743514
CoXRNAseq	Stroke	pQTL-GWAS	Ruiz/DGIdb	DB00175	pravastatin	ENSG00000087245	MMP2	139	0.743514
CoXRNAseq	Stroke	pQTL-GWAS	Ruiz/DGIdb	DB00178	ramipril	ENSG00000087245	MMP2	139	0.743514
CoXRNAseq	Stroke	pQTL-GWAS	Ruiz/DGIdb	DB00806	pentoxifylline	ENSG00000110799	VWF	6	0.0320941
CoXRNAseq	Stroke	pQTL-GWAS	Ruiz/DGIdb	DB00682	warfarin	ENSG00000110799	VWF	6	0.0320941
CoXRNAseq	Stroke	pQTL-GWAS	Ruiz/DGIdb	DB06605	apixaban	ENSG00000126218	F10	13	0.0695373
CoXRNAseq	Stroke	pQTL-GWAS	Ruiz/DGIdb	DB06228	rivaroxaban	ENSG00000126218	F10	13	0.0695373
CoXRNAseq	Stroke	pQTL-GWAS	Ruiz/DGIdb	DB09075	edoxaban	ENSG00000126218	F10	13	0.0695373
CoXRNAseq	Stroke	pQTL-GWAS	Ruiz/DGIdb	DB00381	amlodipine	ENSG00000135744	AGT	120	0.641883
CoXRNAseq	Stroke	pQTL-GWAS	Ruiz/DGIdb	DB00806	pentoxifylline	ENSG00000138735	PDE5A	129	0.690024
CoXRNAseq	Stroke	pQTL-GWAS	Ruiz/DGIdb	DB05266	ibudilast	ENSG00000138735	PDE5A	129	0.690024
CoXRNAseq	Stroke	pQTL-GWAS	Ruiz/DGIdb	DB00381	amlodipine	ENSG00000166311	SMPD1	11	0.0588393
CoXRNAseq	Stroke	pQTL-GWAS	Ruiz/DGIdb	DB00009	Alteplase	ENSG00000198931	APRT	35	0.187216
CoXRNAseq	Stroke	pQTL-GWAS	Ruiz/STITCH	DB00641	simvastatin	ENSG00000084674	APOB	76	0.406526
CoXRNAseq	Stroke	pQTL-GWAS	Ruiz/STITCH	DB01076	atorvastatin	ENSG00000084674	APOB	76	0.406526
CoXRNAseq	Stroke	pQTL-GWAS	Ruiz/STITCH	DB01098	rosuvastatin	ENSG00000084674	APOB	76	0.406526
CoXRNAseq	Stroke	pQTL-GWAS	Ruiz/STITCH	DB00175	pravastatin	ENSG00000084674	APOB	76	0.406526
CoXRNAseq	Stroke	pQTL-GWAS	Ruiz/STITCH	DB00966	telmisartan	ENSG00000087245	MMP2	139	0.743514
CoXRNAseq	Stroke	pQTL-GWAS	Ruiz/STITCH	DB00641	simvastatin	ENSG00000087245	MMP2	139	0.743514
CoXRNAseq	Stroke	pQTL-GWAS	Ruiz/STITCH	DB01076	atorvastatin	ENSG00000087245	MMP2	139	0.743514
CoXRNAseq	Stroke	pQTL-GWAS	Ruiz/STITCH	DB00178	ramipril	ENSG00000087245	MMP2	139	0.743514
CoXRNAseq	Stroke	pQTL-GWAS	Ruiz/STITCH	DB01098	rosuvastatin	ENSG00000087245	MMP2	139	0.743514
CoXRNAseq	Stroke	pQTL-GWAS	Ruiz/STITCH	DB00641	simvastatin	ENSG00000102882	MAPK3	176	0.941428
CoXRNAseq	Stroke	pQTL-GWAS	Ruiz/STITCH	DB00641	simvastatin	ENSG00000111276	CDKN1B	88	0.470714
CoXRNAseq	Stroke	pQTL-GWAS	Ruiz/STITCH	DB01076	atorvastatin	ENSG00000111796	KLRB1	174	0.93073
CoXRNAseq	Stroke	pQTL-GWAS	Ruiz/STITCH	DB00178	ramipril	ENSG00000113889	KNG1	98	0.524204
FAVA	Stroke	GWAS	Ruiz/DGIdb	DB00175	pravastatin	ENSG00000130164	LDLR	11	0.0694927
FAVA	Stroke	GWAS	Ruiz/DGIdb	DB01076	atorvastatin	ENSG00000130164	LDLR	11	0.0694927
FAVA	Stroke	GWAS	Ruiz/DGIdb	DB00175	pravastatin	ENSG00000149968	MMP3	10	0.0631752
FAVA	Stroke	GWAS	Ruiz/DGIdb	DB00758	clopidogrel	ENSG00000164867	NOS3	31	0.195843
FAVA	Stroke	GWAS	Ruiz/DGIdb	DB00009	Alteplase	ENSG00000171560	FGA	37	0.233748
FAVA	Stroke	GWAS	Ruiz/STITCH	DB00641	simvastatin	ENSG00000005381	MPO	54	0.341146
FAVA	Stroke	GWAS	Ruiz/STITCH	DB00641	simvastatin	ENSG00000130164	LDLR	11	0.0694927
FAVA	Stroke	GWAS	Ruiz/STITCH	DB00175	pravastatin	ENSG00000130164	LDLR	11	0.0694927
FAVA	Stroke	GWAS	Ruiz/STITCH	DB00641	simvastatin	ENSG00000149968	MMP3	10	0.0631752
FAVA	Stroke	GWAS	Ruiz/STITCH	DB00641	simvastatin	ENSG00000164867	NOS3	31	0.195843
FAVA	Stroke	GWAS	Ruiz/STITCH	DB01076	atorvastatin	ENSG00000164867	NOS3	31	0.195843
FAVA	Stroke	GWAS	Ruiz/STITCH	DB01098	rosuvastatin	ENSG00000164867	NOS3	31	0.195843
FAVA	Stroke	GWAS	Ruiz/STITCH	DB00175	pravastatin	ENSG00000164867	NOS3	31	0.195843
FAVA	Stroke	GWAS	Ruiz/STITCH	DB01098	rosuvastatin	ENSG00000175220	ARHGAP1	79	0.499084
FAVA	Stroke	GWAS	Ruiz/STITCH	DB00641	simvastatin	ENSG00000180210	F2	104	0.657022
FAVA	Stroke	GWAS	Ruiz/STITCH	DB00682	warfarin	ENSG00000180210	F2	104	0.657022
FAVA	Stroke	GWAS	Ruiz/STITCH	DB06695		ENSG00000180210	F2	104	0.657022
FAVA	Stroke	GWAS	Ruiz/STITCH	DB00641	simvastatin	ENSG00000196611	MMP1	36	0.227431
FAVA	Stroke	GWAS	DrugBank/DGIdb	DB00999	Hydrochlorothiazide	ENSG00000043591	ADRB1	158	0.998168
FAVA	Stroke	GWAS	DrugBank/DGIdb	DB00175	Pravastatin	ENSG00000130164	LDLR	11	0.0694927
FAVA	Stroke	GWAS	DrugBank/DGIdb	DB01076	Atorvastatin	ENSG00000130164	LDLR	11	0.0694927
FAVA	Stroke	GWAS	DrugBank/DGIdb	DB09302	Alirocumab	ENSG00000130164	LDLR	11	0.0694927
FAVA	Stroke	GWAS	DrugBank/DGIdb	DB00175	Pravastatin	ENSG00000149968	MMP3	10	0.0631752
FAVA	Stroke	GWAS	DrugBank/DGIdb	DB00758	Clopidogrel	ENSG00000164867	NOS3	31	0.195843
FAVA	Stroke	GWAS	DrugBank/DGIdb	DB00945	Acetylsalicylic acid	ENSG00000164867	NOS3	31	0.195843
FAVA	Stroke	GWAS	DrugBank/DGIdb	DB00622	Nicardipine	ENSG00000204842	ATXN2	12	0.0758102
FAVA	Stroke	GWAS	DrugBank/STITCH	DB00175	Pravastatin	ENSG00000130164	LDLR	11	0.0694927
FAVA	Stroke	GWAS	DrugBank/STITCH	DB01076	Atorvastatin	ENSG00000164867	NOS3	31	0.195843
FAVA	Stroke	GWAS	DrugBank/STITCH	DB00945	Acetylsalicylic acid	ENSG00000164867	NOS3	31	0.195843
FAVA	Stroke	GWAS	DrugBank/STITCH	DB00175	Pravastatin	ENSG00000164867	NOS3	31	0.195843
FAVA	Stroke	GWAS	DrugBank/STITCH	DB00682	Warfarin	ENSG00000180210	F2	104	0.657022
FAVA	Stroke	GWAS	DrugBank/STITCH	DB06695	Dabigatran etexilate	ENSG00000180210	F2	104	0.657022
FAVA	Stroke	GWAS	ChEMBL/ChEMBL	CHEMBL649	NADOLOL	ENSG00000043591	ADRB1	158	0.998168
FAVA	Stroke	GWAS	ChEMBL/ChEMBL	CHEMBL24	ATENOLOL	ENSG00000043591	ADRB1	158	0.998168
FAVA	Stroke	GWAS	ChEMBL/ChEMBL	CHEMBL27	PROPRANOLOL	ENSG00000043591	ADRB1	158	0.998168
FAVA	Stroke	GWAS	ChEMBL/ChEMBL	CHEMBL434394	NEBIVOLOL	ENSG00000043591	ADRB1	158	0.998168
FAVA	Stroke	GWAS	ChEMBL/ChEMBL	CHEMBL13	METOPROLOL	ENSG00000043591	ADRB1	158	0.998168
FAVA	Stroke	GWAS	ChEMBL/ChEMBL	CHEMBL539697	DABIGATRAN ETEXILATE	ENSG00000180210	F2	104	0.657022
FAVA	Stroke	eQTL-GWAS	Ruiz/DGIdb	DB00797	tolazoline	ENSG00000149295	DRD2	38	0.240066
FAVA	Stroke	eQTL-GWAS	Ruiz/STITCH	DB00641	simvastatin	ENSG00000005381	MPO	66	0.416956
FAVA	Stroke	eQTL-GWAS	Ruiz/STITCH	DB00641	simvastatin	ENSG00000112062	MAPK14	105	0.663339
FAVA	Stroke	eQTL-GWAS	Ruiz/STITCH	DB01098	rosuvastatin	ENSG00000175220	ARHGAP1	110	0.694927
FAVA	Stroke	eQTL-GWAS	DrugBank/STITCH	DB00945	Acetylsalicylic acid	ENSG00000137204	SLC22A7	72	0.454861
FAVA	Stroke	eQTL-GWAS	DrugBank/STITCH	DB00945	Acetylsalicylic acid	ENSG00000154269	ENPP3	143	0.903405
FAVA	Stroke	pQTL-GWAS	Ruiz/DGIdb	DB00175	pravastatin	ENSG00000084674	APOB	77	0.486449
FAVA	Stroke	pQTL-GWAS	Ruiz/DGIdb	DB01076	atorvastatin	ENSG00000084674	APOB	77	0.486449
FAVA	Stroke	pQTL-GWAS	Ruiz/DGIdb	DB00682	warfarin	ENSG00000084674	APOB	77	0.486449
FAVA	Stroke	pQTL-GWAS	Ruiz/DGIdb	DB00641	simvastatin	ENSG00000087245	MMP2	103	0.650704
FAVA	Stroke	pQTL-GWAS	Ruiz/DGIdb	DB00175	pravastatin	ENSG00000087245	MMP2	103	0.650704
FAVA	Stroke	pQTL-GWAS	Ruiz/DGIdb	DB00178	ramipril	ENSG00000087245	MMP2	103	0.650704
FAVA	Stroke	pQTL-GWAS	Ruiz/DGIdb	DB00806	pentoxifylline	ENSG00000110799	VWF	4	0.0252701
FAVA	Stroke	pQTL-GWAS	Ruiz/DGIdb	DB00682	warfarin	ENSG00000110799	VWF	4	0.0252701
FAVA	Stroke	pQTL-GWAS	Ruiz/DGIdb	DB06605	apixaban	ENSG00000126218	F10	13	0.0821277
FAVA	Stroke	pQTL-GWAS	Ruiz/DGIdb	DB06228	rivaroxaban	ENSG00000126218	F10	13	0.0821277
FAVA	Stroke	pQTL-GWAS	Ruiz/DGIdb	DB09075	edoxaban	ENSG00000126218	F10	13	0.0821277
FAVA	Stroke	pQTL-GWAS	Ruiz/DGIdb	DB00381	amlodipine	ENSG00000135744	AGT	78	0.492766
FAVA	Stroke	pQTL-GWAS	Ruiz/DGIdb	DB00381	amlodipine	ENSG00000166311	SMPD1	8	0.0505401
FAVA	Stroke	pQTL-GWAS	Ruiz/DGIdb	DB00009	Alteplase	ENSG00000198931	APRT	33	0.208478
FAVA	Stroke	pQTL-GWAS	Ruiz/STITCH	DB00641	simvastatin	ENSG00000084674	APOB	77	0.486449
FAVA	Stroke	pQTL-GWAS	Ruiz/STITCH	DB01076	atorvastatin	ENSG00000084674	APOB	77	0.486449
FAVA	Stroke	pQTL-GWAS	Ruiz/STITCH	DB01098	rosuvastatin	ENSG00000084674	APOB	77	0.486449
FAVA	Stroke	pQTL-GWAS	Ruiz/STITCH	DB00175	pravastatin	ENSG00000084674	APOB	77	0.486449
FAVA	Stroke	pQTL-GWAS	Ruiz/STITCH	DB00966	telmisartan	ENSG00000087245	MMP2	103	0.650704
FAVA	Stroke	pQTL-GWAS	Ruiz/STITCH	DB00641	simvastatin	ENSG00000087245	MMP2	103	0.650704
FAVA	Stroke	pQTL-GWAS	Ruiz/STITCH	DB01076	atorvastatin	ENSG00000087245	MMP2	103	0.650704
FAVA	Stroke	pQTL-GWAS	Ruiz/STITCH	DB00178	ramipril	ENSG00000087245	MMP2	103	0.650704
FAVA	Stroke	pQTL-GWAS	Ruiz/STITCH	DB01098	rosuvastatin	ENSG00000087245	MMP2	103	0.650704
FAVA	Stroke	pQTL-GWAS	Ruiz/STITCH	DB00641	simvastatin	ENSG00000111276	CDKN1B	92	0.581212
FAVA	Stroke	pQTL-GWAS	Ruiz/STITCH	DB00178	ramipril	ENSG00000113889	KNG1	76	0.480131
FAVA	Stroke	pQTL-GWAS	Ruiz/STITCH	DB00641	simvastatin	ENSG00000121691	CAT	94	0.593847
FAVA	Stroke	pQTL-GWAS	Ruiz/STITCH	DB00175	pravastatin	ENSG00000121691	CAT	94	0.593847
FAVA	Stroke	pQTL-GWAS	Ruiz/STITCH	DB06605	apixaban	ENSG00000126218	F10	13	0.0821277
FAVA	Stroke	pQTL-GWAS	Ruiz/STITCH	DB06228	rivaroxaban	ENSG00000126218	F10	13	0.0821277
FAVA	Stroke	pQTL-GWAS	Ruiz/STITCH	DB00966	telmisartan	ENSG00000135744	AGT	78	0.492766
FAVA	Stroke	pQTL-GWAS	Ruiz/STITCH	DB01098	rosuvastatin	ENSG00000169174	PCSK9	41	0.259018
CoXRNAseq	Stroke	GWAS	DrugBank/STITCH	DB00682	Warfarin	ENSG00000180210	F2	97	0.518855
CoXRNAseq	Stroke	GWAS	DrugBank/STITCH	DB06695	Dabigatran etexilate	ENSG00000180210	F2	97	0.518855
CoXRNAseq	Stroke	GWAS	DrugBank/STITCH	DB00622	Nicardipine	ENSG00000180720	CHRM4	98	0.524204
CoXRNAseq	Stroke	GWAS	ChEMBL/ChEMBL	CHEMBL649	NADOLOL	ENSG00000043591	ADRB1	185	0.989569
CoXRNAseq	Stroke	GWAS	ChEMBL/ChEMBL	CHEMBL24	ATENOLOL	ENSG00000043591	ADRB1	185	0.989569
CoXRNAseq	Stroke	GWAS	ChEMBL/ChEMBL	CHEMBL27	PROPRANOLOL	ENSG00000043591	ADRB1	185	0.989569
CoXRNAseq	Stroke	GWAS	ChEMBL/ChEMBL	CHEMBL434394	NEBIVOLOL	ENSG00000043591	ADRB1	185	0.989569
CoXRNAseq	Stroke	GWAS	ChEMBL/ChEMBL	CHEMBL13	METOPROLOL	ENSG00000043591	ADRB1	185	0.989569
CoXRNAseq	Stroke	GWAS	ChEMBL/ChEMBL	CHEMBL539697	DABIGATRAN ETEXILATE	ENSG00000180210	F2	97	0.518855
CoXRNAseq	Stroke	eQTL-GWAS	Ruiz/DGIdb	DB00797	tolazoline	ENSG00000149295	DRD2	71	0.379781
CoXRNAseq	Stroke	eQTL-GWAS	Ruiz/STITCH	DB00641	simvastatin	ENSG00000005381	MPO	38	0.203263
CoXRNAseq	Stroke	eQTL-GWAS	Ruiz/STITCH	DB00806	pentoxifylline	ENSG00000101017	CD40	117	0.625836
CoXRNAseq	Stroke	eQTL-GWAS	Ruiz/STITCH	DB00641	simvastatin	ENSG00000101017	CD40	117	0.625836
CoXRNAseq	Stroke	eQTL-GWAS	Ruiz/STITCH	DB00641	simvastatin	ENSG00000112062	MAPK14	173	0.925381
CoXRNAseq	Stroke	eQTL-GWAS	Ruiz/STITCH	DB01098	rosuvastatin	ENSG00000175220	ARHGAP1	147	0.786306
CoXRNAseq	Stroke	eQTL-GWAS	DrugBank/STITCH	DB01219	Dantrolene	ENSG00000055118	KCNH2	121	0.647232
CoXRNAseq	Stroke	eQTL-GWAS	DrugBank/STITCH	DB00945	Acetylsalicylic acid	ENSG00000137204	SLC22A7	24	0.128377
CoXRNAseq	Stroke	pQTL-GWAS	Ruiz/DGIdb	DB00175	pravastatin	ENSG00000084674	APOB	76	0.406526
CoXRNAseq	Stroke	pQTL-GWAS	Ruiz/DGIdb	DB01076	atorvastatin	ENSG00000084674	APOB	76	0.406526
CoXRNAseq	Stroke	pQTL-GWAS	Ruiz/DGIdb	DB00682	warfarin	ENSG00000084674	APOB	76	0.406526
FAVA	Stroke	pQTL-GWAS	DrugBank/STITCH	DB00175	Pravastatin	ENSG00000084674	APOB	77	0.486449
FAVA	Stroke	pQTL-GWAS	DrugBank/STITCH	DB01076	Atorvastatin	ENSG00000087245	MMP2	103	0.650704
FAVA	Stroke	pQTL-GWAS	DrugBank/STITCH	DB00178	Ramipril	ENSG00000087245	MMP2	103	0.650704
FAVA	Stroke	pQTL-GWAS	DrugBank/STITCH	DB00945	Acetylsalicylic acid	ENSG00000087245	MMP2	103	0.650704
FAVA	Stroke	pQTL-GWAS	DrugBank/STITCH	DB00678	Losartan	ENSG00000113889	KNG1	76	0.480131
FAVA	Stroke	pQTL-GWAS	DrugBank/STITCH	DB00178	Ramipril	ENSG00000113889	KNG1	76	0.480131
FAVA	Stroke	pQTL-GWAS	DrugBank/STITCH	DB00945	Acetylsalicylic acid	ENSG00000113889	KNG1	76	0.480131
FAVA	Stroke	pQTL-GWAS	DrugBank/STITCH	DB00790	Perindopril	ENSG00000113889	KNG1	76	0.480131
FAVA	Stroke	pQTL-GWAS	DrugBank/STITCH	DB00175	Pravastatin	ENSG00000121691	CAT	94	0.593847
FAVA	Stroke	pQTL-GWAS	DrugBank/STITCH	DB06605	Apixaban	ENSG00000126218	F10	13	0.0821277
FAVA	Stroke	pQTL-GWAS	DrugBank/STITCH	DB06228	Rivaroxaban	ENSG00000126218	F10	13	0.0821277
FAVA	Stroke	pQTL-GWAS	DrugBank/STITCH	DB00678	Losartan	ENSG00000135744	AGT	78	0.492766
FAVA	Stroke	pQTL-GWAS	DrugBank/STITCH	DB00945	Acetylsalicylic acid	ENSG00000164111	ANXA5	110	0.694927
FAVA	Stroke	pQTL-GWAS	DrugBank/STITCH	DB00175	Pravastatin	ENSG00000169174	PCSK9	41	0.259018
FAVA	Stroke	pQTL-GWAS	DrugBank/STITCH	DB00175	Pravastatin	ENSG00000173391	OLR1	135	0.852865
FAVA	Stroke	pQTL-GWAS	ChEMBL/ChEMBL	CHEMBL231779	APIXABAN	ENSG00000126218	F10	13	0.0821277
FAVA	Stroke	pQTL-GWAS	ChEMBL/ChEMBL	CHEMBL1269025	EDOXABAN	ENSG00000126218	F10	13	0.0821277
FAVA	Stroke	pQTL-GWAS	ChEMBL/ChEMBL	CHEMBL2364655	EVOLOCUMAB	ENSG00000169174	PCSK9	41	0.259018
FAVA	Stroke	Exome	Ruiz/DGIdb	DB00806	pentoxifylline	ENSG00000113448	PDE4D	21	0.132668
FAVA	Stroke	Exome	Ruiz/DGIdb	DB05266	ibudilast	ENSG00000113448	PDE4D	21	0.132668
FAVA	Stroke	Exome	Ruiz/DGIdb	DB00806	pentoxifylline	ENSG00000133256	PDE6B	50	0.315876
FAVA	Stroke	Exome	Ruiz/DGIdb	DB00641	simvastatin	ENSG00000138109	CYP2C9	140	0.884453
FAVA	Stroke	Exome	Ruiz/DGIdb	DB01076	atorvastatin	ENSG00000138109	CYP2C9	140	0.884453
FAVA	Stroke	Exome	Ruiz/DGIdb	DB00758	clopidogrel	ENSG00000138109	CYP2C9	140	0.884453
FAVA	Stroke	Exome	Ruiz/DGIdb	DB00682	warfarin	ENSG00000138109	CYP2C9	140	0.884453
FAVA	Stroke	Exome	Ruiz/DGIdb	DB00208	ticlopidine	ENSG00000138109	CYP2C9	140	0.884453
FAVA	Stroke	Exome	Ruiz/DGIdb	DB06209	prasugrel	ENSG00000138109	CYP2C9	140	0.884453
FAVA	Stroke	Exome	Ruiz/DGIdb	DB00806	pentoxifylline	ENSG00000172572	PDE3A	142	0.897088
FAVA	Stroke	Exome	Ruiz/DGIdb	DB05266	ibudilast	ENSG00000172572	PDE3A	142	0.897088
FAVA	Stroke	Exome	Ruiz/STITCH	DB00381	amlodipine	ENSG00000096968	JAK2	27	0.170573
FAVA	Stroke	Exome	Ruiz/STITCH	DB05266	ibudilast	ENSG00000113448	PDE4D	21	0.132668
FAVA	Stroke	Exome	Ruiz/STITCH	DB00208	ticlopidine	ENSG00000138109	CYP2C9	140	0.884453
FAVA	Stroke	Exome	Ruiz/STITCH	DB00682	warfarin	ENSG00000138109	CYP2C9	140	0.884453
FAVA	Stroke	Exome	Ruiz/STITCH	DB05266	ibudilast	ENSG00000172572	PDE3A	142	0.897088
FAVA	Stroke	Exome	DrugBank/DGIdb	DB00999	Hydrochlorothiazide	ENSG00000103653	CSK	94	0.593847
FAVA	Stroke	Exome	DrugBank/DGIdb	DB00975	Dipyridamole	ENSG00000113448	PDE4D	21	0.132668
FAVA	Stroke	Exome	DrugBank/DGIdb	DB00975	Dipyridamole	ENSG00000133256	PDE6B	50	0.315876
FAVA	Stroke	Exome	DrugBank/DGIdb	DB00975	Dipyridamole	ENSG00000138109	CYP2C9	140	0.884453
FAVA	Stroke	Exome	DrugBank/DGIdb	DB01076	Atorvastatin	ENSG00000138109	CYP2C9	140	0.884453
FAVA	Stroke	Exome	DrugBank/DGIdb	DB00758	Clopidogrel	ENSG00000138109	CYP2C9	140	0.884453
FAVA	Stroke	Exome	DrugBank/DGIdb	DB00682	Warfarin	ENSG00000138109	CYP2C9	140	0.884453
FAVA	Stroke	Exome	DrugBank/DGIdb	DB00945	Acetylsalicylic acid	ENSG00000138109	CYP2C9	140	0.884453
FAVA	Stroke	Exome	DrugBank/DGIdb	DB00208	Ticlopidine	ENSG00000138109	CYP2C9	140	0.884453
FAVA	Stroke	Exome	DrugBank/DGIdb	DB01219	Dantrolene	ENSG00000138109	CYP2C9	140	0.884453
FAVA	Stroke	Exome	DrugBank/DGIdb	DB00145	Glycine	ENSG00000138109	CYP2C9	140	0.884453
FAVA	Stroke	Exome	DrugBank/DGIdb	DB00945	Acetylsalicylic acid	ENSG00000150540	HNMT	36	0.227431
FAVA	Stroke	Exome	DrugBank/DGIdb	DB00999	Hydrochlorothiazide	ENSG00000151475	SLC25A31	56	0.353781
FAVA	Stroke	Exome	DrugBank/DGIdb	DB00975	Dipyridamole	ENSG00000172572	PDE3A	142	0.897088
FAVA	Stroke	Exome	DrugBank/DGIdb	DB00999	Hydrochlorothiazide	ENSG00000172572	PDE3A	142	0.897088
FAVA	Stroke	Exome	DrugBank/STITCH	DB00208	Ticlopidine	ENSG00000138109	CYP2C9	140	0.884453
FAVA	Stroke	Exome	DrugBank/STITCH	DB00622	Nicardipine	ENSG00000138109	CYP2C9	140	0.884453
FAVA	Stroke	Exome	DrugBank/STITCH	DB00682	Warfarin	ENSG00000138109	CYP2C9	140	0.884453
FAVA	Stroke	Exome	DrugBank/STITCH	DB00945	Acetylsalicylic acid	ENSG00000160181	TFF2	98	0.619117
FAVA	Stroke	Exome	ChEMBL/ChEMBL	CHEMBL932	DIPYRIDAMOLE	ENSG00000113448	PDE4D	21	0.132668
FAVA	Stroke	Exome	ChEMBL/ChEMBL	CHEMBL932	DIPYRIDAMOLE	ENSG00000133256	PDE6B	50	0.315876
FAVA	Stroke	Exome	ChEMBL/ChEMBL	CHEMBL932	DIPYRIDAMOLE	ENSG00000172572	PDE3A	142	0.897088
STRING	Stroke	eQTL-GWAS	Ruiz/DGIdb	DB00682	warfarin	ENSG00000163631	ALB	123	0.662252
STRING	Stroke	eQTL-GWAS	Ruiz/STITCH	DB00641	simvastatin	ENSG00000005381	MPO	48	0.25844
STRING	Stroke	eQTL-GWAS	Ruiz/STITCH	DB00641	simvastatin	ENSG00000070831	CDC42	24	0.12922
STRING	Stroke	eQTL-GWAS	Ruiz/STITCH	DB00966	telmisartan	ENSG00000096717	SIRT1	173	0.93146
STRING	Stroke	eQTL-GWAS	Ruiz/STITCH	DB01076	atorvastatin	ENSG00000096717	SIRT1	173	0.93146
STRING	Stroke	eQTL-GWAS	Ruiz/STITCH	DB00806	pentoxifylline	ENSG00000101017	CD40	80	0.430733
STRING	Stroke	eQTL-GWAS	Ruiz/STITCH	DB00641	simvastatin	ENSG00000101017	CD40	80	0.430733
STRING	Stroke	eQTL-GWAS	Ruiz/STITCH	DB00641	simvastatin	ENSG00000102882	MAPK3	185	0.99607
STRING	Stroke	eQTL-GWAS	Ruiz/STITCH	DB00641	simvastatin	ENSG00000112062	MAPK14	66	0.355355
STRING	Stroke	eQTL-GWAS	Ruiz/STITCH	DB00641	simvastatin	ENSG00000141510	TP53	94	0.506111
STRING	Stroke	eQTL-GWAS	Ruiz/STITCH	DB00641	simvastatin	ENSG00000142208	AKT1	101	0.5438
STRING	Stroke	eQTL-GWAS	Ruiz/STITCH	DB01076	atorvastatin	ENSG00000142208	AKT1	101	0.5438
STRING	Stroke	eQTL-GWAS	Ruiz/STITCH	DB00641	simvastatin	ENSG00000169398	PTK2	166	0.893771
STRING	Stroke	eQTL-GWAS	Ruiz/STITCH	DB01098	rosuvastatin	ENSG00000175220	ARHGAP1	151	0.813008
STRING	Stroke	eQTL-GWAS	DrugBank/DGIdb	DB00682	Warfarin	ENSG00000141510	TP53	94	0.506111
STRING	Stroke	eQTL-GWAS	DrugBank/DGIdb	DB00682	Warfarin	ENSG00000163631	ALB	123	0.662252
STRING	Stroke	eQTL-GWAS	DrugBank/STITCH	DB01219	Dantrolene	ENSG00000055118	KCNH2	141	0.759167
STRING	Stroke	eQTL-GWAS	DrugBank/STITCH	DB01076	Atorvastatin	ENSG00000096717	SIRT1	173	0.93146
STRING	Stroke	eQTL-GWAS	DrugBank/STITCH	DB00945	Acetylsalicylic acid	ENSG00000102882	MAPK3	185	0.99607
STRING	Stroke	eQTL-GWAS	DrugBank/STITCH	DB00678	Losartan	ENSG00000111640	GAPDH	40	0.215366
STRING	Stroke	eQTL-GWAS	DrugBank/STITCH	DB00945	Acetylsalicylic acid	ENSG00000137204	SLC22A7	49	0.263824
STRING	Stroke	eQTL-GWAS	DrugBank/STITCH	DB00678	Losartan	ENSG00000141510	TP53	94	0.506111
STRING	Stroke	eQTL-GWAS	DrugBank/STITCH	DB00945	Acetylsalicylic acid	ENSG00000141510	TP53	94	0.506111
STRING	Stroke	eQTL-GWAS	DrugBank/STITCH	DB01076	Atorvastatin	ENSG00000142208	AKT1	101	0.5438
STRING	Stroke	eQTL-GWAS	DrugBank/STITCH	DB00945	Acetylsalicylic acid	ENSG00000142208	AKT1	101	0.5438
STRING	Stroke	eQTL-GWAS	DrugBank/STITCH	DB00945	Acetylsalicylic acid	ENSG00000146648	EGFR	115	0.619178
STRING	Stroke	eQTL-GWAS	DrugBank/STITCH	DB00945	Acetylsalicylic acid	ENSG00000154269	ENPP3	182	0.979917
STRING	Stroke	eQTL-GWAS	DrugBank/STITCH	DB00678	Losartan	ENSG00000163631	ALB	123	0.662252
STRING	Stroke	pQTL-GWAS	Ruiz/DGIdb	DB00175	pravastatin	ENSG00000084674	APOB	70	0.376891
STRING	Stroke	pQTL-GWAS	Ruiz/DGIdb	DB01076	atorvastatin	ENSG00000084674	APOB	70	0.376891
STRING	Stroke	pQTL-GWAS	Ruiz/DGIdb	DB00682	warfarin	ENSG00000084674	APOB	70	0.376891
STRING	Stroke	pQTL-GWAS	Ruiz/DGIdb	DB00641	simvastatin	ENSG00000087245	MMP2	112	0.603026
STRING	Stroke	pQTL-GWAS	Ruiz/DGIdb	DB00175	pravastatin	ENSG00000087245	MMP2	112	0.603026
STRING	Stroke	pQTL-GWAS	Ruiz/DGIdb	DB00178	ramipril	ENSG00000087245	MMP2	112	0.603026
STRING	Stroke	pQTL-GWAS	Ruiz/DGIdb	DB00806	pentoxifylline	ENSG00000110799	VWF	5	0.0269208
STRING	Stroke	pQTL-GWAS	Ruiz/DGIdb	DB00682	warfarin	ENSG00000110799	VWF	5	0.0269208
STRING	Stroke	pQTL-GWAS	Ruiz/DGIdb	DB06605	apixaban	ENSG00000126218	F10	13	0.0699941
STRING	Stroke	pQTL-GWAS	Ruiz/DGIdb	DB06228	rivaroxaban	ENSG00000126218	F10	13	0.0699941
STRING	Stroke	pQTL-GWAS	Ruiz/DGIdb	DB09075	edoxaban	ENSG00000126218	F10	13	0.0699941
STRING	Stroke	pQTL-GWAS	Ruiz/DGIdb	DB00381	amlodipine	ENSG00000135744	AGT	105	0.565337
STRING	Stroke	pQTL-GWAS	Ruiz/DGIdb	DB00806	pentoxifylline	ENSG00000138735	PDE5A	128	0.689172
STRING	Stroke	pQTL-GWAS	Ruiz/DGIdb	DB05266	ibudilast	ENSG00000138735	PDE5A	128	0.689172
STRING	Stroke	pQTL-GWAS	Ruiz/DGIdb	DB00381	amlodipine	ENSG00000166311	SMPD1	12	0.0646099
STRING	Stroke	pQTL-GWAS	Ruiz/DGIdb	DB00009	Alteplase	ENSG00000198931	APRT	32	0.172293
STRING	Stroke	pQTL-GWAS	Ruiz/STITCH	DB00641	simvastatin	ENSG00000084674	APOB	70	0.376891
STRING	Stroke	pQTL-GWAS	Ruiz/STITCH	DB01076	atorvastatin	ENSG00000084674	APOB	70	0.376891
STRING	Stroke	pQTL-GWAS	Ruiz/STITCH	DB01098	rosuvastatin	ENSG00000084674	APOB	70	0.376891
STRING	Stroke	pQTL-GWAS	Ruiz/STITCH	DB00175	pravastatin	ENSG00000084674	APOB	70	0.376891
STRING	Stroke	pQTL-GWAS	Ruiz/STITCH	DB00966	telmisartan	ENSG00000087245	MMP2	112	0.603026
STRING	Stroke	pQTL-GWAS	Ruiz/STITCH	DB00641	simvastatin	ENSG00000087245	MMP2	112	0.603026
STRING	Stroke	pQTL-GWAS	Ruiz/STITCH	DB01076	atorvastatin	ENSG00000087245	MMP2	112	0.603026
STRING	Stroke	pQTL-GWAS	Ruiz/STITCH	DB00178	ramipril	ENSG00000087245	MMP2	112	0.603026
STRING	Stroke	pQTL-GWAS	Ruiz/STITCH	DB01098	rosuvastatin	ENSG00000087245	MMP2	112	0.603026
STRING	Stroke	pQTL-GWAS	Ruiz/STITCH	DB00641	simvastatin	ENSG00000102882	MAPK3	125	0.67302
STRING	Stroke	pQTL-GWAS	Ruiz/STITCH	DB00641	simvastatin	ENSG00000111276	CDKN1B	84	0.452269
STRING	Stroke	pQTL-GWAS	Ruiz/STITCH	DB01076	atorvastatin	ENSG00000111796	KLRB1	174	0.936844
STRING	Stroke	pQTL-GWAS	Ruiz/STITCH	DB00178	ramipril	ENSG00000113889	KNG1	99	0.533032
STRING	Stroke	pQTL-GWAS	Ruiz/STITCH	DB00641	simvastatin	ENSG00000121691	CAT	79	0.425349
STRING	Stroke	pQTL-GWAS	Ruiz/STITCH	DB00175	pravastatin	ENSG00000121691	CAT	79	0.425349
STRING	Stroke	pQTL-GWAS	Ruiz/STITCH	DB06605	apixaban	ENSG00000126218	F10	13	0.0699941
STRING	Stroke	pQTL-GWAS	Ruiz/STITCH	DB06228	rivaroxaban	ENSG00000126218	F10	13	0.0699941
STRING	Stroke	pQTL-GWAS	Ruiz/STITCH	DB00966	telmisartan	ENSG00000135744	AGT	105	0.565337
STRING	Stroke	pQTL-GWAS	Ruiz/STITCH	DB00806	pentoxifylline	ENSG00000138735	PDE5A	128	0.689172
STRING	Stroke	pQTL-GWAS	Ruiz/STITCH	DB01098	rosuvastatin	ENSG00000169174	PCSK9	41	0.220751
STRING	Stroke	pQTL-GWAS	Ruiz/STITCH	DB00175	pravastatin	ENSG00000169174	PCSK9	41	0.220751
STRING	Stroke	pQTL-GWAS	Ruiz/STITCH	DB00175	pravastatin	ENSG00000173391	OLR1	130	0.699941
STRING	Stroke	pQTL-GWAS	Ruiz/STITCH	DB00641	simvastatin	ENSG00000174697	LEP	153	0.823776
STRING	Stroke	pQTL-GWAS	Ruiz/STITCH	DB01076	atorvastatin	ENSG00000174697	LEP	153	0.823776
STRING	Stroke	pQTL-GWAS	Ruiz/STITCH	DB00641	simvastatin	ENSG00000196611	MMP1	120	0.646099
STRING	Stroke	pQTL-GWAS	DrugBank/DGIdb	DB00175	Pravastatin	ENSG00000084674	APOB	70	0.376891
STRING	Stroke	pQTL-GWAS	DrugBank/DGIdb	DB01076	Atorvastatin	ENSG00000084674	APOB	70	0.376891
STRING	Stroke	pQTL-GWAS	DrugBank/DGIdb	DB00682	Warfarin	ENSG00000084674	APOB	70	0.376891
STRING	Stroke	pQTL-GWAS	DrugBank/DGIdb	DB00175	Pravastatin	ENSG00000087245	MMP2	112	0.603026
STRING	Stroke	pQTL-GWAS	DrugBank/DGIdb	DB00178	Ramipril	ENSG00000087245	MMP2	112	0.603026
STRING	Stroke	pQTL-GWAS	DrugBank/DGIdb	DB00999	Hydrochlorothiazide	ENSG00000103653	CSK	147	0.791471
STRING	Stroke	pQTL-GWAS	DrugBank/DGIdb	DB00682	Warfarin	ENSG00000110799	VWF	5	0.0269208
STRING	Stroke	pQTL-GWAS	DrugBank/DGIdb	DB06605	Apixaban	ENSG00000126218	F10	13	0.0699941
STRING	Stroke	pQTL-GWAS	DrugBank/DGIdb	DB06228	Rivaroxaban	ENSG00000126218	F10	13	0.0699941
STRING	Stroke	pQTL-GWAS	DrugBank/DGIdb	DB09075	Edoxaban	ENSG00000126218	F10	13	0.0699941
STRING	Stroke	pQTL-GWAS	DrugBank/DGIdb	DB00945	Acetylsalicylic acid	ENSG00000135744	AGT	105	0.565337
STRING	Stroke	pQTL-GWAS	DrugBank/DGIdb	DB00975	Dipyridamole	ENSG00000138735	PDE5A	128	0.689172
STRING	Stroke	pQTL-GWAS	DrugBank/DGIdb	DB09302	Alirocumab	ENSG00000169174	PCSK9	41	0.220751
STRING	Stroke	pQTL-GWAS	DrugBank/DGIdb	DB00945	Acetylsalicylic acid	ENSG00000171428	NAT1	113	0.60841
STRING	Stroke	pQTL-GWAS	DrugBank/DGIdb	DB00945	Acetylsalicylic acid	ENSG00000185245	GP1BA	141	0.759167
STRING	Stroke	pQTL-GWAS	DrugBank/DGIdb	DB04660	Choline alfoscerate	ENSG00000196743	GM2A	63	0.339202
STRING	Stroke	pQTL-GWAS	DrugBank/STITCH	DB01076	Atorvastatin	ENSG00000084674	APOB	70	0.376891
STRING	Stroke	pQTL-GWAS	DrugBank/STITCH	DB00175	Pravastatin	ENSG00000084674	APOB	70	0.376891
STRING	Stroke	pQTL-GWAS	DrugBank/STITCH	DB01076	Atorvastatin	ENSG00000087245	MMP2	112	0.603026
STRING	Stroke	pQTL-GWAS	DrugBank/STITCH	DB00178	Ramipril	ENSG00000087245	MMP2	112	0.603026
STRING	Stroke	pQTL-GWAS	DrugBank/STITCH	DB00945	Acetylsalicylic acid	ENSG00000087245	MMP2	112	0.603026
STRING	Stroke	pQTL-GWAS	DrugBank/STITCH	DB00945	Acetylsalicylic acid	ENSG00000102882	MAPK3	125	0.67302
STRING	Stroke	pQTL-GWAS	DrugBank/STITCH	DB01076	Atorvastatin	ENSG00000111796	KLRB1	174	0.936844
STRING	Stroke	pQTL-GWAS	DrugBank/STITCH	DB00678	Losartan	ENSG00000113889	KNG1	99	0.533032
STRING	Stroke	pQTL-GWAS	DrugBank/STITCH	DB00178	Ramipril	ENSG00000113889	KNG1	99	0.533032
STRING	Stroke	pQTL-GWAS	DrugBank/STITCH	DB00945	Acetylsalicylic acid	ENSG00000113889	KNG1	99	0.533032
STRING	Stroke	pQTL-GWAS	DrugBank/STITCH	DB00790	Perindopril	ENSG00000113889	KNG1	99	0.533032
STRING	Stroke	pQTL-GWAS	DrugBank/STITCH	DB00175	Pravastatin	ENSG00000121691	CAT	79	0.425349
STRING	Stroke	pQTL-GWAS	DrugBank/STITCH	DB06605	Apixaban	ENSG00000126218	F10	13	0.0699941
STRING	Stroke	pQTL-GWAS	DrugBank/STITCH	DB06228	Rivaroxaban	ENSG00000126218	F10	13	0.0699941
STRING	Stroke	pQTL-GWAS	DrugBank/STITCH	DB00678	Losartan	ENSG00000135744	AGT	105	0.565337
STRING	Stroke	pQTL-GWAS	DrugBank/STITCH	DB00975	Dipyridamole	ENSG00000138735	PDE5A	128	0.689172
STRING	Stroke	pQTL-GWAS	DrugBank/STITCH	DB00945	Acetylsalicylic acid	ENSG00000164111	ANXA5	100	0.538416
STRING	Stroke	pQTL-GWAS	DrugBank/STITCH	DB00175	Pravastatin	ENSG00000169174	PCSK9	41	0.220751
STRING	Stroke	pQTL-GWAS	DrugBank/STITCH	DB00175	Pravastatin	ENSG00000173391	OLR1	130	0.699941
STRING	Stroke	pQTL-GWAS	DrugBank/STITCH	DB00678	Losartan	ENSG00000174697	LEP	153	0.823776
STRING	Stroke	pQTL-GWAS	DrugBank/STITCH	DB01076	Atorvastatin	ENSG00000174697	LEP	153	0.823776
STRING	Stroke	pQTL-GWAS	DrugBank/STITCH	DB00790	Perindopril	ENSG00000174697	LEP	153	0.823776
STRING	Stroke	pQTL-GWAS	ChEMBL/ChEMBL	CHEMBL231779	APIXABAN	ENSG00000126218	F10	13	0.0699941
STRING	Stroke	pQTL-GWAS	ChEMBL/ChEMBL	CHEMBL1269025	EDOXABAN	ENSG00000126218	F10	13	0.0699941
STRING	Stroke	pQTL-GWAS	ChEMBL/ChEMBL	CHEMBL932	DIPYRIDAMOLE	ENSG00000138735	PDE5A	128	0.689172
STRING	Stroke	pQTL-GWAS	ChEMBL/ChEMBL	CHEMBL2364655	EVOLOCUMAB	ENSG00000169174	PCSK9	41	0.220751
STRING	Stroke	Exome	Ruiz/DGIdb	DB01076	atorvastatin	ENSG00000057252	SOAT1	180	0.969149
STRING	Stroke	Exome	Ruiz/DGIdb	DB00806	pentoxifylline	ENSG00000113448	PDE4D	38	0.204598
STRING	Stroke	Exome	Ruiz/DGIdb	DB05266	ibudilast	ENSG00000113448	PDE4D	38	0.204598
STRING	Stroke	Exome	Ruiz/DGIdb	DB00806	pentoxifylline	ENSG00000133256	PDE6B	73	0.393044
STRING	Stroke	Exome	Ruiz/DGIdb	DB00806	pentoxifylline	ENSG00000152270	PDE3B	72	0.38766
STRING	Stroke	Exome	Ruiz/STITCH	DB00381	amlodipine	ENSG00000096968	JAK2	12	0.0646099
STRING	Stroke	Exome	Ruiz/STITCH	DB05266	ibudilast	ENSG00000113448	PDE4D	38	0.204598
STRING	Stroke	Exome	DrugBank/DGIdb	DB01076	Atorvastatin	ENSG00000057252	SOAT1	180	0.969149
STRING	Stroke	Exome	DrugBank/DGIdb	DB00975	Dipyridamole	ENSG00000103222	ABCC1	166	0.893771
STRING	Stroke	Exome	DrugBank/DGIdb	DB00999	Hydrochlorothiazide	ENSG00000103653	CSK	139	0.748398
STRING	Stroke	Exome	DrugBank/DGIdb	DB00975	Dipyridamole	ENSG00000113448	PDE4D	38	0.204598
STRING	Stroke	Exome	DrugBank/DGIdb	DB00975	Dipyridamole	ENSG00000133256	PDE6B	73	0.393044
STRING	Stroke	Exome	DrugBank/DGIdb	DB00999	Hydrochlorothiazide	ENSG00000145743	FBXL17	161	0.86685
STRING	Stroke	Exome	DrugBank/DGIdb	DB00945	Acetylsalicylic acid	ENSG00000150540	HNMT	31	0.166909
STRING	Stroke	Exome	DrugBank/DGIdb	DB00999	Hydrochlorothiazide	ENSG00000151475	SLC25A31	51	0.274592
STRING	Stroke	Exome	DrugBank/DGIdb	DB00975	Dipyridamole	ENSG00000152270	PDE3B	72	0.38766
STRING	Stroke	Exome	DrugBank/STITCH	DB00945	Acetylsalicylic acid	ENSG00000160181	TFF2	97	0.522264
STRING	Stroke	Exome	DrugBank/STITCH	DB00945	Acetylsalicylic acid	ENSG00000164111	ANXA5	165	0.888386
STRING	Stroke	Exome	ChEMBL/ChEMBL	CHEMBL932	DIPYRIDAMOLE	ENSG00000113448	PDE4D	38	0.204598
STRING	Stroke	Exome	ChEMBL/ChEMBL	CHEMBL932	DIPYRIDAMOLE	ENSG00000133256	PDE6B	73	0.393044
STRING	Stroke	Exome	ChEMBL/ChEMBL	CHEMBL932	DIPYRIDAMOLE	ENSG00000152270	PDE3B	72	0.38766
FAVA	Stroke	pQTL-GWAS	DrugBank/DGIdb	DB01076	Atorvastatin	ENSG00000084674	APOB	77	0.486449
FAVA	Stroke	pQTL-GWAS	DrugBank/DGIdb	DB00682	Warfarin	ENSG00000084674	APOB	77	0.486449
FAVA	Stroke	pQTL-GWAS	DrugBank/DGIdb	DB00175	Pravastatin	ENSG00000087245	MMP2	103	0.650704
FAVA	Stroke	pQTL-GWAS	DrugBank/DGIdb	DB00178	Ramipril	ENSG00000087245	MMP2	103	0.650704
FAVA	Stroke	pQTL-GWAS	DrugBank/DGIdb	DB00999	Hydrochlorothiazide	ENSG00000103653	CSK	149	0.94131
FAVA	Stroke	pQTL-GWAS	DrugBank/DGIdb	DB00682	Warfarin	ENSG00000110799	VWF	4	0.0252701
FAVA	Stroke	pQTL-GWAS	DrugBank/DGIdb	DB06605	Apixaban	ENSG00000126218	F10	13	0.0821277
FAVA	Stroke	pQTL-GWAS	DrugBank/DGIdb	DB06228	Rivaroxaban	ENSG00000126218	F10	13	0.0821277
FAVA	Stroke	pQTL-GWAS	DrugBank/DGIdb	DB09075	Edoxaban	ENSG00000126218	F10	13	0.0821277
CoXRNAseq	Stroke	pQTL-GWAS	DrugBank/STITCH	DB00790	Perindopril	ENSG00000174697	LEP	187	1.00027
CoXRNAseq	Stroke	pQTL-GWAS	ChEMBL/ChEMBL	CHEMBL231779	APIXABAN	ENSG00000126218	F10	13	0.0695373
CoXRNAseq	Stroke	pQTL-GWAS	ChEMBL/ChEMBL	CHEMBL1269025	EDOXABAN	ENSG00000126218	F10	13	0.0695373
CoXRNAseq	Stroke	pQTL-GWAS	ChEMBL/ChEMBL	CHEMBL932	DIPYRIDAMOLE	ENSG00000138735	PDE5A	129	0.690024
CoXRNAseq	Stroke	pQTL-GWAS	ChEMBL/ChEMBL	CHEMBL2364655	EVOLOCUMAB	ENSG00000169174	PCSK9	42	0.224659
CoXRNAseq	Stroke	Exome	Ruiz/DGIdb	DB00806	pentoxifylline	ENSG00000113448	PDE4D	52	0.278149
CoXRNAseq	Stroke	Exome	Ruiz/DGIdb	DB05266	ibudilast	ENSG00000113448	PDE4D	52	0.278149
CoXRNAseq	Stroke	Exome	Ruiz/DGIdb	DB00806	pentoxifylline	ENSG00000133256	PDE6B	92	0.49211
CoXRNAseq	Stroke	Exome	Ruiz/DGIdb	DB00806	pentoxifylline	ENSG00000152270	PDE3B	81	0.433271
CoXRNAseq	Stroke	Exome	Ruiz/DGIdb	DB00806	pentoxifylline	ENSG00000172572	PDE3A	162	0.866542
CoXRNAseq	Stroke	Exome	Ruiz/DGIdb	DB05266	ibudilast	ENSG00000172572	PDE3A	162	0.866542
CoXRNAseq	Stroke	Exome	Ruiz/STITCH	DB00381	amlodipine	ENSG00000096968	JAK2	32	0.171169
CoXRNAseq	Stroke	Exome	Ruiz/STITCH	DB05266	ibudilast	ENSG00000113448	PDE4D	52	0.278149
CoXRNAseq	Stroke	Exome	Ruiz/STITCH	DB05266	ibudilast	ENSG00000172572	PDE3A	162	0.866542
CoXRNAseq	Stroke	Exome	DrugBank/DGIdb	DB00999	Hydrochlorothiazide	ENSG00000103653	CSK	139	0.743514
CoXRNAseq	Stroke	Exome	DrugBank/DGIdb	DB00975	Dipyridamole	ENSG00000113448	PDE4D	52	0.278149
CoXRNAseq	Stroke	Exome	DrugBank/DGIdb	DB00975	Dipyridamole	ENSG00000133256	PDE6B	92	0.49211
CoXRNAseq	Stroke	Exome	DrugBank/DGIdb	DB00999	Hydrochlorothiazide	ENSG00000145743	FBXL17	154	0.82375
CoXRNAseq	Stroke	Exome	DrugBank/DGIdb	DB00945	Acetylsalicylic acid	ENSG00000150540	HNMT	31	0.16582
CoXRNAseq	Stroke	Exome	DrugBank/DGIdb	DB00999	Hydrochlorothiazide	ENSG00000151475	SLC25A31	50	0.267451
CoXRNAseq	Stroke	Exome	DrugBank/DGIdb	DB00975	Dipyridamole	ENSG00000152270	PDE3B	81	0.433271
CoXRNAseq	Stroke	Exome	DrugBank/DGIdb	DB00975	Dipyridamole	ENSG00000172572	PDE3A	162	0.866542
CoXRNAseq	Stroke	Exome	DrugBank/DGIdb	DB00999	Hydrochlorothiazide	ENSG00000172572	PDE3A	162	0.866542
CoXRNAseq	Stroke	Exome	DrugBank/STITCH	DB00945	Acetylsalicylic acid	ENSG00000160181	TFF2	77	0.411875
CoXRNAseq	Stroke	Exome	ChEMBL/ChEMBL	CHEMBL932	DIPYRIDAMOLE	ENSG00000113448	PDE4D	52	0.278149
CoXRNAseq	Stroke	Exome	ChEMBL/ChEMBL	CHEMBL932	DIPYRIDAMOLE	ENSG00000133256	PDE6B	92	0.49211
CoXRNAseq	Stroke	Exome	ChEMBL/ChEMBL	CHEMBL932	DIPYRIDAMOLE	ENSG00000152270	PDE3B	81	0.433271
CoXRNAseq	Stroke	Exome	ChEMBL/ChEMBL	CHEMBL932	DIPYRIDAMOLE	ENSG00000172572	PDE3A	162	0.866542
FAVA	Stroke	pQTL-GWAS	Ruiz/STITCH	DB00175	pravastatin	ENSG00000173391	OLR1	135	0.852865
FAVA	Stroke	pQTL-GWAS	Ruiz/STITCH	DB00641	simvastatin	ENSG00000196611	MMP1	114	0.720197
FAVA	Stroke	pQTL-GWAS	DrugBank/DGIdb	DB00175	Pravastatin	ENSG00000084674	APOB	77	0.486449
STRING	Stroke	GWAS	DrugBank/DGIdb	DB00999	Hydrochlorothiazide	ENSG00000043591	ADRB1	142	0.764551
STRING	Stroke	GWAS	DrugBank/DGIdb	DB00175	Pravastatin	ENSG00000130164	LDLR	14	0.0753782
STRING	Stroke	GWAS	DrugBank/DGIdb	DB01076	Atorvastatin	ENSG00000130164	LDLR	14	0.0753782
STRING	Stroke	GWAS	DrugBank/DGIdb	DB09302	Alirocumab	ENSG00000130164	LDLR	14	0.0753782
STRING	Stroke	GWAS	DrugBank/DGIdb	DB00175	Pravastatin	ENSG00000149968	MMP3	15	0.0807624
STRING	Stroke	GWAS	DrugBank/DGIdb	DB00945	Acetylsalicylic acid	ENSG00000163485	ADORA1	144	0.775319
STRING	Stroke	GWAS	DrugBank/DGIdb	DB00682	Warfarin	ENSG00000163631	ALB	70	0.376891
STRING	Stroke	GWAS	DrugBank/DGIdb	DB00758	Clopidogrel	ENSG00000164867	NOS3	36	0.19383
STRING	Stroke	GWAS	DrugBank/DGIdb	DB00945	Acetylsalicylic acid	ENSG00000164867	NOS3	36	0.19383
FAVA	Stroke	pQTL-GWAS	DrugBank/DGIdb	DB00945	Acetylsalicylic acid	ENSG00000135744	AGT	78	0.492766
FAVA	Stroke	pQTL-GWAS	DrugBank/DGIdb	DB09302	Alirocumab	ENSG00000169174	PCSK9	41	0.259018
FAVA	Stroke	pQTL-GWAS	DrugBank/DGIdb	DB00945	Acetylsalicylic acid	ENSG00000171428	NAT1	112	0.707562
FAVA	Stroke	pQTL-GWAS	DrugBank/DGIdb	DB00945	Acetylsalicylic acid	ENSG00000185245	GP1BA	121	0.76442
FAVA	Stroke	pQTL-GWAS	DrugBank/DGIdb	DB04660	Choline alfoscerate	ENSG00000196743	GM2A	65	0.410639
FAVA	Stroke	pQTL-GWAS	DrugBank/STITCH	DB01076	Atorvastatin	ENSG00000084674	APOB	77	0.486449
STRING	Stroke	GWAS	Ruiz/DGIdb	DB00175	pravastatin	ENSG00000130164	LDLR	14	0.0753782
STRING	Stroke	GWAS	Ruiz/DGIdb	DB01076	atorvastatin	ENSG00000130164	LDLR	14	0.0753782
STRING	Stroke	GWAS	Ruiz/DGIdb	DB00175	pravastatin	ENSG00000149968	MMP3	15	0.0807624
STRING	Stroke	GWAS	Ruiz/DGIdb	DB00806	pentoxifylline	ENSG00000163485	ADORA1	144	0.775319
STRING	Stroke	GWAS	Ruiz/DGIdb	DB00682	warfarin	ENSG00000163631	ALB	70	0.376891
STRING	Stroke	GWAS	Ruiz/DGIdb	DB00758	clopidogrel	ENSG00000164867	NOS3	36	0.19383
STRING	Stroke	GWAS	Ruiz/DGIdb	DB00009	Alteplase	ENSG00000171560	FGA	41	0.220751
STRING	Stroke	GWAS	Ruiz/DGIdb	DB01076	atorvastatin	ENSG00000242252	BGLAP	7	0.0376891
STRING	Stroke	GWAS	Ruiz/DGIdb	DB00682	warfarin	ENSG00000242252	BGLAP	7	0.0376891
STRING	Stroke	GWAS	Ruiz/STITCH	DB00641	simvastatin	ENSG00000005381	MPO	52	0.279976
STRING	Stroke	GWAS	Ruiz/STITCH	DB00806	pentoxifylline	ENSG00000101017	CD40	91	0.489959
STRING	Stroke	GWAS	Ruiz/STITCH	DB00641	simvastatin	ENSG00000101017	CD40	91	0.489959
STRING	Stroke	GWAS	Ruiz/STITCH	DB00641	simvastatin	ENSG00000130164	LDLR	14	0.0753782
STRING	Stroke	GWAS	Ruiz/STITCH	DB00175	pravastatin	ENSG00000130164	LDLR	14	0.0753782
STRING	Stroke	GWAS	Ruiz/STITCH	DB00641	simvastatin	ENSG00000149968	MMP3	15	0.0807624
STRING	Stroke	GWAS	Ruiz/STITCH	DB00806	pentoxifylline	ENSG00000163485	ADORA1	144	0.775319
STRING	Stroke	GWAS	Ruiz/STITCH	DB00641	simvastatin	ENSG00000164867	NOS3	36	0.19383
STRING	Stroke	GWAS	Ruiz/STITCH	DB01076	atorvastatin	ENSG00000164867	NOS3	36	0.19383
STRING	Stroke	GWAS	Ruiz/STITCH	DB01098	rosuvastatin	ENSG00000164867	NOS3	36	0.19383
STRING	Stroke	GWAS	Ruiz/STITCH	DB00175	pravastatin	ENSG00000164867	NOS3	36	0.19383
STRING	Stroke	GWAS	Ruiz/STITCH	DB01098	rosuvastatin	ENSG00000175220	ARHGAP1	95	0.511495
STRING	Stroke	GWAS	Ruiz/STITCH	DB00641	simvastatin	ENSG00000180210	F2	97	0.522264
STRING	Stroke	GWAS	Ruiz/STITCH	DB00682	warfarin	ENSG00000180210	F2	97	0.522264
STRING	Stroke	GWAS	Ruiz/STITCH	DB06695		ENSG00000180210	F2	97	0.522264
STRING	Stroke	GWAS	Ruiz/STITCH	DB00641	simvastatin	ENSG00000196611	MMP1	49	0.263824
STRING	Stroke	GWAS	DrugBank/STITCH	DB01219	Dantrolene	ENSG00000055118	KCNH2	58	0.312281
STRING	Stroke	GWAS	DrugBank/STITCH	DB00678	Losartan	ENSG00000111640	GAPDH	171	0.920691
STRING	Stroke	GWAS	DrugBank/STITCH	DB00175	Pravastatin	ENSG00000130164	LDLR	14	0.0753782
STRING	Stroke	GWAS	DrugBank/STITCH	DB00678	Losartan	ENSG00000163631	ALB	70	0.376891
STRING	Stroke	GWAS	DrugBank/STITCH	DB01076	Atorvastatin	ENSG00000164867	NOS3	36	0.19383
STRING	Stroke	GWAS	DrugBank/STITCH	DB00945	Acetylsalicylic acid	ENSG00000164867	NOS3	36	0.19383
STRING	Stroke	GWAS	DrugBank/STITCH	DB00175	Pravastatin	ENSG00000164867	NOS3	36	0.19383
STRING	Stroke	GWAS	DrugBank/STITCH	DB00682	Warfarin	ENSG00000180210	F2	97	0.522264
STRING	Stroke	GWAS	DrugBank/STITCH	DB06695	Dabigatran etexilate	ENSG00000180210	F2	97	0.522264
STRING	Stroke	GWAS	DrugBank/DGIdb	DB00622	Nicardipine	ENSG00000180720	CHRM4	86	0.463038
STRING	Stroke	GWAS	DrugBank/DGIdb	DB00622	Nicardipine	ENSG00000204842	ATXN2	16	0.0861466
STRING	Stroke	GWAS	DrugBank/DGIdb	DB01076	Atorvastatin	ENSG00000242252	BGLAP	7	0.0376891
STRING	Stroke	GWAS	DrugBank/DGIdb	DB00682	Warfarin	ENSG00000242252	BGLAP	7	0.0376891
STRING	Stroke	GWAS	ChEMBL/ChEMBL	CHEMBL434394	NEBIVOLOL	ENSG00000043591	ADRB1	142	0.764551
STRING	Stroke	GWAS	ChEMBL/ChEMBL	CHEMBL13	METOPROLOL	ENSG00000043591	ADRB1	142	0.764551
STRING	Stroke	GWAS	ChEMBL/ChEMBL	CHEMBL539697	DABIGATRAN ETEXILATE	ENSG00000180210	F2	97	0.522264
STRING	Stroke	eQTL-GWAS	Ruiz/DGIdb	DB00682	warfarin	ENSG00000141510	TP53	94	0.506111
STRING	Stroke	eQTL-GWAS	Ruiz/DGIdb	DB00797	tolazoline	ENSG00000149295	DRD2	44	0.236903
STRING	Stroke	GWAS	DrugBank/STITCH	DB00622	Nicardipine	ENSG00000180720	CHRM4	86	0.463038
STRING	Stroke	GWAS	ChEMBL/ChEMBL	CHEMBL649	NADOLOL	ENSG00000043591	ADRB1	142	0.764551
STRING	Stroke	GWAS	ChEMBL/ChEMBL	CHEMBL24	ATENOLOL	ENSG00000043591	ADRB1	142	0.764551
STRING	Stroke	GWAS	ChEMBL/ChEMBL	CHEMBL27	PROPRANOLOL	ENSG00000043591	ADRB1	142	0.764551
FAVA	Stroke	pQTL-GWAS	Ruiz/STITCH	DB00175	pravastatin	ENSG00000169174	PCSK9	41	0.259018
STRING	T1D	GWAS	Ruiz/DGIdb	DB00222	glimepiride	ENSG00000232810	TNF	24	0.12922
STRING	T1D	GWAS	Ruiz/STITCH	DB00307	bexarotene	ENSG00000204231	RXRB	104	0.559953
STRING	T1D	GWAS	Ruiz/STITCH	DB00331	metformin	ENSG00000213719	CLIC1	95	0.511495
STRING	T1D	GWAS	Ruiz/DGIdb	DB00307	bexarotene	ENSG00000204231	RXRB	104	0.559953
STRING	T1D	GWAS	Ruiz/DGIdb	DB01393	bezafibrate	ENSG00000204231	RXRB	104	0.559953
STRING	T1D	GWAS	Ruiz/DGIdb	DB00834	mifepristone	ENSG00000204371	EHMT2	110	0.592258
STRING	T1D	GWAS	Ruiz/STITCH	DB01393	bezafibrate	ENSG00000254647	INS	171	0.920691
STRING	T1D	GWAS	Ruiz/DGIdb	DB01197	captopril	ENSG00000204371	EHMT2	110	0.592258
FAVA	T1D	GWAS	Ruiz/DGIdb	DB00307	bexarotene	ENSG00000204231	RXRB	20	0.12635
FAVA	T1D	GWAS	Ruiz/DGIdb	DB01393	bezafibrate	ENSG00000204231	RXRB	20	0.12635
STRING	T1D	GWAS	Ruiz/DGIdb	DB00839	tolazamide	ENSG00000204371	EHMT2	110	0.592258
FAVA	T1D	GWAS	Ruiz/DGIdb	DB00839	tolazamide	ENSG00000204371	EHMT2	108	0.682292
FAVA	T1D	GWAS	Ruiz/DGIdb	DB01197	captopril	ENSG00000204371	EHMT2	108	0.682292
FAVA	T1D	GWAS	Ruiz/DGIdb	DB00222	glimepiride	ENSG00000232810	TNF	36	0.227431
FAVA	T1D	GWAS	Ruiz/DGIdb	DB00834	mifepristone	ENSG00000204371	EHMT2	108	0.682292
FAVA	T1D	GWAS	Ruiz/STITCH	DB00331	metformin	ENSG00000213719	CLIC1	67	0.423274
FAVA	T1D	GWAS	DrugBank/DGIdb	DB01197	Captopril	ENSG00000204371	EHMT2	108	0.682292
FAVA	T1D	GWAS	DrugBank/STITCH	DB00331	Metformin	ENSG00000213719	CLIC1	67	0.423274
FAVA	T1D	eQTL-GWAS	Ruiz/STITCH	DB00331	metformin	ENSG00000213719	CLIC1	22	0.138985
FAVA	T1D	eQTL-GWAS	DrugBank/STITCH	DB00331	Metformin	ENSG00000213719	CLIC1	22	0.138985
FAVA	T1D	pQTL-GWAS	Ruiz/DGIdb	DB00672	chlorpropamide	ENSG00000109320	NFKB1	40	0.252701
FAVA	T1D	pQTL-GWAS	Ruiz/DGIdb	DB00284	acarbose	ENSG00000171298	GAA	108	0.682292
FAVA	T1D	pQTL-GWAS	Ruiz/DGIdb	DB00491	miglitol	ENSG00000171298	GAA	108	0.682292
FAVA	T1D	pQTL-GWAS	Ruiz/DGIdb	DB00331	metformin	ENSG00000171862	PTEN	90	0.568577
FAVA	T1D	pQTL-GWAS	Ruiz/STITCH	DB01393	bezafibrate	ENSG00000072778	ACADVL	146	0.922358
FAVA	T1D	pQTL-GWAS	Ruiz/STITCH	DB01261	sitagliptin	ENSG00000107562	CXCL12	84	0.530672
FAVA	T1D	pQTL-GWAS	Ruiz/STITCH	DB01197	captopril	ENSG00000128052	KDR	81	0.511719
FAVA	T1D	pQTL-GWAS	Ruiz/STITCH	DB01261	sitagliptin	ENSG00000131981	LGALS3	141	0.89077
FAVA	T1D	pQTL-GWAS	Ruiz/STITCH	DB00331	metformin	ENSG00000164761	TNFRSF11B	70	0.442226
FAVA	T1D	pQTL-GWAS	Ruiz/STITCH	DB00284	acarbose	ENSG00000171298	GAA	108	0.682292
FAVA	T1D	pQTL-GWAS	Ruiz/STITCH	DB00491	miglitol	ENSG00000171298	GAA	108	0.682292
FAVA	T1D	pQTL-GWAS	Ruiz/STITCH	DB00331	metformin	ENSG00000171862	PTEN	90	0.568577
FAVA	T1D	pQTL-GWAS	DrugBank/DGIdb	DB00331	Metformin	ENSG00000171862	PTEN	90	0.568577
FAVA	T1D	pQTL-GWAS	DrugBank/STITCH	DB01197	Captopril	ENSG00000128052	KDR	81	0.511719
FAVA	T1D	pQTL-GWAS	DrugBank/STITCH	DB00331	Metformin	ENSG00000164761	TNFRSF11B	70	0.442226
FAVA	T1D	pQTL-GWAS	DrugBank/STITCH	DB00331	Metformin	ENSG00000171862	PTEN	90	0.568577
FAVA	T1D	pQTL-GWAS	ChEMBL/ChEMBL	CHEMBL1561	MIGLITOL	ENSG00000171298	GAA	108	0.682292
FAVA	T1D	Exome	Ruiz/DGIdb	DB00331	metformin	ENSG00000115592	PRKAG3	96	0.606482
FAVA	T1D	Exome	Ruiz/DGIdb	DB00331	metformin	ENSG00000118046	STK11	121	0.76442
FAVA	T1D	Exome	Ruiz/STITCH	DB00331	metformin	ENSG00000118046	STK11	121	0.76442
FAVA	T1D	Exome	Ruiz/STITCH	DB01132	pioglitazone	ENSG00000186318	BACE1	93	0.587529
FAVA	T1D	Exome	Ruiz/STITCH	DB00331	metformin	ENSG00000186318	BACE1	93	0.587529
FAVA	T1D	Exome	DrugBank/DGIdb	DB00331	Metformin	ENSG00000115592	PRKAG3	96	0.606482
FAVA	T1D	Exome	DrugBank/DGIdb	DB00331	Metformin	ENSG00000118046	STK11	121	0.76442
FAVA	T1D	Exome	DrugBank/STITCH	DB00331	Metformin	ENSG00000118046	STK11	121	0.76442
FAVA	T1D	Exome	DrugBank/STITCH	DB00331	Metformin	ENSG00000186318	BACE1	93	0.587529
STRING	T1D	pQTL-GWAS	Ruiz/DGIdb	DB00491	miglitol	ENSG00000171298	GAA	144	0.775319
STRING	T1D	pQTL-GWAS	Ruiz/DGIdb	DB00331	metformin	ENSG00000171862	PTEN	66	0.355355
STRING	T1D	pQTL-GWAS	Ruiz/STITCH	DB01393	bezafibrate	ENSG00000072778	ACADVL	167	0.899155
STRING	T1D	pQTL-GWAS	Ruiz/STITCH	DB01261	sitagliptin	ENSG00000107562	CXCL12	69	0.371507
STRING	T1D	pQTL-GWAS	Ruiz/STITCH	DB01197	captopril	ENSG00000128052	KDR	68	0.366123
STRING	T1D	pQTL-GWAS	Ruiz/STITCH	DB01132	pioglitazone	ENSG00000129226	CD68	147	0.791471
STRING	T1D	pQTL-GWAS	Ruiz/STITCH	DB01261	sitagliptin	ENSG00000131981	LGALS3	122	0.656867
STRING	T1D	pQTL-GWAS	Ruiz/STITCH	DB00834	mifepristone	ENSG00000160862	AZGP1	164	0.883002
FAVA	T1D	GWAS	Ruiz/STITCH	DB00307	bexarotene	ENSG00000204231	RXRB	20	0.12635
CoXRNAseq	T1D	GWAS	Ruiz/DGIdb	DB00307	bexarotene	ENSG00000204231	RXRB	40	0.213961
CoXRNAseq	T1D	GWAS	Ruiz/DGIdb	DB01393	bezafibrate	ENSG00000204231	RXRB	40	0.213961
CoXRNAseq	T1D	GWAS	Ruiz/DGIdb	DB00834	mifepristone	ENSG00000204371	EHMT2	22	0.117679
CoXRNAseq	T1D	GWAS	Ruiz/DGIdb	DB00839	tolazamide	ENSG00000204371	EHMT2	22	0.117679
CoXRNAseq	T1D	GWAS	Ruiz/DGIdb	DB01197	captopril	ENSG00000204371	EHMT2	22	0.117679
CoXRNAseq	T1D	GWAS	Ruiz/DGIdb	DB00222	glimepiride	ENSG00000232810	TNF	133	0.71142
CoXRNAseq	T1D	GWAS	Ruiz/STITCH	DB00307	bexarotene	ENSG00000204231	RXRB	40	0.213961
CoXRNAseq	T1D	GWAS	Ruiz/STITCH	DB00331	metformin	ENSG00000213719	CLIC1	91	0.486761
CoXRNAseq	T1D	GWAS	DrugBank/DGIdb	DB01197	Captopril	ENSG00000204371	EHMT2	22	0.117679
CoXRNAseq	T1D	GWAS	DrugBank/STITCH	DB00331	Metformin	ENSG00000213719	CLIC1	91	0.486761
CoXRNAseq	T1D	eQTL-GWAS	Ruiz/DGIdb	DB00307	bexarotene	ENSG00000204231	RXRB	161	0.861193
CoXRNAseq	T1D	eQTL-GWAS	Ruiz/DGIdb	DB01393	bezafibrate	ENSG00000204231	RXRB	161	0.861193
CoXRNAseq	T1D	eQTL-GWAS	Ruiz/DGIdb	DB00834	mifepristone	ENSG00000204371	EHMT2	152	0.813052
CoXRNAseq	T1D	eQTL-GWAS	Ruiz/DGIdb	DB00839	tolazamide	ENSG00000204371	EHMT2	152	0.813052
CoXRNAseq	T1D	eQTL-GWAS	Ruiz/DGIdb	DB01197	captopril	ENSG00000204371	EHMT2	152	0.813052
CoXRNAseq	T1D	eQTL-GWAS	Ruiz/STITCH	DB00307	bexarotene	ENSG00000204231	RXRB	161	0.861193
CoXRNAseq	T1D	eQTL-GWAS	Ruiz/STITCH	DB00331	metformin	ENSG00000213719	CLIC1	26	0.139075
CoXRNAseq	T1D	eQTL-GWAS	DrugBank/DGIdb	DB01197	Captopril	ENSG00000204371	EHMT2	152	0.813052
CoXRNAseq	T1D	eQTL-GWAS	DrugBank/STITCH	DB00331	Metformin	ENSG00000213719	CLIC1	26	0.139075
CoXRNAseq	T1D	pQTL-GWAS	Ruiz/DGIdb	DB00672	chlorpropamide	ENSG00000109320	NFKB1	36	0.192565
CoXRNAseq	T1D	pQTL-GWAS	Ruiz/DGIdb	DB00284	acarbose	ENSG00000171298	GAA	142	0.759561
CoXRNAseq	T1D	pQTL-GWAS	Ruiz/DGIdb	DB00491	miglitol	ENSG00000171298	GAA	142	0.759561
CoXRNAseq	T1D	pQTL-GWAS	Ruiz/DGIdb	DB00331	metformin	ENSG00000171862	PTEN	90	0.481412
CoXRNAseq	T1D	pQTL-GWAS	Ruiz/STITCH	DB01393	bezafibrate	ENSG00000072778	ACADVL	180	0.962824
CoXRNAseq	T1D	pQTL-GWAS	Ruiz/STITCH	DB01261	sitagliptin	ENSG00000107562	CXCL12	80	0.427922
CoXRNAseq	T1D	pQTL-GWAS	Ruiz/STITCH	DB01197	captopril	ENSG00000128052	KDR	73	0.390479
CoXRNAseq	T1D	pQTL-GWAS	Ruiz/STITCH	DB01132	pioglitazone	ENSG00000129226	CD68	185	0.989569
CoXRNAseq	T1D	pQTL-GWAS	Ruiz/STITCH	DB01261	sitagliptin	ENSG00000131981	LGALS3	147	0.786306
CoXRNAseq	T1D	pQTL-GWAS	Ruiz/STITCH	DB00834	mifepristone	ENSG00000160862	AZGP1	152	0.813052
CoXRNAseq	T1D	pQTL-GWAS	Ruiz/STITCH	DB00331	metformin	ENSG00000164761	TNFRSF11B	72	0.38513
CoXRNAseq	T1D	pQTL-GWAS	Ruiz/STITCH	DB00284	acarbose	ENSG00000171298	GAA	142	0.759561
CoXRNAseq	T1D	pQTL-GWAS	Ruiz/STITCH	DB00491	miglitol	ENSG00000171298	GAA	142	0.759561
CoXRNAseq	T1D	pQTL-GWAS	Ruiz/STITCH	DB00331	metformin	ENSG00000171862	PTEN	90	0.481412
CoXRNAseq	T1D	pQTL-GWAS	DrugBank/DGIdb	DB00331	Metformin	ENSG00000171862	PTEN	90	0.481412
CoXRNAseq	T1D	pQTL-GWAS	DrugBank/STITCH	DB01197	Captopril	ENSG00000128052	KDR	73	0.390479
CoXRNAseq	T1D	pQTL-GWAS	DrugBank/STITCH	DB00331	Metformin	ENSG00000164761	TNFRSF11B	72	0.38513
CoXRNAseq	T1D	pQTL-GWAS	DrugBank/STITCH	DB00331	Metformin	ENSG00000171862	PTEN	90	0.481412
CoXRNAseq	T1D	pQTL-GWAS	ChEMBL/ChEMBL	CHEMBL1561	MIGLITOL	ENSG00000171298	GAA	142	0.759561
CoXRNAseq	T1D	Exome	Ruiz/DGIdb	DB00331	metformin	ENSG00000115592	PRKAG3	72	0.38513
CoXRNAseq	T1D	Exome	Ruiz/DGIdb	DB00331	metformin	ENSG00000118046	STK11	115	0.615138
CoXRNAseq	T1D	Exome	Ruiz/STITCH	DB00331	metformin	ENSG00000118046	STK11	115	0.615138
CoXRNAseq	T1D	Exome	Ruiz/STITCH	DB01132	pioglitazone	ENSG00000124216	SNAI1	32	0.171169
CoXRNAseq	T1D	Exome	Ruiz/STITCH	DB01132	pioglitazone	ENSG00000186318	BACE1	91	0.486761
CoXRNAseq	T1D	Exome	Ruiz/STITCH	DB00331	metformin	ENSG00000186318	BACE1	91	0.486761
CoXRNAseq	T1D	Exome	DrugBank/DGIdb	DB00331	Metformin	ENSG00000115592	PRKAG3	72	0.38513
CoXRNAseq	T1D	Exome	DrugBank/DGIdb	DB00331	Metformin	ENSG00000118046	STK11	115	0.615138
CoXRNAseq	T1D	Exome	DrugBank/STITCH	DB00331	Metformin	ENSG00000118046	STK11	115	0.615138
CoXRNAseq	T1D	Exome	DrugBank/STITCH	DB00331	Metformin	ENSG00000186318	BACE1	91	0.486761
STRING	T1D	pQTL-GWAS	ChEMBL/ChEMBL	CHEMBL1561	MIGLITOL	ENSG00000171298	GAA	144	0.775319
STRING	T1D	Exome	Ruiz/DGIdb	DB00834	mifepristone	ENSG00000087460	GNAS	180	0.969149
STRING	T1D	Exome	Ruiz/DGIdb	DB00331	metformin	ENSG00000115592	PRKAG3	73	0.393044
STRING	T1D	Exome	Ruiz/DGIdb	DB00331	metformin	ENSG00000118046	STK11	68	0.366123
STRING	T1D	Exome	Ruiz/DGIdb	DB01132	pioglitazone	ENSG00000153707	PTPRD	127	0.683788
STRING	T1D	Exome	Ruiz/DGIdb	DB00834	mifepristone	ENSG00000198793	MTOR	142	0.764551
STRING	T1D	GWAS	DrugBank/DGIdb	DB01197	Captopril	ENSG00000204371	EHMT2	110	0.592258
STRING	T1D	GWAS	DrugBank/STITCH	DB00331	Metformin	ENSG00000213719	CLIC1	95	0.511495
STRING	T1D	eQTL-GWAS	Ruiz/DGIdb	DB00331	metformin	ENSG00000141736	ERBB2	182	0.979917
STRING	T1D	eQTL-GWAS	Ruiz/DGIdb	DB00331	metformin	ENSG00000171862	PTEN	145	0.780703
STRING	T1D	eQTL-GWAS	Ruiz/DGIdb	DB00307	bexarotene	ENSG00000204231	RXRB	175	0.942228
STRING	T1D	eQTL-GWAS	Ruiz/DGIdb	DB01393	bezafibrate	ENSG00000204231	RXRB	175	0.942228
STRING	T1D	eQTL-GWAS	Ruiz/DGIdb	DB00222	glimepiride	ENSG00000232810	TNF	153	0.823776
STRING	T1D	eQTL-GWAS	Ruiz/STITCH	DB00331	metformin	ENSG00000141736	ERBB2	182	0.979917
STRING	T1D	eQTL-GWAS	Ruiz/STITCH	DB00331	metformin	ENSG00000171862	PTEN	145	0.780703
STRING	T1D	eQTL-GWAS	Ruiz/STITCH	DB00307	bexarotene	ENSG00000204231	RXRB	175	0.942228
STRING	T1D	eQTL-GWAS	Ruiz/STITCH	DB00331	metformin	ENSG00000213719	CLIC1	24	0.12922
STRING	T1D	eQTL-GWAS	DrugBank/DGIdb	DB00331	Metformin	ENSG00000141736	ERBB2	182	0.979917
STRING	T1D	eQTL-GWAS	DrugBank/DGIdb	DB00331	Metformin	ENSG00000171862	PTEN	145	0.780703
STRING	T1D	eQTL-GWAS	DrugBank/STITCH	DB00331	Metformin	ENSG00000141736	ERBB2	182	0.979917
STRING	T1D	eQTL-GWAS	DrugBank/STITCH	DB00331	Metformin	ENSG00000171862	PTEN	145	0.780703
STRING	T1D	eQTL-GWAS	DrugBank/STITCH	DB00331	Metformin	ENSG00000213719	CLIC1	24	0.12922
STRING	T1D	pQTL-GWAS	Ruiz/DGIdb	DB00672	chlorpropamide	ENSG00000109320	NFKB1	33	0.177677
STRING	T1D	pQTL-GWAS	Ruiz/DGIdb	DB00284	acarbose	ENSG00000171298	GAA	144	0.775319
STRING	T1D	pQTL-GWAS	DrugBank/STITCH	DB01197	Captopril	ENSG00000128052	KDR	68	0.366123
STRING	T1D	pQTL-GWAS	DrugBank/STITCH	DB00331	Metformin	ENSG00000164761	TNFRSF11B	70	0.376891
STRING	T1D	pQTL-GWAS	DrugBank/STITCH	DB00331	Metformin	ENSG00000171862	PTEN	66	0.355355
STRING	T1D	Exome	DrugBank/DGIdb	DB00331	Metformin	ENSG00000115592	PRKAG3	73	0.393044
STRING	T1D	Exome	DrugBank/DGIdb	DB00331	Metformin	ENSG00000118046	STK11	68	0.366123
STRING	T1D	Exome	DrugBank/DGIdb	DB00331	Metformin	ENSG00000198793	MTOR	142	0.764551
STRING	T1D	Exome	DrugBank/STITCH	DB00331	Metformin	ENSG00000111640	GAPDH	157	0.845313
STRING	T1D	Exome	DrugBank/STITCH	DB00331	Metformin	ENSG00000118046	STK11	68	0.366123
STRING	T1D	pQTL-GWAS	Ruiz/STITCH	DB00331	metformin	ENSG00000164761	TNFRSF11B	70	0.376891
STRING	T1D	pQTL-GWAS	Ruiz/STITCH	DB00284	acarbose	ENSG00000171298	GAA	144	0.775319
STRING	T1D	pQTL-GWAS	Ruiz/STITCH	DB00491	miglitol	ENSG00000171298	GAA	144	0.775319
STRING	T1D	pQTL-GWAS	Ruiz/STITCH	DB00331	metformin	ENSG00000171862	PTEN	66	0.355355
STRING	T1D	pQTL-GWAS	DrugBank/DGIdb	DB00331	Metformin	ENSG00000171862	PTEN	66	0.355355
STRING	T1D	Exome	Ruiz/STITCH	DB01132	pioglitazone	ENSG00000186318	BACE1	85	0.457654
STRING	T1D	Exome	Ruiz/STITCH	DB00331	metformin	ENSG00000186318	BACE1	85	0.457654
STRING	T1D	Exome	Ruiz/STITCH	DB00331	metformin	ENSG00000198793	MTOR	142	0.764551
STRING	T1D	Exome	Ruiz/STITCH	DB00331	metformin	ENSG00000118046	STK11	68	0.366123
STRING	T1D	Exome	DrugBank/STITCH	DB00331	Metformin	ENSG00000186318	BACE1	85	0.457654
STRING	T1D	Exome	Ruiz/DGIdb	DB00331	metformin	ENSG00000198793	MTOR	142	0.764551
STRING	T1D	Exome	Ruiz/STITCH	DB00331	metformin	ENSG00000111640	GAPDH	157	0.845313
STRING	T1D	Exome	Ruiz/STITCH	DB01132	pioglitazone	ENSG00000124216	SNAI1	20	0.107683
STRING	T1D	Exome	DrugBank/STITCH	DB00331	Metformin	ENSG00000198793	MTOR	142	0.764551
CoXRNAseq	T2D	GWAS	Ruiz/DGIdb	DB09198	Lobeglitazone	ENSG00000132170	PPARG	45	0.240706
CoXRNAseq	T2D	GWAS	Ruiz/DGIdb	DB00331	metformin	ENSG00000163581	SLC2A2	97	0.518855
CoXRNAseq	T2D	GWAS	Ruiz/DGIdb	DB00331	metformin	ENSG00000187486	KCNJ11	41	0.21931
CoXRNAseq	T2D	GWAS	Ruiz/DGIdb	DB00912	repaglinide	ENSG00000148737	TCF7L2	4	0.0213961
CoXRNAseq	T2D	GWAS	Ruiz/DGIdb	DB01393	bezafibrate	ENSG00000132170	PPARG	45	0.240706
CoXRNAseq	T2D	GWAS	Ruiz/DGIdb	DB00912	repaglinide	ENSG00000164756	SLC30A8	132	0.706071
CoXRNAseq	T2D	GWAS	Ruiz/DGIdb	DB01252	mitiglinide	ENSG00000132170	PPARG	45	0.240706
CoXRNAseq	T2D	GWAS	Ruiz/DGIdb	DB01067	glipizide	ENSG00000006071	ABCC8	118	0.631185
CoXRNAseq	T2D	GWAS	Ruiz/DGIdb	DB00839	tolazamide	ENSG00000006071	ABCC8	118	0.631185
CoXRNAseq	T2D	GWAS	Ruiz/DGIdb	DB00912	repaglinide	ENSG00000132170	PPARG	45	0.240706
CoXRNAseq	T2D	GWAS	Ruiz/DGIdb	DB01251	gliquidone	ENSG00000006071	ABCC8	118	0.631185
CoXRNAseq	T2D	GWAS	Ruiz/DGIdb	DB01120	gliclazide	ENSG00000006071	ABCC8	118	0.631185
CoXRNAseq	T2D	GWAS	Ruiz/DGIdb	DB00672	chlorpropamide	ENSG00000006071	ABCC8	118	0.631185
CoXRNAseq	T2D	GWAS	Ruiz/DGIdb	DB01016	glyburide	ENSG00000006071	ABCC8	118	0.631185
CoXRNAseq	T2D	GWAS	Ruiz/DGIdb	DB00159	icosapent	ENSG00000132170	PPARG	45	0.240706
CoXRNAseq	T2D	GWAS	Ruiz/DGIdb	DB01132	pioglitazone	ENSG00000132170	PPARG	45	0.240706
CoXRNAseq	T2D	GWAS	Ruiz/DGIdb	DB00412	Rosiglitazone	ENSG00000132170	PPARG	45	0.240706
CoXRNAseq	T2D	GWAS	Ruiz/DGIdb	DB00731	nateglinide	ENSG00000132170	PPARG	45	0.240706
CoXRNAseq	T2D	GWAS	Ruiz/STITCH	DB01393	bezafibrate	ENSG00000132170	PPARG	45	0.240706
CoXRNAseq	T2D	GWAS	Ruiz/STITCH	DB01252	mitiglinide	ENSG00000132170	PPARG	45	0.240706
CoXRNAseq	T2D	GWAS	Ruiz/STITCH	DB00412	Rosiglitazone	ENSG00000159224	GIP	101	0.540251
CoXRNAseq	T2D	GWAS	Ruiz/STITCH	DB00412	Rosiglitazone	ENSG00000163581	SLC2A2	97	0.518855
CoXRNAseq	T2D	GWAS	Ruiz/STITCH	DB00331	metformin	ENSG00000163581	SLC2A2	97	0.518855
CoXRNAseq	T2D	GWAS	Ruiz/STITCH	DB01016	glyburide	ENSG00000187486	KCNJ11	41	0.21931
CoXRNAseq	T2D	GWAS	Ruiz/STITCH	DB00222	glimepiride	ENSG00000187486	KCNJ11	41	0.21931
CoXRNAseq	T2D	GWAS	Ruiz/STITCH	DB01124	tolbutamide	ENSG00000187486	KCNJ11	41	0.21931
CoXRNAseq	T2D	GWAS	Ruiz/DGIdb	DB01067	glipizide	ENSG00000187486	KCNJ11	41	0.21931
CoXRNAseq	T2D	GWAS	Ruiz/DGIdb	DB00839	tolazamide	ENSG00000187486	KCNJ11	41	0.21931
CoXRNAseq	T2D	GWAS	Ruiz/DGIdb	DB01016	glyburide	ENSG00000187486	KCNJ11	41	0.21931
CoXRNAseq	T2D	GWAS	Ruiz/DGIdb	DB01251	gliquidone	ENSG00000187486	KCNJ11	41	0.21931
CoXRNAseq	T2D	GWAS	Ruiz/DGIdb	DB01120	gliclazide	ENSG00000187486	KCNJ11	41	0.21931
CoXRNAseq	T2D	GWAS	Ruiz/DGIdb	DB00672	chlorpropamide	ENSG00000187486	KCNJ11	41	0.21931
CoXRNAseq	T2D	GWAS	Ruiz/DGIdb	DB00731	nateglinide	ENSG00000187486	KCNJ11	41	0.21931
CoXRNAseq	T2D	GWAS	Ruiz/DGIdb	DB00912	repaglinide	ENSG00000187486	KCNJ11	41	0.21931
CoXRNAseq	T2D	GWAS	Ruiz/DGIdb	DB00222	glimepiride	ENSG00000187486	KCNJ11	41	0.21931
CoXRNAseq	T2D	GWAS	Ruiz/DGIdb	DB01124	tolbutamide	ENSG00000187486	KCNJ11	41	0.21931
CoXRNAseq	T2D	GWAS	Ruiz/DGIdb	DB01252	mitiglinide	ENSG00000187486	KCNJ11	41	0.21931
CoXRNAseq	T2D	GWAS	Ruiz/DGIdb	DB00414	acetohexamide	ENSG00000187486	KCNJ11	41	0.21931
CoXRNAseq	T2D	GWAS	Ruiz/DGIdb	DB00222	glimepiride	ENSG00000232810	TNF	43	0.230008
CoXRNAseq	T2D	GWAS	Ruiz/STITCH	DB00672	chlorpropamide	ENSG00000006071	ABCC8	118	0.631185
CoXRNAseq	T2D	GWAS	Ruiz/DGIdb	DB00731	nateglinide	ENSG00000006071	ABCC8	118	0.631185
CoXRNAseq	T2D	GWAS	Ruiz/DGIdb	DB00912	repaglinide	ENSG00000006071	ABCC8	118	0.631185
CoXRNAseq	T2D	GWAS	Ruiz/DGIdb	DB00222	glimepiride	ENSG00000006071	ABCC8	118	0.631185
CoXRNAseq	T2D	GWAS	Ruiz/DGIdb	DB01124	tolbutamide	ENSG00000006071	ABCC8	118	0.631185
CoXRNAseq	T2D	GWAS	Ruiz/DGIdb	DB01252	mitiglinide	ENSG00000006071	ABCC8	118	0.631185
CoXRNAseq	T2D	GWAS	Ruiz/DGIdb	DB00414	acetohexamide	ENSG00000006071	ABCC8	118	0.631185
CoXRNAseq	T2D	GWAS	Ruiz/DGIdb	DB01382	Glycodiazine	ENSG00000006071	ABCC8	118	0.631185
CoXRNAseq	T2D	GWAS	Ruiz/DGIdb	DB00912	repaglinide	ENSG00000053918	KCNQ1	14	0.0748863
CoXRNAseq	T2D	GWAS	Ruiz/DGIdb	DB00912	repaglinide	ENSG00000073792	IGF2BP2	1	0.00534902
CoXRNAseq	T2D	GWAS	Ruiz/DGIdb	DB00834	mifepristone	ENSG00000087460	GNAS	155	0.829099
CoXRNAseq	T2D	GWAS	Ruiz/DGIdb	DB01067	glipizide	ENSG00000132170	PPARG	45	0.240706
CoXRNAseq	T2D	GWAS	Ruiz/DGIdb	DB00966	telmisartan	ENSG00000132170	PPARG	45	0.240706
CoXRNAseq	T2D	GWAS	Ruiz/DGIdb	DB01016	glyburide	ENSG00000132170	PPARG	45	0.240706
CoXRNAseq	T2D	GWAS	Ruiz/DGIdb	DB00307	bexarotene	ENSG00000132170	PPARG	45	0.240706
FAVA	T2D	GWAS	Ruiz/STITCH	DB00222	glimepiride	ENSG00000006071	ABCC8	151	0.953945
FAVA	T2D	GWAS	Ruiz/STITCH	DB01124	tolbutamide	ENSG00000006071	ABCC8	151	0.953945
FAVA	T2D	GWAS	Ruiz/STITCH	DB00731	nateglinide	ENSG00000006071	ABCC8	151	0.953945
FAVA	T2D	GWAS	Ruiz/STITCH	DB01067	glipizide	ENSG00000006071	ABCC8	151	0.953945
FAVA	T2D	GWAS	Ruiz/STITCH	DB01252	mitiglinide	ENSG00000006071	ABCC8	151	0.953945
FAVA	T2D	GWAS	Ruiz/STITCH	DB00159	icosapent	ENSG00000113161	HMGCR	123	0.777055
FAVA	T2D	GWAS	Ruiz/STITCH	DB01393	bezafibrate	ENSG00000113161	HMGCR	123	0.777055
FAVA	T2D	GWAS	Ruiz/STITCH	DB00412	Rosiglitazone	ENSG00000159224	GIP	90	0.568577
FAVA	T2D	GWAS	Ruiz/STITCH	DB00412	Rosiglitazone	ENSG00000163581	SLC2A2	87	0.549624
FAVA	T2D	GWAS	Ruiz/STITCH	DB00331	metformin	ENSG00000163581	SLC2A2	87	0.549624
FAVA	T2D	GWAS	Ruiz/STITCH	DB01016	glyburide	ENSG00000187486	KCNJ11	40	0.252701
FAVA	T2D	GWAS	Ruiz/STITCH	DB00222	glimepiride	ENSG00000187486	KCNJ11	40	0.252701
FAVA	T2D	GWAS	Ruiz/STITCH	DB01124	tolbutamide	ENSG00000187486	KCNJ11	40	0.252701
FAVA	T2D	GWAS	Ruiz/STITCH	DB01393	bezafibrate	ENSG00000254647	INS	47	0.296923
FAVA	T2D	GWAS	DrugBank/DGIdb	DB01067	Glipizide	ENSG00000006071	ABCC8	151	0.953945
FAVA	T2D	GWAS	DrugBank/DGIdb	DB00839	Tolazamide	ENSG00000006071	ABCC8	151	0.953945
FAVA	T2D	GWAS	DrugBank/DGIdb	DB01016	Glyburide	ENSG00000006071	ABCC8	151	0.953945
FAVA	T2D	GWAS	DrugBank/DGIdb	DB01251	Gliquidone	ENSG00000006071	ABCC8	151	0.953945
FAVA	T2D	GWAS	DrugBank/DGIdb	DB01120	Gliclazide	ENSG00000006071	ABCC8	151	0.953945
FAVA	T2D	GWAS	DrugBank/DGIdb	DB00672	Chlorpropamide	ENSG00000006071	ABCC8	151	0.953945
FAVA	T2D	GWAS	DrugBank/DGIdb	DB00731	Nateglinide	ENSG00000006071	ABCC8	151	0.953945
FAVA	T2D	GWAS	DrugBank/DGIdb	DB00912	Repaglinide	ENSG00000006071	ABCC8	151	0.953945
FAVA	T2D	GWAS	DrugBank/DGIdb	DB00222	Glimepiride	ENSG00000006071	ABCC8	151	0.953945
FAVA	T2D	GWAS	DrugBank/DGIdb	DB01124	Tolbutamide	ENSG00000006071	ABCC8	151	0.953945
FAVA	T2D	GWAS	DrugBank/DGIdb	DB01252	Mitiglinide	ENSG00000006071	ABCC8	151	0.953945
FAVA	T2D	GWAS	DrugBank/DGIdb	DB00912	Repaglinide	ENSG00000073792	IGF2BP2	2	0.012635
FAVA	T2D	GWAS	DrugBank/DGIdb	DB00641	Simvastatin	ENSG00000113161	HMGCR	123	0.777055
FAVA	T2D	GWAS	DrugBank/DGIdb	DB01076	Atorvastatin	ENSG00000113161	HMGCR	123	0.777055
FAVA	T2D	GWAS	DrugBank/DGIdb	DB00166	Lipoic acid	ENSG00000122008	POLK	49	0.309558
FAVA	T2D	GWAS	DrugBank/DGIdb	DB00912	Repaglinide	ENSG00000148737	TCF7L2	1	0.00631752
FAVA	T2D	GWAS	DrugBank/DGIdb	DB00331	Metformin	ENSG00000163581	SLC2A2	87	0.549624
FAVA	T2D	GWAS	DrugBank/DGIdb	DB00912	Repaglinide	ENSG00000164756	SLC30A8	54	0.341146
FAVA	T2D	GWAS	DrugBank/DGIdb	DB00331	Metformin	ENSG00000187486	KCNJ11	40	0.252701
FAVA	T2D	GWAS	DrugBank/DGIdb	DB01067	Glipizide	ENSG00000187486	KCNJ11	40	0.252701
FAVA	T2D	GWAS	DrugBank/DGIdb	DB00839	Tolazamide	ENSG00000187486	KCNJ11	40	0.252701
FAVA	T2D	GWAS	DrugBank/DGIdb	DB01016	Glyburide	ENSG00000187486	KCNJ11	40	0.252701
FAVA	T2D	GWAS	DrugBank/DGIdb	DB01251	Gliquidone	ENSG00000187486	KCNJ11	40	0.252701
FAVA	T2D	GWAS	DrugBank/DGIdb	DB01120	Gliclazide	ENSG00000187486	KCNJ11	40	0.252701
FAVA	T2D	GWAS	DrugBank/DGIdb	DB00672	Chlorpropamide	ENSG00000187486	KCNJ11	40	0.252701
FAVA	T2D	GWAS	DrugBank/DGIdb	DB00731	Nateglinide	ENSG00000187486	KCNJ11	40	0.252701
FAVA	T2D	GWAS	DrugBank/DGIdb	DB00912	Repaglinide	ENSG00000187486	KCNJ11	40	0.252701
FAVA	T2D	GWAS	DrugBank/DGIdb	DB00222	Glimepiride	ENSG00000187486	KCNJ11	40	0.252701
FAVA	T2D	GWAS	DrugBank/DGIdb	DB01124	Tolbutamide	ENSG00000187486	KCNJ11	40	0.252701
FAVA	T2D	GWAS	DrugBank/DGIdb	DB01252	Mitiglinide	ENSG00000187486	KCNJ11	40	0.252701
FAVA	T2D	GWAS	DrugBank/DGIdb	DB00641	Simvastatin	ENSG00000196126	HLA-DRB1	56	0.353781
FAVA	T2D	GWAS	DrugBank/DGIdb	DB01076	Atorvastatin	ENSG00000196126	HLA-DRB1	56	0.353781
FAVA	T2D	GWAS	DrugBank/DGIdb	DB01076	Atorvastatin	ENSG00000232810	TNF	34	0.214796
FAVA	T2D	GWAS	DrugBank/DGIdb	DB00222	Glimepiride	ENSG00000232810	TNF	34	0.214796
FAVA	T2D	GWAS	DrugBank/STITCH	DB00672	Chlorpropamide	ENSG00000006071	ABCC8	151	0.953945
FAVA	T2D	GWAS	DrugBank/STITCH	DB00912	Repaglinide	ENSG00000006071	ABCC8	151	0.953945
FAVA	T2D	GWAS	DrugBank/STITCH	DB01251	Gliquidone	ENSG00000006071	ABCC8	151	0.953945
FAVA	T2D	GWAS	DrugBank/STITCH	DB00222	Glimepiride	ENSG00000006071	ABCC8	151	0.953945
FAVA	T2D	GWAS	DrugBank/STITCH	DB01124	Tolbutamide	ENSG00000006071	ABCC8	151	0.953945
FAVA	T2D	GWAS	DrugBank/STITCH	DB00731	Nateglinide	ENSG00000006071	ABCC8	151	0.953945
FAVA	T2D	GWAS	DrugBank/STITCH	DB01067	Glipizide	ENSG00000006071	ABCC8	151	0.953945
FAVA	T2D	GWAS	DrugBank/STITCH	DB01252	Mitiglinide	ENSG00000006071	ABCC8	151	0.953945
FAVA	T2D	GWAS	DrugBank/STITCH	DB00641	Simvastatin	ENSG00000113161	HMGCR	123	0.777055
FAVA	T2D	GWAS	DrugBank/STITCH	DB01076	Atorvastatin	ENSG00000113161	HMGCR	123	0.777055
FAVA	T2D	GWAS	DrugBank/STITCH	DB00412	Rosiglitazone	ENSG00000159224	GIP	90	0.568577
FAVA	T2D	GWAS	DrugBank/STITCH	DB00412	Rosiglitazone	ENSG00000163581	SLC2A2	87	0.549624
FAVA	T2D	GWAS	DrugBank/STITCH	DB00331	Metformin	ENSG00000163581	SLC2A2	87	0.549624
FAVA	T2D	GWAS	DrugBank/STITCH	DB01016	Glyburide	ENSG00000187486	KCNJ11	40	0.252701
FAVA	T2D	GWAS	DrugBank/STITCH	DB00222	Glimepiride	ENSG00000187486	KCNJ11	40	0.252701
FAVA	T2D	GWAS	DrugBank/STITCH	DB01124	Tolbutamide	ENSG00000187486	KCNJ11	40	0.252701
FAVA	T2D	GWAS	DrugBank/STITCH	DB00641	Simvastatin	ENSG00000232810	TNF	34	0.214796
FAVA	T2D	GWAS	ChEMBL/ChEMBL	CHEMBL1064	SIMVASTATIN	ENSG00000113161	HMGCR	123	0.777055
FAVA	T2D	GWAS	ChEMBL/ChEMBL	CHEMBL1144	PRAVASTATIN	ENSG00000113161	HMGCR	123	0.777055
CoXRNAseq	T2D	GWAS	Ruiz/STITCH	DB00912	repaglinide	ENSG00000006071	ABCC8	118	0.631185
CoXRNAseq	T2D	GWAS	Ruiz/STITCH	DB01382	Glycodiazine	ENSG00000006071	ABCC8	118	0.631185
CoXRNAseq	T2D	GWAS	Ruiz/STITCH	DB01251	gliquidone	ENSG00000006071	ABCC8	118	0.631185
CoXRNAseq	T2D	GWAS	Ruiz/STITCH	DB00222	glimepiride	ENSG00000006071	ABCC8	118	0.631185
CoXRNAseq	T2D	GWAS	Ruiz/STITCH	DB01124	tolbutamide	ENSG00000006071	ABCC8	118	0.631185
CoXRNAseq	T2D	GWAS	Ruiz/STITCH	DB00731	nateglinide	ENSG00000006071	ABCC8	118	0.631185
CoXRNAseq	T2D	GWAS	Ruiz/STITCH	DB01067	glipizide	ENSG00000006071	ABCC8	118	0.631185
CoXRNAseq	T2D	GWAS	Ruiz/STITCH	DB01252	mitiglinide	ENSG00000006071	ABCC8	118	0.631185
CoXRNAseq	T2D	GWAS	Ruiz/STITCH	DB00412	Rosiglitazone	ENSG00000010310	GIPR	23	0.123028
CoXRNAseq	T2D	GWAS	Ruiz/STITCH	DB01132	pioglitazone	ENSG00000132170	PPARG	45	0.240706
CoXRNAseq	T2D	GWAS	Ruiz/STITCH	DB00966	telmisartan	ENSG00000132170	PPARG	45	0.240706
CoXRNAseq	T2D	GWAS	Ruiz/STITCH	DB00412	Rosiglitazone	ENSG00000132170	PPARG	45	0.240706
CoXRNAseq	T2D	GWAS	Ruiz/STITCH	DB00307	bexarotene	ENSG00000132170	PPARG	45	0.240706
CoXRNAseq	T2D	GWAS	Ruiz/STITCH	DB00331	metformin	ENSG00000132170	PPARG	45	0.240706
CoXRNAseq	T2D	GWAS	Ruiz/STITCH	DB00159	icosapent	ENSG00000132170	PPARG	45	0.240706
CoXRNAseq	T2D	GWAS	Ruiz/STITCH	DB00912	repaglinide	ENSG00000132170	PPARG	45	0.240706
CoXRNAseq	T2D	GWAS	Ruiz/STITCH	DB00731	nateglinide	ENSG00000132170	PPARG	45	0.240706
CoXRNAseq	T2D	GWAS	Ruiz/STITCH	DB01067	glipizide	ENSG00000132170	PPARG	45	0.240706
FAVA	T2D	GWAS	Ruiz/DGIdb	DB01067	glipizide	ENSG00000006071	ABCC8	151	0.953945
FAVA	T2D	GWAS	Ruiz/DGIdb	DB00839	tolazamide	ENSG00000006071	ABCC8	151	0.953945
FAVA	T2D	GWAS	Ruiz/DGIdb	DB01016	glyburide	ENSG00000006071	ABCC8	151	0.953945
FAVA	T2D	GWAS	Ruiz/DGIdb	DB01251	gliquidone	ENSG00000006071	ABCC8	151	0.953945
FAVA	T2D	GWAS	Ruiz/DGIdb	DB01120	gliclazide	ENSG00000006071	ABCC8	151	0.953945
FAVA	T2D	GWAS	Ruiz/DGIdb	DB00672	chlorpropamide	ENSG00000006071	ABCC8	151	0.953945
FAVA	T2D	GWAS	Ruiz/DGIdb	DB00731	nateglinide	ENSG00000006071	ABCC8	151	0.953945
FAVA	T2D	GWAS	Ruiz/DGIdb	DB00912	repaglinide	ENSG00000006071	ABCC8	151	0.953945
FAVA	T2D	GWAS	Ruiz/DGIdb	DB00222	glimepiride	ENSG00000006071	ABCC8	151	0.953945
FAVA	T2D	GWAS	Ruiz/DGIdb	DB01124	tolbutamide	ENSG00000006071	ABCC8	151	0.953945
FAVA	T2D	GWAS	Ruiz/DGIdb	DB01252	mitiglinide	ENSG00000006071	ABCC8	151	0.953945
FAVA	T2D	GWAS	Ruiz/DGIdb	DB00414	acetohexamide	ENSG00000006071	ABCC8	151	0.953945
FAVA	T2D	GWAS	Ruiz/DGIdb	DB01382	Glycodiazine	ENSG00000006071	ABCC8	151	0.953945
FAVA	T2D	GWAS	Ruiz/DGIdb	DB00912	repaglinide	ENSG00000073792	IGF2BP2	2	0.012635
FAVA	T2D	GWAS	Ruiz/DGIdb	DB00834	mifepristone	ENSG00000087460	GNAS	105	0.663339
FAVA	T2D	GWAS	Ruiz/DGIdb	DB00912	repaglinide	ENSG00000148737	TCF7L2	1	0.00631752
FAVA	T2D	GWAS	Ruiz/DGIdb	DB00331	metformin	ENSG00000163581	SLC2A2	87	0.549624
FAVA	T2D	GWAS	Ruiz/DGIdb	DB00912	repaglinide	ENSG00000164756	SLC30A8	54	0.341146
FAVA	T2D	GWAS	Ruiz/DGIdb	DB00331	metformin	ENSG00000187486	KCNJ11	40	0.252701
FAVA	T2D	GWAS	Ruiz/DGIdb	DB01067	glipizide	ENSG00000187486	KCNJ11	40	0.252701
FAVA	T2D	GWAS	Ruiz/DGIdb	DB00839	tolazamide	ENSG00000187486	KCNJ11	40	0.252701
FAVA	T2D	GWAS	Ruiz/DGIdb	DB01016	glyburide	ENSG00000187486	KCNJ11	40	0.252701
FAVA	T2D	GWAS	Ruiz/DGIdb	DB01251	gliquidone	ENSG00000187486	KCNJ11	40	0.252701
FAVA	T2D	GWAS	Ruiz/DGIdb	DB01120	gliclazide	ENSG00000187486	KCNJ11	40	0.252701
FAVA	T2D	GWAS	Ruiz/DGIdb	DB00672	chlorpropamide	ENSG00000187486	KCNJ11	40	0.252701
FAVA	T2D	GWAS	Ruiz/DGIdb	DB00731	nateglinide	ENSG00000187486	KCNJ11	40	0.252701
FAVA	T2D	GWAS	Ruiz/DGIdb	DB00912	repaglinide	ENSG00000187486	KCNJ11	40	0.252701
FAVA	T2D	GWAS	Ruiz/DGIdb	DB00222	glimepiride	ENSG00000187486	KCNJ11	40	0.252701
FAVA	T2D	GWAS	Ruiz/DGIdb	DB01124	tolbutamide	ENSG00000187486	KCNJ11	40	0.252701
FAVA	T2D	GWAS	Ruiz/DGIdb	DB01252	mitiglinide	ENSG00000187486	KCNJ11	40	0.252701
FAVA	T2D	GWAS	Ruiz/DGIdb	DB00414	acetohexamide	ENSG00000187486	KCNJ11	40	0.252701
FAVA	T2D	GWAS	Ruiz/DGIdb	DB00222	glimepiride	ENSG00000232810	TNF	34	0.214796
FAVA	T2D	GWAS	Ruiz/STITCH	DB00672	chlorpropamide	ENSG00000006071	ABCC8	151	0.953945
FAVA	T2D	GWAS	Ruiz/STITCH	DB00912	repaglinide	ENSG00000006071	ABCC8	151	0.953945
FAVA	T2D	GWAS	Ruiz/STITCH	DB01382	Glycodiazine	ENSG00000006071	ABCC8	151	0.953945
FAVA	T2D	GWAS	Ruiz/STITCH	DB01251	gliquidone	ENSG00000006071	ABCC8	151	0.953945
STRING	T2D	GWAS	Ruiz/DGIdb	DB01067	glipizide	ENSG00000006071	ABCC8	111	0.597642
STRING	T2D	GWAS	Ruiz/DGIdb	DB00839	tolazamide	ENSG00000006071	ABCC8	111	0.597642
STRING	T2D	GWAS	Ruiz/DGIdb	DB01016	glyburide	ENSG00000006071	ABCC8	111	0.597642
STRING	T2D	GWAS	Ruiz/DGIdb	DB01251	gliquidone	ENSG00000006071	ABCC8	111	0.597642
STRING	T2D	GWAS	Ruiz/DGIdb	DB01120	gliclazide	ENSG00000006071	ABCC8	111	0.597642
STRING	T2D	GWAS	Ruiz/DGIdb	DB00672	chlorpropamide	ENSG00000006071	ABCC8	111	0.597642
STRING	T2D	GWAS	Ruiz/DGIdb	DB00731	nateglinide	ENSG00000006071	ABCC8	111	0.597642
STRING	T2D	GWAS	Ruiz/DGIdb	DB00912	repaglinide	ENSG00000006071	ABCC8	111	0.597642
STRING	T2D	GWAS	Ruiz/DGIdb	DB00222	glimepiride	ENSG00000006071	ABCC8	111	0.597642
STRING	T2D	GWAS	Ruiz/DGIdb	DB01124	tolbutamide	ENSG00000006071	ABCC8	111	0.597642
STRING	T2D	GWAS	Ruiz/DGIdb	DB01252	mitiglinide	ENSG00000006071	ABCC8	111	0.597642
STRING	T2D	GWAS	Ruiz/DGIdb	DB00414	acetohexamide	ENSG00000006071	ABCC8	111	0.597642
STRING	T2D	GWAS	Ruiz/DGIdb	DB01382	Glycodiazine	ENSG00000006071	ABCC8	111	0.597642
STRING	T2D	GWAS	Ruiz/DGIdb	DB00912	repaglinide	ENSG00000053918	KCNQ1	12	0.0646099
STRING	T2D	GWAS	Ruiz/DGIdb	DB00912	repaglinide	ENSG00000073792	IGF2BP2	6	0.032305
STRING	T2D	GWAS	Ruiz/DGIdb	DB00834	mifepristone	ENSG00000087460	GNAS	70	0.376891
STRING	T2D	GWAS	Ruiz/DGIdb	DB01029	irbesartan	ENSG00000130203	APOE	160	0.861466
STRING	T2D	GWAS	Ruiz/DGIdb	DB01067	glipizide	ENSG00000132170	PPARG	21	0.113067
STRING	T2D	GWAS	Ruiz/DGIdb	DB00966	telmisartan	ENSG00000132170	PPARG	21	0.113067
STRING	T2D	GWAS	Ruiz/DGIdb	DB01016	glyburide	ENSG00000132170	PPARG	21	0.113067
STRING	T2D	GWAS	Ruiz/DGIdb	DB00307	bexarotene	ENSG00000132170	PPARG	21	0.113067
STRING	T2D	GWAS	Ruiz/DGIdb	DB00159	icosapent	ENSG00000132170	PPARG	21	0.113067
STRING	T2D	GWAS	Ruiz/DGIdb	DB01132	pioglitazone	ENSG00000132170	PPARG	21	0.113067
STRING	T2D	GWAS	Ruiz/DGIdb	DB00412	Rosiglitazone	ENSG00000132170	PPARG	21	0.113067
STRING	T2D	GWAS	Ruiz/DGIdb	DB00731	nateglinide	ENSG00000132170	PPARG	21	0.113067
STRING	T2D	GWAS	Ruiz/DGIdb	DB01393	bezafibrate	ENSG00000132170	PPARG	21	0.113067
STRING	T2D	GWAS	Ruiz/DGIdb	DB00912	repaglinide	ENSG00000132170	PPARG	21	0.113067
STRING	T2D	GWAS	Ruiz/DGIdb	DB01252	mitiglinide	ENSG00000132170	PPARG	21	0.113067
STRING	T2D	GWAS	Ruiz/DGIdb	DB09198	Lobeglitazone	ENSG00000132170	PPARG	21	0.113067
STRING	T2D	GWAS	Ruiz/DGIdb	DB00912	repaglinide	ENSG00000148737	TCF7L2	1	0.00538416
STRING	T2D	GWAS	Ruiz/DGIdb	DB00331	metformin	ENSG00000163581	SLC2A2	88	0.473806
STRING	T2D	GWAS	Ruiz/DGIdb	DB00912	repaglinide	ENSG00000164756	SLC30A8	90	0.484574
STRING	T2D	GWAS	Ruiz/DGIdb	DB00331	metformin	ENSG00000187486	KCNJ11	32	0.172293
STRING	T2D	GWAS	Ruiz/DGIdb	DB01067	glipizide	ENSG00000187486	KCNJ11	32	0.172293
STRING	T2D	GWAS	Ruiz/DGIdb	DB00839	tolazamide	ENSG00000187486	KCNJ11	32	0.172293
STRING	T2D	GWAS	Ruiz/DGIdb	DB01016	glyburide	ENSG00000187486	KCNJ11	32	0.172293
STRING	T2D	GWAS	Ruiz/DGIdb	DB01251	gliquidone	ENSG00000187486	KCNJ11	32	0.172293
STRING	T2D	GWAS	Ruiz/DGIdb	DB01120	gliclazide	ENSG00000187486	KCNJ11	32	0.172293
STRING	T2D	GWAS	Ruiz/DGIdb	DB00672	chlorpropamide	ENSG00000187486	KCNJ11	32	0.172293
STRING	T2D	GWAS	Ruiz/DGIdb	DB00731	nateglinide	ENSG00000187486	KCNJ11	32	0.172293
STRING	T2D	GWAS	Ruiz/DGIdb	DB00912	repaglinide	ENSG00000187486	KCNJ11	32	0.172293
STRING	T2D	GWAS	Ruiz/DGIdb	DB00222	glimepiride	ENSG00000187486	KCNJ11	32	0.172293
STRING	T2D	GWAS	Ruiz/DGIdb	DB01124	tolbutamide	ENSG00000187486	KCNJ11	32	0.172293
STRING	T2D	GWAS	Ruiz/DGIdb	DB01252	mitiglinide	ENSG00000187486	KCNJ11	32	0.172293
STRING	T2D	GWAS	Ruiz/DGIdb	DB00414	acetohexamide	ENSG00000187486	KCNJ11	32	0.172293
STRING	T2D	GWAS	Ruiz/DGIdb	DB00222	glimepiride	ENSG00000232810	TNF	19	0.102299
STRING	T2D	GWAS	Ruiz/STITCH	DB00672	chlorpropamide	ENSG00000006071	ABCC8	111	0.597642
STRING	T2D	GWAS	Ruiz/STITCH	DB00912	repaglinide	ENSG00000006071	ABCC8	111	0.597642
STRING	T2D	GWAS	Ruiz/STITCH	DB01382	Glycodiazine	ENSG00000006071	ABCC8	111	0.597642
STRING	T2D	GWAS	Ruiz/STITCH	DB01251	gliquidone	ENSG00000006071	ABCC8	111	0.597642
STRING	T2D	GWAS	Ruiz/STITCH	DB00222	glimepiride	ENSG00000006071	ABCC8	111	0.597642
STRING	T2D	GWAS	Ruiz/STITCH	DB01124	tolbutamide	ENSG00000006071	ABCC8	111	0.597642
STRING	T2D	GWAS	Ruiz/STITCH	DB00731	nateglinide	ENSG00000006071	ABCC8	111	0.597642
STRING	T2D	GWAS	Ruiz/STITCH	DB01067	glipizide	ENSG00000006071	ABCC8	111	0.597642
STRING	T2D	GWAS	Ruiz/STITCH	DB01252	mitiglinide	ENSG00000006071	ABCC8	111	0.597642
STRING	T2D	GWAS	Ruiz/STITCH	DB00412	Rosiglitazone	ENSG00000010310	GIPR	17	0.0915307
STRING	T2D	GWAS	Ruiz/STITCH	DB00331	metformin	ENSG00000130203	APOE	160	0.861466
STRING	T2D	GWAS	Ruiz/STITCH	DB01132	pioglitazone	ENSG00000132170	PPARG	21	0.113067
STRING	T2D	GWAS	Ruiz/STITCH	DB00966	telmisartan	ENSG00000132170	PPARG	21	0.113067
STRING	T2D	GWAS	Ruiz/STITCH	DB00412	Rosiglitazone	ENSG00000132170	PPARG	21	0.113067
STRING	T2D	GWAS	Ruiz/STITCH	DB00307	bexarotene	ENSG00000132170	PPARG	21	0.113067
STRING	T2D	GWAS	Ruiz/STITCH	DB00331	metformin	ENSG00000132170	PPARG	21	0.113067
STRING	T2D	GWAS	Ruiz/STITCH	DB00159	icosapent	ENSG00000132170	PPARG	21	0.113067
STRING	T2D	GWAS	Ruiz/STITCH	DB00912	repaglinide	ENSG00000132170	PPARG	21	0.113067
STRING	T2D	GWAS	Ruiz/STITCH	DB00731	nateglinide	ENSG00000132170	PPARG	21	0.113067
STRING	T2D	GWAS	Ruiz/STITCH	DB01067	glipizide	ENSG00000132170	PPARG	21	0.113067
STRING	T2D	GWAS	Ruiz/STITCH	DB01393	bezafibrate	ENSG00000132170	PPARG	21	0.113067
STRING	T2D	GWAS	Ruiz/STITCH	DB01252	mitiglinide	ENSG00000132170	PPARG	21	0.113067
STRING	T2D	GWAS	Ruiz/STITCH	DB00412	Rosiglitazone	ENSG00000159224	GIP	92	0.495343
STRING	T2D	GWAS	Ruiz/STITCH	DB00412	Rosiglitazone	ENSG00000163581	SLC2A2	88	0.473806
STRING	T2D	GWAS	Ruiz/STITCH	DB00331	metformin	ENSG00000163581	SLC2A2	88	0.473806
STRING	T2D	GWAS	Ruiz/STITCH	DB01016	glyburide	ENSG00000187486	KCNJ11	32	0.172293
STRING	T2D	GWAS	Ruiz/STITCH	DB00222	glimepiride	ENSG00000187486	KCNJ11	32	0.172293
STRING	T2D	GWAS	Ruiz/STITCH	DB01124	tolbutamide	ENSG00000187486	KCNJ11	32	0.172293
STRING	T2D	GWAS	Ruiz/STITCH	DB01393	bezafibrate	ENSG00000254647	INS	34	0.183061
STRING	T2D	GWAS	DrugBank/DGIdb	DB01067	Glipizide	ENSG00000006071	ABCC8	111	0.597642
STRING	T2D	GWAS	DrugBank/DGIdb	DB00839	Tolazamide	ENSG00000006071	ABCC8	111	0.597642
STRING	T2D	GWAS	DrugBank/DGIdb	DB01016	Glyburide	ENSG00000006071	ABCC8	111	0.597642
STRING	T2D	GWAS	DrugBank/DGIdb	DB01251	Gliquidone	ENSG00000006071	ABCC8	111	0.597642
STRING	T2D	GWAS	DrugBank/DGIdb	DB01120	Gliclazide	ENSG00000006071	ABCC8	111	0.597642
STRING	T2D	GWAS	DrugBank/DGIdb	DB00672	Chlorpropamide	ENSG00000006071	ABCC8	111	0.597642
STRING	T2D	GWAS	DrugBank/DGIdb	DB00731	Nateglinide	ENSG00000006071	ABCC8	111	0.597642
STRING	T2D	GWAS	DrugBank/DGIdb	DB00912	Repaglinide	ENSG00000006071	ABCC8	111	0.597642
STRING	T2D	GWAS	DrugBank/DGIdb	DB00222	Glimepiride	ENSG00000006071	ABCC8	111	0.597642
STRING	T2D	GWAS	DrugBank/DGIdb	DB01124	Tolbutamide	ENSG00000006071	ABCC8	111	0.597642
STRING	T2D	GWAS	DrugBank/DGIdb	DB01252	Mitiglinide	ENSG00000006071	ABCC8	111	0.597642
STRING	T2D	GWAS	DrugBank/DGIdb	DB00912	Repaglinide	ENSG00000053918	KCNQ1	12	0.0646099
STRING	T2D	GWAS	DrugBank/DGIdb	DB00912	Repaglinide	ENSG00000073792	IGF2BP2	6	0.032305
STRING	T2D	GWAS	DrugBank/DGIdb	DB00641	Simvastatin	ENSG00000130203	APOE	160	0.861466
STRING	T2D	GWAS	DrugBank/DGIdb	DB01076	Atorvastatin	ENSG00000130203	APOE	160	0.861466
STRING	T2D	GWAS	DrugBank/DGIdb	DB01067	Glipizide	ENSG00000132170	PPARG	21	0.113067
STRING	T2D	GWAS	DrugBank/DGIdb	DB01016	Glyburide	ENSG00000132170	PPARG	21	0.113067
STRING	T2D	GWAS	DrugBank/DGIdb	DB01132	Pioglitazone	ENSG00000132170	PPARG	21	0.113067
STRING	T2D	GWAS	DrugBank/DGIdb	DB00412	Rosiglitazone	ENSG00000132170	PPARG	21	0.113067
STRING	T2D	GWAS	DrugBank/DGIdb	DB00731	Nateglinide	ENSG00000132170	PPARG	21	0.113067
STRING	T2D	GWAS	DrugBank/DGIdb	DB00912	Repaglinide	ENSG00000132170	PPARG	21	0.113067
STRING	T2D	GWAS	DrugBank/DGIdb	DB01252	Mitiglinide	ENSG00000132170	PPARG	21	0.113067
STRING	T2D	GWAS	DrugBank/DGIdb	DB00912	Repaglinide	ENSG00000148737	TCF7L2	1	0.00538416
STRING	T2D	GWAS	DrugBank/DGIdb	DB00331	Metformin	ENSG00000163581	SLC2A2	88	0.473806
STRING	T2D	GWAS	DrugBank/DGIdb	DB00912	Repaglinide	ENSG00000164756	SLC30A8	90	0.484574
STRING	T2D	GWAS	DrugBank/DGIdb	DB00331	Metformin	ENSG00000187486	KCNJ11	32	0.172293
STRING	T2D	GWAS	DrugBank/DGIdb	DB01067	Glipizide	ENSG00000187486	KCNJ11	32	0.172293
STRING	T2D	GWAS	DrugBank/DGIdb	DB00839	Tolazamide	ENSG00000187486	KCNJ11	32	0.172293
STRING	T2D	GWAS	DrugBank/DGIdb	DB01016	Glyburide	ENSG00000187486	KCNJ11	32	0.172293
STRING	T2D	GWAS	DrugBank/DGIdb	DB01251	Gliquidone	ENSG00000187486	KCNJ11	32	0.172293
STRING	T2D	GWAS	DrugBank/DGIdb	DB01120	Gliclazide	ENSG00000187486	KCNJ11	32	0.172293
STRING	T2D	GWAS	DrugBank/DGIdb	DB00672	Chlorpropamide	ENSG00000187486	KCNJ11	32	0.172293
STRING	T2D	GWAS	DrugBank/DGIdb	DB00731	Nateglinide	ENSG00000187486	KCNJ11	32	0.172293
STRING	T2D	GWAS	DrugBank/DGIdb	DB00912	Repaglinide	ENSG00000187486	KCNJ11	32	0.172293
STRING	T2D	GWAS	DrugBank/DGIdb	DB00222	Glimepiride	ENSG00000187486	KCNJ11	32	0.172293
STRING	T2D	GWAS	DrugBank/DGIdb	DB01124	Tolbutamide	ENSG00000187486	KCNJ11	32	0.172293
STRING	T2D	GWAS	DrugBank/DGIdb	DB01252	Mitiglinide	ENSG00000187486	KCNJ11	32	0.172293
STRING	T2D	GWAS	DrugBank/DGIdb	DB00641	Simvastatin	ENSG00000196126	HLA-DRB1	62	0.333818
STRING	T2D	GWAS	DrugBank/DGIdb	DB01076	Atorvastatin	ENSG00000196126	HLA-DRB1	62	0.333818
STRING	T2D	GWAS	DrugBank/DGIdb	DB01076	Atorvastatin	ENSG00000232810	TNF	19	0.102299
STRING	T2D	GWAS	DrugBank/DGIdb	DB00222	Glimepiride	ENSG00000232810	TNF	19	0.102299
STRING	T2D	GWAS	DrugBank/STITCH	DB00672	Chlorpropamide	ENSG00000006071	ABCC8	111	0.597642
STRING	T2D	GWAS	DrugBank/STITCH	DB00912	Repaglinide	ENSG00000006071	ABCC8	111	0.597642
STRING	T2D	GWAS	DrugBank/STITCH	DB01251	Gliquidone	ENSG00000006071	ABCC8	111	0.597642
STRING	T2D	GWAS	DrugBank/STITCH	DB00222	Glimepiride	ENSG00000006071	ABCC8	111	0.597642
STRING	T2D	GWAS	DrugBank/STITCH	DB01124	Tolbutamide	ENSG00000006071	ABCC8	111	0.597642
STRING	T2D	GWAS	DrugBank/STITCH	DB00731	Nateglinide	ENSG00000006071	ABCC8	111	0.597642
STRING	T2D	GWAS	DrugBank/STITCH	DB01067	Glipizide	ENSG00000006071	ABCC8	111	0.597642
STRING	T2D	GWAS	DrugBank/STITCH	DB01252	Mitiglinide	ENSG00000006071	ABCC8	111	0.597642
STRING	T2D	GWAS	DrugBank/STITCH	DB00412	Rosiglitazone	ENSG00000010310	GIPR	17	0.0915307
STRING	T2D	GWAS	DrugBank/STITCH	DB00331	Metformin	ENSG00000130203	APOE	160	0.861466
STRING	T2D	GWAS	DrugBank/STITCH	DB01076	Atorvastatin	ENSG00000130203	APOE	160	0.861466
STRING	T2D	GWAS	DrugBank/STITCH	DB01132	Pioglitazone	ENSG00000132170	PPARG	21	0.113067
STRING	T2D	GWAS	DrugBank/STITCH	DB00412	Rosiglitazone	ENSG00000132170	PPARG	21	0.113067
STRING	T2D	GWAS	DrugBank/STITCH	DB00331	Metformin	ENSG00000132170	PPARG	21	0.113067
STRING	T2D	GWAS	DrugBank/STITCH	DB00641	Simvastatin	ENSG00000132170	PPARG	21	0.113067
STRING	T2D	GWAS	DrugBank/STITCH	DB01076	Atorvastatin	ENSG00000132170	PPARG	21	0.113067
STRING	T2D	GWAS	DrugBank/STITCH	DB00912	Repaglinide	ENSG00000132170	PPARG	21	0.113067
STRING	T2D	GWAS	DrugBank/STITCH	DB00731	Nateglinide	ENSG00000132170	PPARG	21	0.113067
STRING	T2D	GWAS	DrugBank/STITCH	DB01067	Glipizide	ENSG00000132170	PPARG	21	0.113067
STRING	T2D	GWAS	DrugBank/STITCH	DB01252	Mitiglinide	ENSG00000132170	PPARG	21	0.113067
STRING	T2D	GWAS	DrugBank/STITCH	DB00412	Rosiglitazone	ENSG00000159224	GIP	92	0.495343
STRING	T2D	GWAS	DrugBank/STITCH	DB00412	Rosiglitazone	ENSG00000163581	SLC2A2	88	0.473806
STRING	T2D	GWAS	DrugBank/STITCH	DB00331	Metformin	ENSG00000163581	SLC2A2	88	0.473806
STRING	T2D	GWAS	DrugBank/STITCH	DB01016	Glyburide	ENSG00000187486	KCNJ11	32	0.172293
STRING	T2D	GWAS	DrugBank/STITCH	DB00222	Glimepiride	ENSG00000187486	KCNJ11	32	0.172293
STRING	T2D	GWAS	DrugBank/STITCH	DB01124	Tolbutamide	ENSG00000187486	KCNJ11	32	0.172293
STRING	T2D	GWAS	DrugBank/STITCH	DB00641	Simvastatin	ENSG00000232810	TNF	19	0.102299
STRING	T2D	GWAS	ChEMBL/ChEMBL	CHEMBL408	TROGLITAZONE	ENSG00000132170	PPARG	21	0.113067
STRING	T2D	GWAS	ChEMBL/ChEMBL	CHEMBL595	PIOGLITAZONE	ENSG00000132170	PPARG	21	0.113067
STRING	T2D	GWAS	ChEMBL/ChEMBL	CHEMBL121	ROSIGLITAZONE	ENSG00000132170	PPARG	21	0.113067
STRING	T2D	eQTL-GWAS	Ruiz/DGIdb	DB00912	repaglinide	ENSG00000073792	IGF2BP2	4	0.0215366
STRING	T2D	eQTL-GWAS	Ruiz/DGIdb	DB00834	mifepristone	ENSG00000087460	GNAS	87	0.468422
STRING	T2D	eQTL-GWAS	Ruiz/DGIdb	DB00331	metformin	ENSG00000146477	SLC22A3	164	0.883002
STRING	T2D	eQTL-GWAS	Ruiz/DGIdb	DB00912	repaglinide	ENSG00000148737	TCF7L2	1	0.00538416
STRING	T2D	eQTL-GWAS	Ruiz/DGIdb	DB00222	glimepiride	ENSG00000169047	IRS1	9	0.0484574
STRING	T2D	eQTL-GWAS	Ruiz/DGIdb	DB00284	acarbose	ENSG00000175445	LPL	101	0.5438
STRING	T2D	eQTL-GWAS	Ruiz/DGIdb	DB00331	metformin	ENSG00000187486	KCNJ11	11	0.0592258
STRING	T2D	eQTL-GWAS	Ruiz/DGIdb	DB01067	glipizide	ENSG00000187486	KCNJ11	11	0.0592258
STRING	T2D	eQTL-GWAS	Ruiz/DGIdb	DB00839	tolazamide	ENSG00000187486	KCNJ11	11	0.0592258
STRING	T2D	eQTL-GWAS	Ruiz/DGIdb	DB01016	glyburide	ENSG00000187486	KCNJ11	11	0.0592258
STRING	T2D	eQTL-GWAS	Ruiz/DGIdb	DB01251	gliquidone	ENSG00000187486	KCNJ11	11	0.0592258
STRING	T2D	eQTL-GWAS	Ruiz/DGIdb	DB01120	gliclazide	ENSG00000187486	KCNJ11	11	0.0592258
STRING	T2D	eQTL-GWAS	Ruiz/DGIdb	DB00672	chlorpropamide	ENSG00000187486	KCNJ11	11	0.0592258
STRING	T2D	eQTL-GWAS	Ruiz/DGIdb	DB00731	nateglinide	ENSG00000187486	KCNJ11	11	0.0592258
STRING	T2D	eQTL-GWAS	Ruiz/DGIdb	DB00912	repaglinide	ENSG00000187486	KCNJ11	11	0.0592258
STRING	T2D	eQTL-GWAS	Ruiz/DGIdb	DB00222	glimepiride	ENSG00000187486	KCNJ11	11	0.0592258
STRING	T2D	eQTL-GWAS	Ruiz/DGIdb	DB01124	tolbutamide	ENSG00000187486	KCNJ11	11	0.0592258
STRING	T2D	eQTL-GWAS	Ruiz/DGIdb	DB01252	mitiglinide	ENSG00000187486	KCNJ11	11	0.0592258
STRING	T2D	eQTL-GWAS	Ruiz/DGIdb	DB00414	acetohexamide	ENSG00000187486	KCNJ11	11	0.0592258
STRING	T2D	eQTL-GWAS	Ruiz/DGIdb	DB00222	glimepiride	ENSG00000232810	TNF	146	0.786087
STRING	T2D	eQTL-GWAS	Ruiz/STITCH	DB00412	Rosiglitazone	ENSG00000010310	GIPR	25	0.134604
STRING	T2D	eQTL-GWAS	Ruiz/STITCH	DB00412	Rosiglitazone	ENSG00000072310	SREBF1	153	0.823776
STRING	T2D	eQTL-GWAS	Ruiz/STITCH	DB00331	metformin	ENSG00000072310	SREBF1	153	0.823776
STRING	T2D	eQTL-GWAS	Ruiz/STITCH	DB00159	icosapent	ENSG00000113161	HMGCR	95	0.511495
STRING	T2D	eQTL-GWAS	Ruiz/STITCH	DB01393	bezafibrate	ENSG00000113161	HMGCR	95	0.511495
STRING	T2D	eQTL-GWAS	Ruiz/STITCH	DB00307	bexarotene	ENSG00000123095	BHLHE41	136	0.732246
STRING	T2D	eQTL-GWAS	Ruiz/STITCH	DB00412	Rosiglitazone	ENSG00000169047	IRS1	9	0.0484574
STRING	T2D	eQTL-GWAS	Ruiz/STITCH	DB01132	pioglitazone	ENSG00000175445	LPL	101	0.5438
STRING	T2D	eQTL-GWAS	Ruiz/STITCH	DB00966	telmisartan	ENSG00000175445	LPL	101	0.5438
STRING	T2D	eQTL-GWAS	Ruiz/STITCH	DB00412	Rosiglitazone	ENSG00000175445	LPL	101	0.5438
STRING	T2D	eQTL-GWAS	Ruiz/STITCH	DB00331	metformin	ENSG00000175445	LPL	101	0.5438
STRING	T2D	eQTL-GWAS	Ruiz/STITCH	DB01393	bezafibrate	ENSG00000175445	LPL	101	0.5438
STRING	T2D	eQTL-GWAS	Ruiz/STITCH	DB01016	glyburide	ENSG00000187486	KCNJ11	11	0.0592258
STRING	T2D	eQTL-GWAS	Ruiz/STITCH	DB00222	glimepiride	ENSG00000187486	KCNJ11	11	0.0592258
STRING	T2D	eQTL-GWAS	Ruiz/STITCH	DB01124	tolbutamide	ENSG00000187486	KCNJ11	11	0.0592258
STRING	T2D	eQTL-GWAS	DrugBank/DGIdb	DB00912	Repaglinide	ENSG00000073792	IGF2BP2	4	0.0215366
STRING	T2D	eQTL-GWAS	DrugBank/DGIdb	DB00641	Simvastatin	ENSG00000113161	HMGCR	95	0.511495
STRING	T2D	eQTL-GWAS	DrugBank/DGIdb	DB01076	Atorvastatin	ENSG00000113161	HMGCR	95	0.511495
STRING	T2D	eQTL-GWAS	DrugBank/DGIdb	DB00273	Topiramate	ENSG00000136531	SCN2A	28	0.150756
STRING	T2D	eQTL-GWAS	DrugBank/DGIdb	DB00331	Metformin	ENSG00000146477	SLC22A3	164	0.883002
STRING	T2D	eQTL-GWAS	DrugBank/DGIdb	DB00912	Repaglinide	ENSG00000148737	TCF7L2	1	0.00538416
STRING	T2D	eQTL-GWAS	DrugBank/DGIdb	DB00222	Glimepiride	ENSG00000169047	IRS1	9	0.0484574
STRING	T2D	eQTL-GWAS	DrugBank/DGIdb	DB00284	Acarbose	ENSG00000175445	LPL	101	0.5438
STRING	T2D	eQTL-GWAS	DrugBank/DGIdb	DB00331	Metformin	ENSG00000187486	KCNJ11	11	0.0592258
STRING	T2D	eQTL-GWAS	DrugBank/DGIdb	DB01067	Glipizide	ENSG00000187486	KCNJ11	11	0.0592258
STRING	T2D	eQTL-GWAS	DrugBank/DGIdb	DB00839	Tolazamide	ENSG00000187486	KCNJ11	11	0.0592258
STRING	T2D	eQTL-GWAS	DrugBank/DGIdb	DB01016	Glyburide	ENSG00000187486	KCNJ11	11	0.0592258
STRING	T2D	eQTL-GWAS	DrugBank/DGIdb	DB01251	Gliquidone	ENSG00000187486	KCNJ11	11	0.0592258
STRING	T2D	eQTL-GWAS	DrugBank/DGIdb	DB01120	Gliclazide	ENSG00000187486	KCNJ11	11	0.0592258
STRING	T2D	eQTL-GWAS	DrugBank/DGIdb	DB00672	Chlorpropamide	ENSG00000187486	KCNJ11	11	0.0592258
STRING	T2D	eQTL-GWAS	DrugBank/DGIdb	DB00731	Nateglinide	ENSG00000187486	KCNJ11	11	0.0592258
STRING	T2D	eQTL-GWAS	DrugBank/DGIdb	DB00912	Repaglinide	ENSG00000187486	KCNJ11	11	0.0592258
STRING	T2D	eQTL-GWAS	DrugBank/DGIdb	DB00222	Glimepiride	ENSG00000187486	KCNJ11	11	0.0592258
STRING	T2D	eQTL-GWAS	DrugBank/DGIdb	DB01124	Tolbutamide	ENSG00000187486	KCNJ11	11	0.0592258
STRING	T2D	eQTL-GWAS	DrugBank/DGIdb	DB01252	Mitiglinide	ENSG00000187486	KCNJ11	11	0.0592258
STRING	T2D	eQTL-GWAS	DrugBank/DGIdb	DB00641	Simvastatin	ENSG00000196126	HLA-DRB1	29	0.156141
STRING	T2D	eQTL-GWAS	DrugBank/DGIdb	DB01076	Atorvastatin	ENSG00000196126	HLA-DRB1	29	0.156141
STRING	T2D	eQTL-GWAS	DrugBank/DGIdb	DB01076	Atorvastatin	ENSG00000232810	TNF	146	0.786087
STRING	T2D	eQTL-GWAS	DrugBank/DGIdb	DB00222	Glimepiride	ENSG00000232810	TNF	146	0.786087
STRING	T2D	eQTL-GWAS	DrugBank/STITCH	DB00412	Rosiglitazone	ENSG00000010310	GIPR	25	0.134604
STRING	T2D	eQTL-GWAS	DrugBank/STITCH	DB00412	Rosiglitazone	ENSG00000072310	SREBF1	153	0.823776
STRING	T2D	eQTL-GWAS	DrugBank/STITCH	DB00331	Metformin	ENSG00000072310	SREBF1	153	0.823776
STRING	T2D	eQTL-GWAS	DrugBank/STITCH	DB00641	Simvastatin	ENSG00000102882	MAPK3	166	0.893771
STRING	T2D	eQTL-GWAS	DrugBank/STITCH	DB00641	Simvastatin	ENSG00000113161	HMGCR	95	0.511495
STRING	T2D	eQTL-GWAS	DrugBank/STITCH	DB01076	Atorvastatin	ENSG00000113161	HMGCR	95	0.511495
STRING	T2D	eQTL-GWAS	DrugBank/STITCH	DB00412	Rosiglitazone	ENSG00000169047	IRS1	9	0.0484574
STRING	T2D	eQTL-GWAS	DrugBank/STITCH	DB01132	Pioglitazone	ENSG00000175445	LPL	101	0.5438
STRING	T2D	eQTL-GWAS	DrugBank/STITCH	DB00412	Rosiglitazone	ENSG00000175445	LPL	101	0.5438
STRING	T2D	eQTL-GWAS	DrugBank/STITCH	DB00331	Metformin	ENSG00000175445	LPL	101	0.5438
STRING	T2D	eQTL-GWAS	DrugBank/STITCH	DB00641	Simvastatin	ENSG00000175445	LPL	101	0.5438
STRING	T2D	eQTL-GWAS	DrugBank/STITCH	DB01076	Atorvastatin	ENSG00000175445	LPL	101	0.5438
STRING	T2D	eQTL-GWAS	DrugBank/STITCH	DB00177	Valsartan	ENSG00000175445	LPL	101	0.5438
STRING	T2D	eQTL-GWAS	DrugBank/STITCH	DB01016	Glyburide	ENSG00000187486	KCNJ11	11	0.0592258
STRING	T2D	eQTL-GWAS	DrugBank/STITCH	DB00222	Glimepiride	ENSG00000187486	KCNJ11	11	0.0592258
STRING	T2D	eQTL-GWAS	DrugBank/STITCH	DB01124	Tolbutamide	ENSG00000187486	KCNJ11	11	0.0592258
STRING	T2D	eQTL-GWAS	DrugBank/STITCH	DB00641	Simvastatin	ENSG00000232810	TNF	146	0.786087
STRING	T2D	eQTL-GWAS	ChEMBL/ChEMBL	CHEMBL1064	SIMVASTATIN	ENSG00000113161	HMGCR	95	0.511495
STRING	T2D	eQTL-GWAS	ChEMBL/ChEMBL	CHEMBL1144	PRAVASTATIN	ENSG00000113161	HMGCR	95	0.511495
STRING	T2D	pQTL-GWAS	Ruiz/DGIdb	DB00307	bexarotene	ENSG00000107643	MAPK8	61	0.328434
STRING	T2D	pQTL-GWAS	Ruiz/DGIdb	DB00722	lisinopril	ENSG00000129214	SHBG	162	0.872234
STRING	T2D	pQTL-GWAS	Ruiz/DGIdb	DB01029	irbesartan	ENSG00000130203	APOE	40	0.215366
STRING	T2D	pQTL-GWAS	Ruiz/DGIdb	DB01197	captopril	ENSG00000157005	SST	176	0.947612
STRING	T2D	pQTL-GWAS	Ruiz/DGIdb	DB01132	pioglitazone	ENSG00000157017	GHRL	150	0.807624
STRING	T2D	pQTL-GWAS	Ruiz/DGIdb	DB01197	captopril	ENSG00000159640	ACE	35	0.188446
STRING	T2D	pQTL-GWAS	Ruiz/DGIdb	DB00722	lisinopril	ENSG00000159640	ACE	35	0.188446
STRING	T2D	pQTL-GWAS	Ruiz/DGIdb	DB00178	ramipril	ENSG00000159640	ACE	35	0.188446
STRING	T2D	pQTL-GWAS	Ruiz/DGIdb	DB01029	irbesartan	ENSG00000159640	ACE	35	0.188446
STRING	T2D	pQTL-GWAS	Ruiz/DGIdb	DB00040	Glucagon recombinant	ENSG00000167701	GPT	12	0.0646099
STRING	T2D	pQTL-GWAS	Ruiz/DGIdb	DB00222	glimepiride	ENSG00000232810	TNF	83	0.446885
STRING	T2D	pQTL-GWAS	Ruiz/DGIdb	DB01197	captopril	ENSG00000262406	MMP12	108	0.581489
STRING	T2D	pQTL-GWAS	Ruiz/STITCH	DB01016	glyburide	ENSG00000101405	OXT	104	0.559953
STRING	T2D	pQTL-GWAS	Ruiz/STITCH	DB00331	metformin	ENSG00000107643	MAPK8	61	0.328434
STRING	T2D	pQTL-GWAS	Ruiz/STITCH	DB00412	Rosiglitazone	ENSG00000129214	SHBG	162	0.872234
STRING	T2D	pQTL-GWAS	Ruiz/STITCH	DB00331	metformin	ENSG00000130203	APOE	40	0.215366
STRING	T2D	pQTL-GWAS	Ruiz/STITCH	DB01252	mitiglinide	ENSG00000157005	SST	176	0.947612
STRING	T2D	pQTL-GWAS	Ruiz/STITCH	DB00412	Rosiglitazone	ENSG00000159224	GIP	3	0.0161525
STRING	T2D	pQTL-GWAS	Ruiz/STITCH	DB01197	captopril	ENSG00000159640	ACE	35	0.188446
STRING	T2D	pQTL-GWAS	Ruiz/STITCH	DB00178	ramipril	ENSG00000159640	ACE	35	0.188446
STRING	T2D	pQTL-GWAS	Ruiz/STITCH	DB00722	lisinopril	ENSG00000159640	ACE	35	0.188446
STRING	T2D	pQTL-GWAS	Ruiz/STITCH	DB00412	Rosiglitazone	ENSG00000164305	CASP3	160	0.861466
STRING	T2D	pQTL-GWAS	Ruiz/STITCH	DB00331	metformin	ENSG00000164305	CASP3	160	0.861466
STRING	T2D	pQTL-GWAS	Ruiz/STITCH	DB00834	mifepristone	ENSG00000164305	CASP3	160	0.861466
STRING	T2D	pQTL-GWAS	Ruiz/STITCH	DB01261	sitagliptin	ENSG00000164305	CASP3	160	0.861466
STRING	T2D	pQTL-GWAS	Ruiz/STITCH	DB00331	metformin	ENSG00000165953	SERPINA12	114	0.613794
STRING	T2D	pQTL-GWAS	Ruiz/STITCH	DB00331	metformin	ENSG00000168610	STAT3	173	0.93146
STRING	T2D	pQTL-GWAS	Ruiz/STITCH	DB01132	pioglitazone	ENSG00000170323	FABP4	135	0.726862
STRING	T2D	pQTL-GWAS	Ruiz/STITCH	DB00412	Rosiglitazone	ENSG00000170323	FABP4	135	0.726862
STRING	T2D	pQTL-GWAS	Ruiz/STITCH	DB00331	metformin	ENSG00000170323	FABP4	135	0.726862
STRING	T2D	pQTL-GWAS	DrugBank/DGIdb	DB00641	Simvastatin	ENSG00000116678	LEPR	55	0.296129
STRING	T2D	pQTL-GWAS	DrugBank/DGIdb	DB01076	Atorvastatin	ENSG00000116678	LEPR	55	0.296129
STRING	T2D	pQTL-GWAS	DrugBank/DGIdb	DB00641	Simvastatin	ENSG00000130203	APOE	40	0.215366
STRING	T2D	pQTL-GWAS	DrugBank/DGIdb	DB01076	Atorvastatin	ENSG00000130203	APOE	40	0.215366
STRING	T2D	pQTL-GWAS	DrugBank/DGIdb	DB01076	Atorvastatin	ENSG00000138685	FGF2	144	0.775319
STRING	T2D	pQTL-GWAS	DrugBank/DGIdb	DB01132	Pioglitazone	ENSG00000157017	GHRL	150	0.807624
STRING	T2D	pQTL-GWAS	DrugBank/DGIdb	DB01076	Atorvastatin	ENSG00000159640	ACE	35	0.188446
STRING	T2D	pQTL-GWAS	DrugBank/DGIdb	DB00040	Glucagon	ENSG00000167701	GPT	12	0.0646099
STRING	T2D	pQTL-GWAS	DrugBank/DGIdb	DB00273	Topiramate	ENSG00000171105	INSR	112	0.603026
STRING	T2D	pQTL-GWAS	DrugBank/DGIdb	DB01076	Atorvastatin	ENSG00000232810	TNF	83	0.446885
STRING	T2D	pQTL-GWAS	DrugBank/DGIdb	DB00222	Glimepiride	ENSG00000232810	TNF	83	0.446885
STRING	T2D	pQTL-GWAS	DrugBank/DGIdb	DB00641	Simvastatin	ENSG00000241635	UGT1A1	89	0.47919
STRING	T2D	pQTL-GWAS	DrugBank/DGIdb	DB01076	Atorvastatin	ENSG00000241635	UGT1A1	89	0.47919
STRING	T2D	pQTL-GWAS	DrugBank/DGIdb	DB00678	Losartan	ENSG00000241635	UGT1A1	89	0.47919
STRING	T2D	pQTL-GWAS	DrugBank/STITCH	DB01016	Glyburide	ENSG00000101405	OXT	104	0.559953
STRING	T2D	pQTL-GWAS	DrugBank/STITCH	DB00641	Simvastatin	ENSG00000102882	MAPK3	119	0.640715
STRING	T2D	pQTL-GWAS	DrugBank/STITCH	DB00331	Metformin	ENSG00000107643	MAPK8	61	0.328434
STRING	T2D	pQTL-GWAS	DrugBank/STITCH	DB01076	Atorvastatin	ENSG00000107643	MAPK8	61	0.328434
STRING	T2D	pQTL-GWAS	DrugBank/STITCH	DB00412	Rosiglitazone	ENSG00000129214	SHBG	162	0.872234
STRING	T2D	pQTL-GWAS	DrugBank/STITCH	DB00331	Metformin	ENSG00000130203	APOE	40	0.215366
STRING	T2D	pQTL-GWAS	DrugBank/STITCH	DB01076	Atorvastatin	ENSG00000130203	APOE	40	0.215366
STRING	T2D	pQTL-GWAS	DrugBank/STITCH	DB01252	Mitiglinide	ENSG00000157005	SST	176	0.947612
STRING	T2D	pQTL-GWAS	DrugBank/STITCH	DB00412	Rosiglitazone	ENSG00000159224	GIP	3	0.0161525
STRING	T2D	pQTL-GWAS	DrugBank/STITCH	DB00412	Rosiglitazone	ENSG00000164305	CASP3	160	0.861466
STRING	T2D	pQTL-GWAS	DrugBank/STITCH	DB00331	Metformin	ENSG00000164305	CASP3	160	0.861466
STRING	T2D	pQTL-GWAS	DrugBank/STITCH	DB00641	Simvastatin	ENSG00000164305	CASP3	160	0.861466
STRING	T2D	pQTL-GWAS	DrugBank/STITCH	DB00273	Topiramate	ENSG00000164305	CASP3	160	0.861466
STRING	T2D	pQTL-GWAS	DrugBank/STITCH	DB01076	Atorvastatin	ENSG00000164305	CASP3	160	0.861466
STRING	T2D	pQTL-GWAS	DrugBank/STITCH	DB01261	Sitagliptin	ENSG00000164305	CASP3	160	0.861466
STRING	T2D	pQTL-GWAS	DrugBank/STITCH	DB00331	Metformin	ENSG00000165953	SERPINA12	114	0.613794
STRING	T2D	pQTL-GWAS	DrugBank/STITCH	DB00331	Metformin	ENSG00000168610	STAT3	173	0.93146
STRING	T2D	pQTL-GWAS	DrugBank/STITCH	DB00641	Simvastatin	ENSG00000168610	STAT3	173	0.93146
STRING	T2D	pQTL-GWAS	DrugBank/STITCH	DB01132	Pioglitazone	ENSG00000170323	FABP4	135	0.726862
STRING	T2D	pQTL-GWAS	DrugBank/STITCH	DB00412	Rosiglitazone	ENSG00000170323	FABP4	135	0.726862
STRING	T2D	pQTL-GWAS	DrugBank/STITCH	DB00331	Metformin	ENSG00000170323	FABP4	135	0.726862
STRING	T2D	pQTL-GWAS	DrugBank/STITCH	DB01076	Atorvastatin	ENSG00000170323	FABP4	135	0.726862
STRING	T2D	pQTL-GWAS	DrugBank/STITCH	DB00641	Simvastatin	ENSG00000232810	TNF	83	0.446885
STRING	T2D	pQTL-GWAS	ChEMBL/ChEMBL	CHEMBL1592	QUINAPRIL	ENSG00000159640	ACE	35	0.188446
STRING	T2D	pQTL-GWAS	ChEMBL/ChEMBL	CHEMBL838	BENAZEPRIL	ENSG00000159640	ACE	35	0.188446
STRING	T2D	pQTL-GWAS	ChEMBL/ChEMBL	CHEMBL1237	LISINOPRIL	ENSG00000159640	ACE	35	0.188446
STRING	T2D	pQTL-GWAS	ChEMBL/ChEMBL	CHEMBL1168	RAMIPRIL	ENSG00000159640	ACE	35	0.188446
STRING	T2D	pQTL-GWAS	ChEMBL/ChEMBL	CHEMBL1201631	INSULIN	ENSG00000171105	INSR	112	0.603026
STRING	T2D	pQTL-GWAS	ChEMBL/ChEMBL	CHEMBL1201497	INSULIN GLARGINE	ENSG00000171105	INSR	112	0.603026
STRING	T2D	pQTL-GWAS	ChEMBL/ChEMBL	CHEMBL1201613	INSULIN GLULISINE	ENSG00000171105	INSR	112	0.603026
STRING	T2D	pQTL-GWAS	ChEMBL/ChEMBL	CHEMBL2104391	INSULIN DETEMIR	ENSG00000171105	INSR	112	0.603026
STRING	T2D	pQTL-GWAS	ChEMBL/ChEMBL	CHEMBL1201538	INSULIN LISPRO	ENSG00000171105	INSR	112	0.603026
STRING	T2D	pQTL-GWAS	ChEMBL/ChEMBL	CHEMBL2107869	INSULIN DEGLUDEC	ENSG00000171105	INSR	112	0.603026
STRING	T2D	pQTL-GWAS	ChEMBL/ChEMBL	CHEMBL1201496	INSULIN ASPART	ENSG00000171105	INSR	112	0.603026
STRING	T2D	pQTL-GWAS	ChEMBL/ChEMBL	CHEMBL1201629	INSULIN PURIFIED BEEF	ENSG00000171105	INSR	112	0.603026
STRING	T2D	pQTL-GWAS	ChEMBL/ChEMBL	CHEMBL1201630	INSULIN PURIFIED PORK	ENSG00000171105	INSR	112	0.603026
STRING	T2D	Exome	Ruiz/DGIdb	DB01067	glipizide	ENSG00000006071	ABCC8	161	0.86685
STRING	T2D	Exome	Ruiz/DGIdb	DB00839	tolazamide	ENSG00000006071	ABCC8	161	0.86685
STRING	T2D	Exome	Ruiz/DGIdb	DB01016	glyburide	ENSG00000006071	ABCC8	161	0.86685
STRING	T2D	Exome	Ruiz/DGIdb	DB01251	gliquidone	ENSG00000006071	ABCC8	161	0.86685
STRING	T2D	Exome	Ruiz/DGIdb	DB01120	gliclazide	ENSG00000006071	ABCC8	161	0.86685
STRING	T2D	Exome	Ruiz/DGIdb	DB00672	chlorpropamide	ENSG00000006071	ABCC8	161	0.86685
STRING	T2D	Exome	Ruiz/DGIdb	DB00731	nateglinide	ENSG00000006071	ABCC8	161	0.86685
STRING	T2D	Exome	Ruiz/DGIdb	DB00912	repaglinide	ENSG00000006071	ABCC8	161	0.86685
STRING	T2D	Exome	Ruiz/DGIdb	DB00222	glimepiride	ENSG00000006071	ABCC8	161	0.86685
STRING	T2D	Exome	Ruiz/DGIdb	DB01124	tolbutamide	ENSG00000006071	ABCC8	161	0.86685
STRING	T2D	Exome	Ruiz/DGIdb	DB01252	mitiglinide	ENSG00000006071	ABCC8	161	0.86685
STRING	T2D	Exome	Ruiz/DGIdb	DB00414	acetohexamide	ENSG00000006071	ABCC8	161	0.86685
STRING	T2D	Exome	Ruiz/DGIdb	DB01382	Glycodiazine	ENSG00000006071	ABCC8	161	0.86685
STRING	T2D	Exome	Ruiz/DGIdb	DB00412	Rosiglitazone	ENSG00000072315	TRPC5	100	0.538416
STRING	T2D	Exome	Ruiz/DGIdb	DB00412	Rosiglitazone	ENSG00000101076	HNF4A	3	0.0161525
STRING	T2D	Exome	Ruiz/DGIdb	DB00040	Glucagon recombinant	ENSG00000130164	LDLR	153	0.823776
STRING	T2D	Exome	Ruiz/DGIdb	DB01067	glipizide	ENSG00000132170	PPARG	57	0.306897
STRING	T2D	Exome	Ruiz/DGIdb	DB00966	telmisartan	ENSG00000132170	PPARG	57	0.306897
STRING	T2D	Exome	Ruiz/DGIdb	DB01016	glyburide	ENSG00000132170	PPARG	57	0.306897
STRING	T2D	Exome	Ruiz/DGIdb	DB00307	bexarotene	ENSG00000132170	PPARG	57	0.306897
STRING	T2D	Exome	Ruiz/DGIdb	DB00159	icosapent	ENSG00000132170	PPARG	57	0.306897
STRING	T2D	Exome	Ruiz/DGIdb	DB01132	pioglitazone	ENSG00000132170	PPARG	57	0.306897
STRING	T2D	Exome	Ruiz/DGIdb	DB00412	Rosiglitazone	ENSG00000132170	PPARG	57	0.306897
STRING	T2D	Exome	Ruiz/DGIdb	DB00731	nateglinide	ENSG00000132170	PPARG	57	0.306897
STRING	T2D	Exome	Ruiz/DGIdb	DB01393	bezafibrate	ENSG00000132170	PPARG	57	0.306897
STRING	T2D	Exome	Ruiz/DGIdb	DB00912	repaglinide	ENSG00000132170	PPARG	57	0.306897
STRING	T2D	Exome	Ruiz/DGIdb	DB01252	mitiglinide	ENSG00000132170	PPARG	57	0.306897
STRING	T2D	Exome	Ruiz/DGIdb	DB09198	Lobeglitazone	ENSG00000132170	PPARG	57	0.306897
STRING	T2D	Exome	Ruiz/DGIdb	DB01132	pioglitazone	ENSG00000153707	PTPRD	18	0.0969149
STRING	T2D	Exome	Ruiz/DGIdb	DB00912	repaglinide	ENSG00000164756	SLC30A8	33	0.177677
STRING	T2D	Exome	Ruiz/DGIdb	DB00331	metformin	ENSG00000187486	KCNJ11	51	0.274592
STRING	T2D	Exome	Ruiz/DGIdb	DB01067	glipizide	ENSG00000187486	KCNJ11	51	0.274592
STRING	T2D	Exome	Ruiz/DGIdb	DB00839	tolazamide	ENSG00000187486	KCNJ11	51	0.274592
STRING	T2D	Exome	Ruiz/DGIdb	DB01016	glyburide	ENSG00000187486	KCNJ11	51	0.274592
STRING	T2D	Exome	Ruiz/DGIdb	DB01251	gliquidone	ENSG00000187486	KCNJ11	51	0.274592
STRING	T2D	Exome	Ruiz/DGIdb	DB01120	gliclazide	ENSG00000187486	KCNJ11	51	0.274592
STRING	T2D	Exome	Ruiz/DGIdb	DB00672	chlorpropamide	ENSG00000187486	KCNJ11	51	0.274592
STRING	T2D	Exome	Ruiz/DGIdb	DB00731	nateglinide	ENSG00000187486	KCNJ11	51	0.274592
STRING	T2D	Exome	Ruiz/DGIdb	DB00912	repaglinide	ENSG00000187486	KCNJ11	51	0.274592
STRING	T2D	Exome	Ruiz/DGIdb	DB00222	glimepiride	ENSG00000187486	KCNJ11	51	0.274592
STRING	T2D	Exome	Ruiz/DGIdb	DB01124	tolbutamide	ENSG00000187486	KCNJ11	51	0.274592
STRING	T2D	Exome	Ruiz/DGIdb	DB01252	mitiglinide	ENSG00000187486	KCNJ11	51	0.274592
STRING	T2D	Exome	Ruiz/DGIdb	DB00414	acetohexamide	ENSG00000187486	KCNJ11	51	0.274592
STRING	T2D	Exome	Ruiz/DGIdb	DB00222	glimepiride	ENSG00000232810	TNF	129	0.694557
STRING	T2D	Exome	Ruiz/STITCH	DB00672	chlorpropamide	ENSG00000006071	ABCC8	161	0.86685
STRING	T2D	Exome	Ruiz/STITCH	DB00912	repaglinide	ENSG00000006071	ABCC8	161	0.86685
STRING	T2D	Exome	Ruiz/STITCH	DB01382	Glycodiazine	ENSG00000006071	ABCC8	161	0.86685
STRING	T2D	Exome	Ruiz/STITCH	DB01251	gliquidone	ENSG00000006071	ABCC8	161	0.86685
STRING	T2D	Exome	Ruiz/STITCH	DB00222	glimepiride	ENSG00000006071	ABCC8	161	0.86685
STRING	T2D	Exome	Ruiz/STITCH	DB01124	tolbutamide	ENSG00000006071	ABCC8	161	0.86685
STRING	T2D	Exome	Ruiz/STITCH	DB00731	nateglinide	ENSG00000006071	ABCC8	161	0.86685
STRING	T2D	Exome	Ruiz/STITCH	DB01067	glipizide	ENSG00000006071	ABCC8	161	0.86685
STRING	T2D	Exome	Ruiz/STITCH	DB01252	mitiglinide	ENSG00000006071	ABCC8	161	0.86685
STRING	T2D	Exome	Ruiz/STITCH	DB00159	icosapent	ENSG00000115641	FHL2	34	0.183061
STRING	T2D	Exome	Ruiz/STITCH	DB00412	Rosiglitazone	ENSG00000120129	DUSP1	91	0.489959
STRING	T2D	Exome	Ruiz/STITCH	DB01132	pioglitazone	ENSG00000132170	PPARG	57	0.306897
STRING	T2D	Exome	Ruiz/STITCH	DB00966	telmisartan	ENSG00000132170	PPARG	57	0.306897
STRING	T2D	Exome	Ruiz/STITCH	DB00412	Rosiglitazone	ENSG00000132170	PPARG	57	0.306897
STRING	T2D	Exome	Ruiz/STITCH	DB00307	bexarotene	ENSG00000132170	PPARG	57	0.306897
STRING	T2D	Exome	Ruiz/STITCH	DB00331	metformin	ENSG00000132170	PPARG	57	0.306897
STRING	T2D	Exome	Ruiz/STITCH	DB00159	icosapent	ENSG00000132170	PPARG	57	0.306897
STRING	T2D	Exome	Ruiz/STITCH	DB00912	repaglinide	ENSG00000132170	PPARG	57	0.306897
STRING	T2D	Exome	Ruiz/STITCH	DB00731	nateglinide	ENSG00000132170	PPARG	57	0.306897
STRING	T2D	Exome	Ruiz/STITCH	DB01067	glipizide	ENSG00000132170	PPARG	57	0.306897
STRING	T2D	Exome	Ruiz/STITCH	DB01393	bezafibrate	ENSG00000132170	PPARG	57	0.306897
STRING	T2D	Exome	Ruiz/STITCH	DB01252	mitiglinide	ENSG00000132170	PPARG	57	0.306897
STRING	T2D	Exome	Ruiz/STITCH	DB00331	metformin	ENSG00000139515	PDX1	39	0.209982
STRING	T2D	Exome	Ruiz/STITCH	DB00331	metformin	ENSG00000140443	IGF1R	172	0.926075
STRING	T2D	Exome	Ruiz/STITCH	DB00331	metformin	ENSG00000142208	AKT1	108	0.581489
STRING	T2D	Exome	Ruiz/STITCH	DB00222	glimepiride	ENSG00000142208	AKT1	108	0.581489
STRING	T2D	Exome	Ruiz/STITCH	DB01016	glyburide	ENSG00000187486	KCNJ11	51	0.274592
STRING	T2D	Exome	Ruiz/STITCH	DB00222	glimepiride	ENSG00000187486	KCNJ11	51	0.274592
STRING	T2D	Exome	Ruiz/STITCH	DB01124	tolbutamide	ENSG00000187486	KCNJ11	51	0.274592
STRING	T2D	Exome	Ruiz/STITCH	DB00412	Rosiglitazone	ENSG00000196396	PTPN1	138	0.743014
STRING	T2D	Exome	Ruiz/STITCH	DB00331	metformin	ENSG00000196396	PTPN1	138	0.743014
STRING	T2D	Exome	Ruiz/STITCH	DB01393	bezafibrate	ENSG00000254647	INS	109	0.586873
STRING	T2D	Exome	DrugBank/DGIdb	DB01067	Glipizide	ENSG00000006071	ABCC8	161	0.86685
STRING	T2D	Exome	DrugBank/DGIdb	DB00839	Tolazamide	ENSG00000006071	ABCC8	161	0.86685
STRING	T2D	Exome	DrugBank/DGIdb	DB01016	Glyburide	ENSG00000006071	ABCC8	161	0.86685
STRING	T2D	Exome	DrugBank/DGIdb	DB01251	Gliquidone	ENSG00000006071	ABCC8	161	0.86685
STRING	T2D	Exome	DrugBank/DGIdb	DB01120	Gliclazide	ENSG00000006071	ABCC8	161	0.86685
STRING	T2D	Exome	DrugBank/DGIdb	DB00672	Chlorpropamide	ENSG00000006071	ABCC8	161	0.86685
STRING	T2D	Exome	DrugBank/DGIdb	DB00731	Nateglinide	ENSG00000006071	ABCC8	161	0.86685
STRING	T2D	Exome	DrugBank/DGIdb	DB00912	Repaglinide	ENSG00000006071	ABCC8	161	0.86685
STRING	T2D	Exome	DrugBank/DGIdb	DB00222	Glimepiride	ENSG00000006071	ABCC8	161	0.86685
STRING	T2D	Exome	DrugBank/DGIdb	DB01124	Tolbutamide	ENSG00000006071	ABCC8	161	0.86685
STRING	T2D	Exome	DrugBank/DGIdb	DB01252	Mitiglinide	ENSG00000006071	ABCC8	161	0.86685
STRING	T2D	Exome	DrugBank/DGIdb	DB00412	Rosiglitazone	ENSG00000072315	TRPC5	100	0.538416
STRING	T2D	Exome	DrugBank/DGIdb	DB00412	Rosiglitazone	ENSG00000101076	HNF4A	3	0.0161525
STRING	T2D	Exome	DrugBank/DGIdb	DB01076	Atorvastatin	ENSG00000127948	POR	133	0.716093
STRING	T2D	Exome	DrugBank/DGIdb	DB01076	Atorvastatin	ENSG00000130164	LDLR	153	0.823776
STRING	T2D	Exome	DrugBank/DGIdb	DB00040	Glucagon	ENSG00000130164	LDLR	153	0.823776
STRING	T2D	Exome	DrugBank/DGIdb	DB01067	Glipizide	ENSG00000132170	PPARG	57	0.306897
STRING	T2D	Exome	DrugBank/DGIdb	DB01016	Glyburide	ENSG00000132170	PPARG	57	0.306897
STRING	T2D	Exome	DrugBank/DGIdb	DB01132	Pioglitazone	ENSG00000132170	PPARG	57	0.306897
STRING	T2D	Exome	DrugBank/DGIdb	DB00412	Rosiglitazone	ENSG00000132170	PPARG	57	0.306897
STRING	T2D	Exome	DrugBank/DGIdb	DB00731	Nateglinide	ENSG00000132170	PPARG	57	0.306897
STRING	T2D	Exome	DrugBank/DGIdb	DB00912	Repaglinide	ENSG00000132170	PPARG	57	0.306897
STRING	T2D	Exome	DrugBank/DGIdb	DB01252	Mitiglinide	ENSG00000132170	PPARG	57	0.306897
STRING	T2D	Exome	DrugBank/DGIdb	DB01200	Bromocriptine	ENSG00000135312	HTR1B	13	0.0699941
STRING	T2D	Exome	DrugBank/DGIdb	DB01132	Pioglitazone	ENSG00000153707	PTPRD	18	0.0969149
STRING	T2D	Exome	DrugBank/DGIdb	DB00912	Repaglinide	ENSG00000164756	SLC30A8	33	0.177677
STRING	T2D	Exome	DrugBank/DGIdb	DB00331	Metformin	ENSG00000187486	KCNJ11	51	0.274592
STRING	T2D	Exome	DrugBank/DGIdb	DB01067	Glipizide	ENSG00000187486	KCNJ11	51	0.274592
STRING	T2D	Exome	DrugBank/DGIdb	DB00839	Tolazamide	ENSG00000187486	KCNJ11	51	0.274592
STRING	T2D	Exome	DrugBank/DGIdb	DB01016	Glyburide	ENSG00000187486	KCNJ11	51	0.274592
STRING	T2D	Exome	DrugBank/DGIdb	DB01251	Gliquidone	ENSG00000187486	KCNJ11	51	0.274592
STRING	T2D	Exome	DrugBank/DGIdb	DB01120	Gliclazide	ENSG00000187486	KCNJ11	51	0.274592
STRING	T2D	Exome	DrugBank/DGIdb	DB00672	Chlorpropamide	ENSG00000187486	KCNJ11	51	0.274592
STRING	T2D	Exome	DrugBank/DGIdb	DB00731	Nateglinide	ENSG00000187486	KCNJ11	51	0.274592
STRING	T2D	Exome	DrugBank/DGIdb	DB00912	Repaglinide	ENSG00000187486	KCNJ11	51	0.274592
STRING	T2D	Exome	DrugBank/DGIdb	DB00222	Glimepiride	ENSG00000187486	KCNJ11	51	0.274592
STRING	T2D	Exome	DrugBank/DGIdb	DB01124	Tolbutamide	ENSG00000187486	KCNJ11	51	0.274592
STRING	T2D	Exome	DrugBank/DGIdb	DB01252	Mitiglinide	ENSG00000187486	KCNJ11	51	0.274592
STRING	T2D	Exome	DrugBank/DGIdb	DB01076	Atorvastatin	ENSG00000232810	TNF	129	0.694557
STRING	T2D	Exome	DrugBank/DGIdb	DB00222	Glimepiride	ENSG00000232810	TNF	129	0.694557
STRING	T2D	Exome	DrugBank/STITCH	DB00672	Chlorpropamide	ENSG00000006071	ABCC8	161	0.86685
STRING	T2D	Exome	DrugBank/STITCH	DB00912	Repaglinide	ENSG00000006071	ABCC8	161	0.86685
STRING	T2D	Exome	DrugBank/STITCH	DB01251	Gliquidone	ENSG00000006071	ABCC8	161	0.86685
STRING	T2D	Exome	DrugBank/STITCH	DB00222	Glimepiride	ENSG00000006071	ABCC8	161	0.86685
STRING	T2D	Exome	DrugBank/STITCH	DB01124	Tolbutamide	ENSG00000006071	ABCC8	161	0.86685
STRING	T2D	Exome	DrugBank/STITCH	DB00731	Nateglinide	ENSG00000006071	ABCC8	161	0.86685
STRING	T2D	Exome	DrugBank/STITCH	DB01067	Glipizide	ENSG00000006071	ABCC8	161	0.86685
STRING	T2D	Exome	DrugBank/STITCH	DB01252	Mitiglinide	ENSG00000006071	ABCC8	161	0.86685
STRING	T2D	Exome	DrugBank/STITCH	DB00641	Simvastatin	ENSG00000106211	HSPB1	37	0.199214
STRING	T2D	Exome	DrugBank/STITCH	DB00412	Rosiglitazone	ENSG00000120129	DUSP1	91	0.489959
STRING	T2D	Exome	DrugBank/STITCH	DB00166	Lipoic acid	ENSG00000127948	POR	133	0.716093
STRING	T2D	Exome	DrugBank/STITCH	DB00641	Simvastatin	ENSG00000130164	LDLR	153	0.823776
STRING	T2D	Exome	DrugBank/STITCH	DB00678	Losartan	ENSG00000132155	RAF1	106	0.570721
STRING	T2D	Exome	DrugBank/STITCH	DB00641	Simvastatin	ENSG00000132155	RAF1	106	0.570721
STRING	T2D	Exome	DrugBank/STITCH	DB01132	Pioglitazone	ENSG00000132170	PPARG	57	0.306897
STRING	T2D	Exome	DrugBank/STITCH	DB00412	Rosiglitazone	ENSG00000132170	PPARG	57	0.306897
STRING	T2D	Exome	DrugBank/STITCH	DB00331	Metformin	ENSG00000132170	PPARG	57	0.306897
STRING	T2D	Exome	DrugBank/STITCH	DB00641	Simvastatin	ENSG00000132170	PPARG	57	0.306897
STRING	T2D	Exome	DrugBank/STITCH	DB01076	Atorvastatin	ENSG00000132170	PPARG	57	0.306897
STRING	T2D	Exome	DrugBank/STITCH	DB00912	Repaglinide	ENSG00000132170	PPARG	57	0.306897
STRING	T2D	Exome	DrugBank/STITCH	DB00731	Nateglinide	ENSG00000132170	PPARG	57	0.306897
STRING	T2D	Exome	DrugBank/STITCH	DB01067	Glipizide	ENSG00000132170	PPARG	57	0.306897
STRING	T2D	Exome	DrugBank/STITCH	DB01252	Mitiglinide	ENSG00000132170	PPARG	57	0.306897
STRING	T2D	Exome	DrugBank/STITCH	DB01200	Bromocriptine	ENSG00000135312	HTR1B	13	0.0699941
STRING	T2D	Exome	DrugBank/STITCH	DB00331	Metformin	ENSG00000139515	PDX1	39	0.209982
STRING	T2D	Exome	DrugBank/STITCH	DB00331	Metformin	ENSG00000140443	IGF1R	172	0.926075
STRING	T2D	Exome	DrugBank/STITCH	DB00641	Simvastatin	ENSG00000140443	IGF1R	172	0.926075
STRING	T2D	Exome	DrugBank/STITCH	DB00331	Metformin	ENSG00000142208	AKT1	108	0.581489
STRING	T2D	Exome	DrugBank/STITCH	DB00641	Simvastatin	ENSG00000142208	AKT1	108	0.581489
STRING	T2D	Exome	DrugBank/STITCH	DB01076	Atorvastatin	ENSG00000142208	AKT1	108	0.581489
STRING	T2D	Exome	DrugBank/STITCH	DB00166	Lipoic acid	ENSG00000142208	AKT1	108	0.581489
STRING	T2D	Exome	DrugBank/STITCH	DB00222	Glimepiride	ENSG00000142208	AKT1	108	0.581489
STRING	T2D	Exome	DrugBank/STITCH	DB01016	Glyburide	ENSG00000187486	KCNJ11	51	0.274592
STRING	T2D	Exome	DrugBank/STITCH	DB00222	Glimepiride	ENSG00000187486	KCNJ11	51	0.274592
STRING	T2D	Exome	DrugBank/STITCH	DB01124	Tolbutamide	ENSG00000187486	KCNJ11	51	0.274592
STRING	T2D	Exome	DrugBank/STITCH	DB00412	Rosiglitazone	ENSG00000196396	PTPN1	138	0.743014
STRING	T2D	Exome	DrugBank/STITCH	DB00331	Metformin	ENSG00000196396	PTPN1	138	0.743014
STRING	T2D	Exome	DrugBank/STITCH	DB00641	Simvastatin	ENSG00000232810	TNF	129	0.694557
STRING	T2D	Exome	ChEMBL/ChEMBL	CHEMBL408	TROGLITAZONE	ENSG00000132170	PPARG	57	0.306897
STRING	T2D	Exome	ChEMBL/ChEMBL	CHEMBL595	PIOGLITAZONE	ENSG00000132170	PPARG	57	0.306897
CoXRNAseq	T2D	GWAS	Ruiz/STITCH	DB01393	bezafibrate	ENSG00000254647	INS	65	0.347687
CoXRNAseq	T2D	GWAS	DrugBank/DGIdb	DB01067	Glipizide	ENSG00000006071	ABCC8	118	0.631185
CoXRNAseq	T2D	GWAS	DrugBank/DGIdb	DB00839	Tolazamide	ENSG00000006071	ABCC8	118	0.631185
CoXRNAseq	T2D	GWAS	DrugBank/DGIdb	DB01016	Glyburide	ENSG00000006071	ABCC8	118	0.631185
CoXRNAseq	T2D	GWAS	DrugBank/DGIdb	DB01251	Gliquidone	ENSG00000006071	ABCC8	118	0.631185
CoXRNAseq	T2D	GWAS	DrugBank/DGIdb	DB01120	Gliclazide	ENSG00000006071	ABCC8	118	0.631185
CoXRNAseq	T2D	GWAS	DrugBank/DGIdb	DB00672	Chlorpropamide	ENSG00000006071	ABCC8	118	0.631185
CoXRNAseq	T2D	GWAS	DrugBank/DGIdb	DB00731	Nateglinide	ENSG00000006071	ABCC8	118	0.631185
CoXRNAseq	T2D	GWAS	DrugBank/DGIdb	DB00912	Repaglinide	ENSG00000006071	ABCC8	118	0.631185
CoXRNAseq	T2D	GWAS	DrugBank/DGIdb	DB00222	Glimepiride	ENSG00000006071	ABCC8	118	0.631185
CoXRNAseq	T2D	GWAS	DrugBank/DGIdb	DB01124	Tolbutamide	ENSG00000006071	ABCC8	118	0.631185
CoXRNAseq	T2D	GWAS	DrugBank/DGIdb	DB01252	Mitiglinide	ENSG00000006071	ABCC8	118	0.631185
CoXRNAseq	T2D	GWAS	DrugBank/DGIdb	DB00912	Repaglinide	ENSG00000053918	KCNQ1	14	0.0748863
CoXRNAseq	T2D	GWAS	DrugBank/DGIdb	DB00912	Repaglinide	ENSG00000073792	IGF2BP2	1	0.00534902
CoXRNAseq	T2D	GWAS	DrugBank/DGIdb	DB01067	Glipizide	ENSG00000132170	PPARG	45	0.240706
CoXRNAseq	T2D	GWAS	DrugBank/DGIdb	DB01016	Glyburide	ENSG00000132170	PPARG	45	0.240706
CoXRNAseq	T2D	GWAS	DrugBank/DGIdb	DB01132	Pioglitazone	ENSG00000132170	PPARG	45	0.240706
CoXRNAseq	T2D	GWAS	DrugBank/DGIdb	DB00412	Rosiglitazone	ENSG00000132170	PPARG	45	0.240706
CoXRNAseq	T2D	GWAS	DrugBank/DGIdb	DB00731	Nateglinide	ENSG00000132170	PPARG	45	0.240706
CoXRNAseq	T2D	GWAS	DrugBank/DGIdb	DB00912	Repaglinide	ENSG00000132170	PPARG	45	0.240706
CoXRNAseq	T2D	GWAS	DrugBank/DGIdb	DB01252	Mitiglinide	ENSG00000132170	PPARG	45	0.240706
CoXRNAseq	T2D	GWAS	DrugBank/DGIdb	DB00912	Repaglinide	ENSG00000148737	TCF7L2	4	0.0213961
CoXRNAseq	T2D	GWAS	DrugBank/DGIdb	DB00331	Metformin	ENSG00000163581	SLC2A2	97	0.518855
CoXRNAseq	T2D	GWAS	DrugBank/DGIdb	DB00912	Repaglinide	ENSG00000164756	SLC30A8	132	0.706071
CoXRNAseq	T2D	GWAS	DrugBank/DGIdb	DB00331	Metformin	ENSG00000187486	KCNJ11	41	0.21931
CoXRNAseq	T2D	GWAS	DrugBank/DGIdb	DB01067	Glipizide	ENSG00000187486	KCNJ11	41	0.21931
CoXRNAseq	T2D	GWAS	DrugBank/DGIdb	DB00839	Tolazamide	ENSG00000187486	KCNJ11	41	0.21931
CoXRNAseq	T2D	GWAS	DrugBank/DGIdb	DB01016	Glyburide	ENSG00000187486	KCNJ11	41	0.21931
CoXRNAseq	T2D	GWAS	DrugBank/DGIdb	DB01251	Gliquidone	ENSG00000187486	KCNJ11	41	0.21931
CoXRNAseq	T2D	GWAS	DrugBank/DGIdb	DB01120	Gliclazide	ENSG00000187486	KCNJ11	41	0.21931
CoXRNAseq	T2D	GWAS	DrugBank/DGIdb	DB00672	Chlorpropamide	ENSG00000187486	KCNJ11	41	0.21931
CoXRNAseq	T2D	GWAS	DrugBank/DGIdb	DB00731	Nateglinide	ENSG00000187486	KCNJ11	41	0.21931
CoXRNAseq	T2D	GWAS	DrugBank/DGIdb	DB00912	Repaglinide	ENSG00000187486	KCNJ11	41	0.21931
CoXRNAseq	T2D	GWAS	DrugBank/DGIdb	DB00222	Glimepiride	ENSG00000187486	KCNJ11	41	0.21931
CoXRNAseq	T2D	GWAS	DrugBank/DGIdb	DB01124	Tolbutamide	ENSG00000187486	KCNJ11	41	0.21931
CoXRNAseq	T2D	GWAS	DrugBank/DGIdb	DB01252	Mitiglinide	ENSG00000187486	KCNJ11	41	0.21931
CoXRNAseq	T2D	GWAS	DrugBank/DGIdb	DB00641	Simvastatin	ENSG00000196126	HLA-DRB1	57	0.304894
CoXRNAseq	T2D	GWAS	DrugBank/DGIdb	DB01076	Atorvastatin	ENSG00000196126	HLA-DRB1	57	0.304894
CoXRNAseq	T2D	GWAS	DrugBank/DGIdb	DB01076	Atorvastatin	ENSG00000232810	TNF	43	0.230008
CoXRNAseq	T2D	GWAS	DrugBank/DGIdb	DB00222	Glimepiride	ENSG00000232810	TNF	43	0.230008
CoXRNAseq	T2D	GWAS	DrugBank/STITCH	DB00672	Chlorpropamide	ENSG00000006071	ABCC8	118	0.631185
CoXRNAseq	T2D	GWAS	DrugBank/STITCH	DB00912	Repaglinide	ENSG00000006071	ABCC8	118	0.631185
CoXRNAseq	T2D	GWAS	DrugBank/STITCH	DB01251	Gliquidone	ENSG00000006071	ABCC8	118	0.631185
CoXRNAseq	T2D	GWAS	DrugBank/STITCH	DB00222	Glimepiride	ENSG00000006071	ABCC8	118	0.631185
CoXRNAseq	T2D	GWAS	DrugBank/STITCH	DB01124	Tolbutamide	ENSG00000006071	ABCC8	118	0.631185
CoXRNAseq	T2D	GWAS	DrugBank/STITCH	DB00731	Nateglinide	ENSG00000006071	ABCC8	118	0.631185
CoXRNAseq	T2D	GWAS	DrugBank/STITCH	DB01067	Glipizide	ENSG00000006071	ABCC8	118	0.631185
CoXRNAseq	T2D	GWAS	DrugBank/STITCH	DB01252	Mitiglinide	ENSG00000006071	ABCC8	118	0.631185
CoXRNAseq	T2D	GWAS	DrugBank/STITCH	DB00412	Rosiglitazone	ENSG00000010310	GIPR	23	0.123028
CoXRNAseq	T2D	GWAS	DrugBank/STITCH	DB01132	Pioglitazone	ENSG00000132170	PPARG	45	0.240706
CoXRNAseq	T2D	GWAS	DrugBank/STITCH	DB00412	Rosiglitazone	ENSG00000132170	PPARG	45	0.240706
CoXRNAseq	T2D	GWAS	DrugBank/STITCH	DB00331	Metformin	ENSG00000132170	PPARG	45	0.240706
CoXRNAseq	T2D	GWAS	DrugBank/STITCH	DB00641	Simvastatin	ENSG00000132170	PPARG	45	0.240706
CoXRNAseq	T2D	GWAS	DrugBank/STITCH	DB01076	Atorvastatin	ENSG00000132170	PPARG	45	0.240706
CoXRNAseq	T2D	GWAS	DrugBank/STITCH	DB00912	Repaglinide	ENSG00000132170	PPARG	45	0.240706
CoXRNAseq	T2D	GWAS	DrugBank/STITCH	DB00731	Nateglinide	ENSG00000132170	PPARG	45	0.240706
CoXRNAseq	T2D	GWAS	DrugBank/STITCH	DB01067	Glipizide	ENSG00000132170	PPARG	45	0.240706
CoXRNAseq	T2D	GWAS	DrugBank/STITCH	DB01252	Mitiglinide	ENSG00000132170	PPARG	45	0.240706
CoXRNAseq	T2D	GWAS	DrugBank/STITCH	DB00412	Rosiglitazone	ENSG00000159224	GIP	101	0.540251
CoXRNAseq	T2D	GWAS	DrugBank/STITCH	DB00412	Rosiglitazone	ENSG00000163581	SLC2A2	97	0.518855
CoXRNAseq	T2D	GWAS	DrugBank/STITCH	DB00331	Metformin	ENSG00000163581	SLC2A2	97	0.518855
CoXRNAseq	T2D	GWAS	DrugBank/STITCH	DB01016	Glyburide	ENSG00000187486	KCNJ11	41	0.21931
CoXRNAseq	T2D	GWAS	DrugBank/STITCH	DB00222	Glimepiride	ENSG00000187486	KCNJ11	41	0.21931
CoXRNAseq	T2D	GWAS	DrugBank/STITCH	DB01124	Tolbutamide	ENSG00000187486	KCNJ11	41	0.21931
CoXRNAseq	T2D	GWAS	DrugBank/STITCH	DB00641	Simvastatin	ENSG00000232810	TNF	43	0.230008
CoXRNAseq	T2D	GWAS	ChEMBL/ChEMBL	CHEMBL408	TROGLITAZONE	ENSG00000132170	PPARG	45	0.240706
CoXRNAseq	T2D	GWAS	ChEMBL/ChEMBL	CHEMBL595	PIOGLITAZONE	ENSG00000132170	PPARG	45	0.240706
CoXRNAseq	T2D	GWAS	ChEMBL/ChEMBL	CHEMBL121	ROSIGLITAZONE	ENSG00000132170	PPARG	45	0.240706
CoXRNAseq	T2D	eQTL-GWAS	Ruiz/DGIdb	DB00912	repaglinide	ENSG00000073792	IGF2BP2	4	0.0213961
CoXRNAseq	T2D	eQTL-GWAS	Ruiz/DGIdb	DB00834	mifepristone	ENSG00000087460	GNAS	132	0.706071
CoXRNAseq	T2D	eQTL-GWAS	Ruiz/DGIdb	DB00331	metformin	ENSG00000146477	SLC22A3	172	0.920032
CoXRNAseq	T2D	eQTL-GWAS	Ruiz/DGIdb	DB00912	repaglinide	ENSG00000148737	TCF7L2	1	0.00534902
CoXRNAseq	T2D	eQTL-GWAS	Ruiz/DGIdb	DB00222	glimepiride	ENSG00000169047	IRS1	11	0.0588393
CoXRNAseq	T2D	eQTL-GWAS	Ruiz/DGIdb	DB00284	acarbose	ENSG00000175445	LPL	119	0.636534
CoXRNAseq	T2D	eQTL-GWAS	Ruiz/DGIdb	DB00331	metformin	ENSG00000187486	KCNJ11	12	0.0641883
CoXRNAseq	T2D	eQTL-GWAS	Ruiz/DGIdb	DB01067	glipizide	ENSG00000187486	KCNJ11	12	0.0641883
CoXRNAseq	T2D	eQTL-GWAS	Ruiz/DGIdb	DB00839	tolazamide	ENSG00000187486	KCNJ11	12	0.0641883
CoXRNAseq	T2D	eQTL-GWAS	Ruiz/DGIdb	DB01016	glyburide	ENSG00000187486	KCNJ11	12	0.0641883
CoXRNAseq	T2D	eQTL-GWAS	Ruiz/DGIdb	DB01251	gliquidone	ENSG00000187486	KCNJ11	12	0.0641883
CoXRNAseq	T2D	eQTL-GWAS	Ruiz/DGIdb	DB01120	gliclazide	ENSG00000187486	KCNJ11	12	0.0641883
CoXRNAseq	T2D	eQTL-GWAS	Ruiz/DGIdb	DB00672	chlorpropamide	ENSG00000187486	KCNJ11	12	0.0641883
CoXRNAseq	T2D	eQTL-GWAS	Ruiz/DGIdb	DB00731	nateglinide	ENSG00000187486	KCNJ11	12	0.0641883
CoXRNAseq	T2D	eQTL-GWAS	Ruiz/DGIdb	DB00912	repaglinide	ENSG00000187486	KCNJ11	12	0.0641883
CoXRNAseq	T2D	eQTL-GWAS	Ruiz/DGIdb	DB00222	glimepiride	ENSG00000187486	KCNJ11	12	0.0641883
CoXRNAseq	T2D	eQTL-GWAS	Ruiz/DGIdb	DB01124	tolbutamide	ENSG00000187486	KCNJ11	12	0.0641883
CoXRNAseq	T2D	eQTL-GWAS	Ruiz/DGIdb	DB01252	mitiglinide	ENSG00000187486	KCNJ11	12	0.0641883
CoXRNAseq	T2D	eQTL-GWAS	Ruiz/DGIdb	DB00414	acetohexamide	ENSG00000187486	KCNJ11	12	0.0641883
CoXRNAseq	T2D	eQTL-GWAS	Ruiz/STITCH	DB00412	Rosiglitazone	ENSG00000010310	GIPR	29	0.155122
CoXRNAseq	T2D	eQTL-GWAS	Ruiz/STITCH	DB00159	icosapent	ENSG00000113161	HMGCR	102	0.5456
CoXRNAseq	T2D	eQTL-GWAS	Ruiz/STITCH	DB01393	bezafibrate	ENSG00000113161	HMGCR	102	0.5456
CoXRNAseq	T2D	eQTL-GWAS	Ruiz/STITCH	DB00307	bexarotene	ENSG00000123095	BHLHE41	133	0.71142
CoXRNAseq	T2D	eQTL-GWAS	Ruiz/STITCH	DB00412	Rosiglitazone	ENSG00000169047	IRS1	11	0.0588393
CoXRNAseq	T2D	eQTL-GWAS	Ruiz/STITCH	DB01132	pioglitazone	ENSG00000175445	LPL	119	0.636534
CoXRNAseq	T2D	eQTL-GWAS	Ruiz/STITCH	DB00966	telmisartan	ENSG00000175445	LPL	119	0.636534
CoXRNAseq	T2D	eQTL-GWAS	Ruiz/STITCH	DB00412	Rosiglitazone	ENSG00000175445	LPL	119	0.636534
CoXRNAseq	T2D	eQTL-GWAS	Ruiz/STITCH	DB00331	metformin	ENSG00000175445	LPL	119	0.636534
CoXRNAseq	T2D	eQTL-GWAS	Ruiz/STITCH	DB01393	bezafibrate	ENSG00000175445	LPL	119	0.636534
CoXRNAseq	T2D	eQTL-GWAS	Ruiz/STITCH	DB01016	glyburide	ENSG00000187486	KCNJ11	12	0.0641883
CoXRNAseq	T2D	eQTL-GWAS	Ruiz/STITCH	DB00222	glimepiride	ENSG00000187486	KCNJ11	12	0.0641883
CoXRNAseq	T2D	eQTL-GWAS	Ruiz/STITCH	DB01124	tolbutamide	ENSG00000187486	KCNJ11	12	0.0641883
CoXRNAseq	T2D	eQTL-GWAS	DrugBank/DGIdb	DB00912	Repaglinide	ENSG00000073792	IGF2BP2	4	0.0213961
CoXRNAseq	T2D	eQTL-GWAS	DrugBank/DGIdb	DB00641	Simvastatin	ENSG00000113161	HMGCR	102	0.5456
CoXRNAseq	T2D	eQTL-GWAS	DrugBank/DGIdb	DB01076	Atorvastatin	ENSG00000113161	HMGCR	102	0.5456
CoXRNAseq	T2D	eQTL-GWAS	DrugBank/DGIdb	DB00166	Lipoic acid	ENSG00000122008	POLK	151	0.807703
CoXRNAseq	T2D	eQTL-GWAS	DrugBank/DGIdb	DB00273	Topiramate	ENSG00000136531	SCN2A	36	0.192565
CoXRNAseq	T2D	eQTL-GWAS	DrugBank/DGIdb	DB00331	Metformin	ENSG00000146477	SLC22A3	172	0.920032
CoXRNAseq	T2D	eQTL-GWAS	DrugBank/DGIdb	DB00912	Repaglinide	ENSG00000148737	TCF7L2	1	0.00534902
CoXRNAseq	T2D	eQTL-GWAS	DrugBank/DGIdb	DB00222	Glimepiride	ENSG00000169047	IRS1	11	0.0588393
CoXRNAseq	T2D	eQTL-GWAS	DrugBank/DGIdb	DB00284	Acarbose	ENSG00000175445	LPL	119	0.636534
CoXRNAseq	T2D	eQTL-GWAS	DrugBank/DGIdb	DB00678	Losartan	ENSG00000183049	CAMK1D	8	0.0427922
CoXRNAseq	T2D	eQTL-GWAS	DrugBank/DGIdb	DB00331	Metformin	ENSG00000187486	KCNJ11	12	0.0641883
CoXRNAseq	T2D	eQTL-GWAS	DrugBank/DGIdb	DB01067	Glipizide	ENSG00000187486	KCNJ11	12	0.0641883
CoXRNAseq	T2D	eQTL-GWAS	DrugBank/DGIdb	DB00839	Tolazamide	ENSG00000187486	KCNJ11	12	0.0641883
CoXRNAseq	T2D	eQTL-GWAS	DrugBank/DGIdb	DB01016	Glyburide	ENSG00000187486	KCNJ11	12	0.0641883
CoXRNAseq	T2D	eQTL-GWAS	DrugBank/DGIdb	DB01251	Gliquidone	ENSG00000187486	KCNJ11	12	0.0641883
CoXRNAseq	T2D	eQTL-GWAS	DrugBank/DGIdb	DB01120	Gliclazide	ENSG00000187486	KCNJ11	12	0.0641883
CoXRNAseq	T2D	eQTL-GWAS	DrugBank/DGIdb	DB00672	Chlorpropamide	ENSG00000187486	KCNJ11	12	0.0641883
CoXRNAseq	T2D	eQTL-GWAS	DrugBank/DGIdb	DB00731	Nateglinide	ENSG00000187486	KCNJ11	12	0.0641883
CoXRNAseq	T2D	eQTL-GWAS	DrugBank/DGIdb	DB00912	Repaglinide	ENSG00000187486	KCNJ11	12	0.0641883
CoXRNAseq	T2D	eQTL-GWAS	DrugBank/DGIdb	DB00222	Glimepiride	ENSG00000187486	KCNJ11	12	0.0641883
CoXRNAseq	T2D	eQTL-GWAS	DrugBank/DGIdb	DB01124	Tolbutamide	ENSG00000187486	KCNJ11	12	0.0641883
CoXRNAseq	T2D	eQTL-GWAS	DrugBank/DGIdb	DB01252	Mitiglinide	ENSG00000187486	KCNJ11	12	0.0641883
CoXRNAseq	T2D	eQTL-GWAS	DrugBank/DGIdb	DB00641	Simvastatin	ENSG00000196126	HLA-DRB1	25	0.133726
CoXRNAseq	T2D	eQTL-GWAS	DrugBank/DGIdb	DB01076	Atorvastatin	ENSG00000196126	HLA-DRB1	25	0.133726
CoXRNAseq	T2D	eQTL-GWAS	DrugBank/STITCH	DB00412	Rosiglitazone	ENSG00000010310	GIPR	29	0.155122
CoXRNAseq	T2D	eQTL-GWAS	DrugBank/STITCH	DB00641	Simvastatin	ENSG00000113161	HMGCR	102	0.5456
CoXRNAseq	T2D	eQTL-GWAS	DrugBank/STITCH	DB01076	Atorvastatin	ENSG00000113161	HMGCR	102	0.5456
CoXRNAseq	T2D	eQTL-GWAS	DrugBank/STITCH	DB00412	Rosiglitazone	ENSG00000169047	IRS1	11	0.0588393
CoXRNAseq	T2D	eQTL-GWAS	DrugBank/STITCH	DB01132	Pioglitazone	ENSG00000175445	LPL	119	0.636534
CoXRNAseq	T2D	eQTL-GWAS	DrugBank/STITCH	DB00412	Rosiglitazone	ENSG00000175445	LPL	119	0.636534
CoXRNAseq	T2D	eQTL-GWAS	DrugBank/STITCH	DB00331	Metformin	ENSG00000175445	LPL	119	0.636534
CoXRNAseq	T2D	eQTL-GWAS	DrugBank/STITCH	DB00641	Simvastatin	ENSG00000175445	LPL	119	0.636534
CoXRNAseq	T2D	eQTL-GWAS	DrugBank/STITCH	DB01076	Atorvastatin	ENSG00000175445	LPL	119	0.636534
CoXRNAseq	T2D	eQTL-GWAS	DrugBank/STITCH	DB00177	Valsartan	ENSG00000175445	LPL	119	0.636534
CoXRNAseq	T2D	eQTL-GWAS	DrugBank/STITCH	DB01016	Glyburide	ENSG00000187486	KCNJ11	12	0.0641883
CoXRNAseq	T2D	eQTL-GWAS	DrugBank/STITCH	DB00222	Glimepiride	ENSG00000187486	KCNJ11	12	0.0641883
CoXRNAseq	T2D	eQTL-GWAS	DrugBank/STITCH	DB01124	Tolbutamide	ENSG00000187486	KCNJ11	12	0.0641883
CoXRNAseq	T2D	eQTL-GWAS	ChEMBL/ChEMBL	CHEMBL1064	SIMVASTATIN	ENSG00000113161	HMGCR	102	0.5456
CoXRNAseq	T2D	eQTL-GWAS	ChEMBL/ChEMBL	CHEMBL1144	PRAVASTATIN	ENSG00000113161	HMGCR	102	0.5456
CoXRNAseq	T2D	pQTL-GWAS	Ruiz/DGIdb	DB00307	bexarotene	ENSG00000107643	MAPK8	72	0.38513
CoXRNAseq	T2D	pQTL-GWAS	Ruiz/DGIdb	DB00722	lisinopril	ENSG00000129214	SHBG	166	0.887938
CoXRNAseq	T2D	pQTL-GWAS	Ruiz/DGIdb	DB01029	irbesartan	ENSG00000130203	APOE	46	0.246055
CoXRNAseq	T2D	pQTL-GWAS	Ruiz/DGIdb	DB01197	captopril	ENSG00000157005	SST	175	0.936079
CoXRNAseq	T2D	pQTL-GWAS	Ruiz/DGIdb	DB01132	pioglitazone	ENSG00000157017	GHRL	158	0.845146
CoXRNAseq	T2D	pQTL-GWAS	Ruiz/DGIdb	DB01197	captopril	ENSG00000159640	ACE	24	0.128377
CoXRNAseq	T2D	pQTL-GWAS	Ruiz/DGIdb	DB00722	lisinopril	ENSG00000159640	ACE	24	0.128377
CoXRNAseq	T2D	pQTL-GWAS	Ruiz/DGIdb	DB00178	ramipril	ENSG00000159640	ACE	24	0.128377
CoXRNAseq	T2D	pQTL-GWAS	Ruiz/DGIdb	DB01029	irbesartan	ENSG00000159640	ACE	24	0.128377
CoXRNAseq	T2D	pQTL-GWAS	Ruiz/DGIdb	DB00040	Glucagon recombinant	ENSG00000167701	GPT	12	0.0641883
CoXRNAseq	T2D	pQTL-GWAS	Ruiz/DGIdb	DB00222	glimepiride	ENSG00000232810	TNF	128	0.684675
CoXRNAseq	T2D	pQTL-GWAS	Ruiz/DGIdb	DB00284	acarbose	ENSG00000243480	AMY2A	65	0.347687
CoXRNAseq	T2D	pQTL-GWAS	Ruiz/STITCH	DB01016	glyburide	ENSG00000101405	OXT	116	0.620487
CoXRNAseq	T2D	pQTL-GWAS	Ruiz/STITCH	DB00331	metformin	ENSG00000107643	MAPK8	72	0.38513
CoXRNAseq	T2D	pQTL-GWAS	Ruiz/STITCH	DB00412	Rosiglitazone	ENSG00000129214	SHBG	166	0.887938
CoXRNAseq	T2D	pQTL-GWAS	Ruiz/STITCH	DB00331	metformin	ENSG00000130203	APOE	46	0.246055
CoXRNAseq	T2D	pQTL-GWAS	Ruiz/STITCH	DB01252	mitiglinide	ENSG00000157005	SST	175	0.936079
CoXRNAseq	T2D	pQTL-GWAS	Ruiz/STITCH	DB00412	Rosiglitazone	ENSG00000159224	GIP	4	0.0213961
CoXRNAseq	T2D	pQTL-GWAS	Ruiz/STITCH	DB01197	captopril	ENSG00000159640	ACE	24	0.128377
CoXRNAseq	T2D	pQTL-GWAS	Ruiz/STITCH	DB00178	ramipril	ENSG00000159640	ACE	24	0.128377
CoXRNAseq	T2D	pQTL-GWAS	Ruiz/STITCH	DB00722	lisinopril	ENSG00000159640	ACE	24	0.128377
CoXRNAseq	T2D	pQTL-GWAS	Ruiz/STITCH	DB00331	metformin	ENSG00000165953	SERPINA12	114	0.609789
CoXRNAseq	T2D	pQTL-GWAS	Ruiz/STITCH	DB01132	pioglitazone	ENSG00000170323	FABP4	144	0.770259
CoXRNAseq	T2D	pQTL-GWAS	Ruiz/STITCH	DB00412	Rosiglitazone	ENSG00000170323	FABP4	144	0.770259
CoXRNAseq	T2D	pQTL-GWAS	Ruiz/STITCH	DB00331	metformin	ENSG00000170323	FABP4	144	0.770259
CoXRNAseq	T2D	pQTL-GWAS	Ruiz/STITCH	DB00284	acarbose	ENSG00000243480	AMY2A	65	0.347687
CoXRNAseq	T2D	pQTL-GWAS	DrugBank/DGIdb	DB00641	Simvastatin	ENSG00000116678	LEPR	61	0.32629
CoXRNAseq	T2D	pQTL-GWAS	DrugBank/DGIdb	DB01076	Atorvastatin	ENSG00000116678	LEPR	61	0.32629
CoXRNAseq	T2D	pQTL-GWAS	DrugBank/DGIdb	DB00641	Simvastatin	ENSG00000130203	APOE	46	0.246055
CoXRNAseq	T2D	pQTL-GWAS	DrugBank/DGIdb	DB01076	Atorvastatin	ENSG00000130203	APOE	46	0.246055
CoXRNAseq	T2D	pQTL-GWAS	DrugBank/DGIdb	DB01076	Atorvastatin	ENSG00000138685	FGF2	177	0.946777
CoXRNAseq	T2D	pQTL-GWAS	DrugBank/DGIdb	DB01132	Pioglitazone	ENSG00000157017	GHRL	158	0.845146
CoXRNAseq	T2D	pQTL-GWAS	DrugBank/DGIdb	DB01076	Atorvastatin	ENSG00000159640	ACE	24	0.128377
CoXRNAseq	T2D	pQTL-GWAS	DrugBank/DGIdb	DB00040	Glucagon	ENSG00000167701	GPT	12	0.0641883
CoXRNAseq	T2D	pQTL-GWAS	DrugBank/DGIdb	DB00273	Topiramate	ENSG00000171105	INSR	124	0.663279
CoXRNAseq	T2D	pQTL-GWAS	DrugBank/DGIdb	DB01076	Atorvastatin	ENSG00000232810	TNF	128	0.684675
CoXRNAseq	T2D	pQTL-GWAS	DrugBank/DGIdb	DB00222	Glimepiride	ENSG00000232810	TNF	128	0.684675
CoXRNAseq	T2D	pQTL-GWAS	DrugBank/DGIdb	DB00641	Simvastatin	ENSG00000241635	UGT1A1	92	0.49211
CoXRNAseq	T2D	pQTL-GWAS	DrugBank/DGIdb	DB01076	Atorvastatin	ENSG00000241635	UGT1A1	92	0.49211
CoXRNAseq	T2D	pQTL-GWAS	DrugBank/DGIdb	DB00678	Losartan	ENSG00000241635	UGT1A1	92	0.49211
CoXRNAseq	T2D	pQTL-GWAS	DrugBank/DGIdb	DB00284	Acarbose	ENSG00000243480	AMY2A	65	0.347687
CoXRNAseq	T2D	pQTL-GWAS	DrugBank/STITCH	DB01016	Glyburide	ENSG00000101405	OXT	116	0.620487
CoXRNAseq	T2D	pQTL-GWAS	DrugBank/STITCH	DB00641	Simvastatin	ENSG00000102882	MAPK3	170	0.909334
CoXRNAseq	T2D	pQTL-GWAS	DrugBank/STITCH	DB00331	Metformin	ENSG00000107643	MAPK8	72	0.38513
CoXRNAseq	T2D	pQTL-GWAS	DrugBank/STITCH	DB01076	Atorvastatin	ENSG00000107643	MAPK8	72	0.38513
CoXRNAseq	T2D	pQTL-GWAS	DrugBank/STITCH	DB00412	Rosiglitazone	ENSG00000129214	SHBG	166	0.887938
CoXRNAseq	T2D	pQTL-GWAS	DrugBank/STITCH	DB00331	Metformin	ENSG00000130203	APOE	46	0.246055
CoXRNAseq	T2D	pQTL-GWAS	DrugBank/STITCH	DB01076	Atorvastatin	ENSG00000130203	APOE	46	0.246055
CoXRNAseq	T2D	pQTL-GWAS	DrugBank/STITCH	DB01252	Mitiglinide	ENSG00000157005	SST	175	0.936079
CoXRNAseq	T2D	pQTL-GWAS	DrugBank/STITCH	DB00412	Rosiglitazone	ENSG00000159224	GIP	4	0.0213961
CoXRNAseq	T2D	pQTL-GWAS	DrugBank/STITCH	DB00331	Metformin	ENSG00000165953	SERPINA12	114	0.609789
CoXRNAseq	T2D	pQTL-GWAS	DrugBank/STITCH	DB01132	Pioglitazone	ENSG00000170323	FABP4	144	0.770259
CoXRNAseq	T2D	pQTL-GWAS	DrugBank/STITCH	DB00412	Rosiglitazone	ENSG00000170323	FABP4	144	0.770259
CoXRNAseq	T2D	pQTL-GWAS	DrugBank/STITCH	DB00331	Metformin	ENSG00000170323	FABP4	144	0.770259
CoXRNAseq	T2D	pQTL-GWAS	DrugBank/STITCH	DB01076	Atorvastatin	ENSG00000170323	FABP4	144	0.770259
CoXRNAseq	T2D	pQTL-GWAS	DrugBank/STITCH	DB00641	Simvastatin	ENSG00000232810	TNF	128	0.684675
CoXRNAseq	T2D	pQTL-GWAS	DrugBank/STITCH	DB00284	Acarbose	ENSG00000243480	AMY2A	65	0.347687
CoXRNAseq	T2D	pQTL-GWAS	ChEMBL/ChEMBL	CHEMBL1592	QUINAPRIL	ENSG00000159640	ACE	24	0.128377
CoXRNAseq	T2D	pQTL-GWAS	ChEMBL/ChEMBL	CHEMBL838	BENAZEPRIL	ENSG00000159640	ACE	24	0.128377
CoXRNAseq	T2D	pQTL-GWAS	ChEMBL/ChEMBL	CHEMBL1237	LISINOPRIL	ENSG00000159640	ACE	24	0.128377
CoXRNAseq	T2D	pQTL-GWAS	ChEMBL/ChEMBL	CHEMBL1168	RAMIPRIL	ENSG00000159640	ACE	24	0.128377
CoXRNAseq	T2D	pQTL-GWAS	ChEMBL/ChEMBL	CHEMBL1201631	INSULIN	ENSG00000171105	INSR	124	0.663279
CoXRNAseq	T2D	pQTL-GWAS	ChEMBL/ChEMBL	CHEMBL1201497	INSULIN GLARGINE	ENSG00000171105	INSR	124	0.663279
CoXRNAseq	T2D	pQTL-GWAS	ChEMBL/ChEMBL	CHEMBL1201613	INSULIN GLULISINE	ENSG00000171105	INSR	124	0.663279
CoXRNAseq	T2D	pQTL-GWAS	ChEMBL/ChEMBL	CHEMBL2104391	INSULIN DETEMIR	ENSG00000171105	INSR	124	0.663279
CoXRNAseq	T2D	pQTL-GWAS	ChEMBL/ChEMBL	CHEMBL1201538	INSULIN LISPRO	ENSG00000171105	INSR	124	0.663279
CoXRNAseq	T2D	pQTL-GWAS	ChEMBL/ChEMBL	CHEMBL2107869	INSULIN DEGLUDEC	ENSG00000171105	INSR	124	0.663279
CoXRNAseq	T2D	pQTL-GWAS	ChEMBL/ChEMBL	CHEMBL1201496	INSULIN ASPART	ENSG00000171105	INSR	124	0.663279
CoXRNAseq	T2D	pQTL-GWAS	ChEMBL/ChEMBL	CHEMBL1201629	INSULIN PURIFIED BEEF	ENSG00000171105	INSR	124	0.663279
CoXRNAseq	T2D	pQTL-GWAS	ChEMBL/ChEMBL	CHEMBL1201630	INSULIN PURIFIED PORK	ENSG00000171105	INSR	124	0.663279
CoXRNAseq	T2D	pQTL-GWAS	ChEMBL/ChEMBL	CHEMBL1566	ACARBOSE	ENSG00000243480	AMY2A	65	0.347687
CoXRNAseq	T2D	Exome	Ruiz/DGIdb	DB01067	glipizide	ENSG00000006071	ABCC8	141	0.754212
CoXRNAseq	T2D	Exome	Ruiz/DGIdb	DB00839	tolazamide	ENSG00000006071	ABCC8	141	0.754212
CoXRNAseq	T2D	Exome	Ruiz/DGIdb	DB01016	glyburide	ENSG00000006071	ABCC8	141	0.754212
CoXRNAseq	T2D	Exome	Ruiz/DGIdb	DB01251	gliquidone	ENSG00000006071	ABCC8	141	0.754212
CoXRNAseq	T2D	Exome	Ruiz/DGIdb	DB01120	gliclazide	ENSG00000006071	ABCC8	141	0.754212
FAVA	T2D	eQTL-GWAS	Ruiz/DGIdb	DB00912	repaglinide	ENSG00000073792	IGF2BP2	4	0.0252701
FAVA	T2D	eQTL-GWAS	Ruiz/DGIdb	DB00834	mifepristone	ENSG00000087460	GNAS	112	0.707562
FAVA	T2D	eQTL-GWAS	Ruiz/DGIdb	DB00912	repaglinide	ENSG00000148737	TCF7L2	1	0.00631752
FAVA	T2D	eQTL-GWAS	Ruiz/DGIdb	DB00222	glimepiride	ENSG00000169047	IRS1	10	0.0631752
FAVA	T2D	eQTL-GWAS	Ruiz/DGIdb	DB00284	acarbose	ENSG00000175445	LPL	118	0.745467
FAVA	T2D	eQTL-GWAS	Ruiz/DGIdb	DB00331	metformin	ENSG00000187486	KCNJ11	14	0.0884453
FAVA	T2D	eQTL-GWAS	Ruiz/DGIdb	DB01067	glipizide	ENSG00000187486	KCNJ11	14	0.0884453
FAVA	T2D	eQTL-GWAS	Ruiz/DGIdb	DB00839	tolazamide	ENSG00000187486	KCNJ11	14	0.0884453
FAVA	T2D	eQTL-GWAS	Ruiz/DGIdb	DB01016	glyburide	ENSG00000187486	KCNJ11	14	0.0884453
FAVA	T2D	eQTL-GWAS	Ruiz/DGIdb	DB01251	gliquidone	ENSG00000187486	KCNJ11	14	0.0884453
FAVA	T2D	eQTL-GWAS	Ruiz/DGIdb	DB01120	gliclazide	ENSG00000187486	KCNJ11	14	0.0884453
FAVA	T2D	eQTL-GWAS	Ruiz/DGIdb	DB00672	chlorpropamide	ENSG00000187486	KCNJ11	14	0.0884453
FAVA	T2D	eQTL-GWAS	Ruiz/DGIdb	DB00731	nateglinide	ENSG00000187486	KCNJ11	14	0.0884453
FAVA	T2D	eQTL-GWAS	Ruiz/DGIdb	DB00912	repaglinide	ENSG00000187486	KCNJ11	14	0.0884453
FAVA	T2D	eQTL-GWAS	Ruiz/DGIdb	DB00222	glimepiride	ENSG00000187486	KCNJ11	14	0.0884453
FAVA	T2D	eQTL-GWAS	Ruiz/DGIdb	DB01124	tolbutamide	ENSG00000187486	KCNJ11	14	0.0884453
FAVA	T2D	eQTL-GWAS	Ruiz/DGIdb	DB01252	mitiglinide	ENSG00000187486	KCNJ11	14	0.0884453
FAVA	T2D	eQTL-GWAS	Ruiz/DGIdb	DB00414	acetohexamide	ENSG00000187486	KCNJ11	14	0.0884453
FAVA	T2D	eQTL-GWAS	Ruiz/STITCH	DB00159	icosapent	ENSG00000113161	HMGCR	43	0.271653
FAVA	T2D	eQTL-GWAS	Ruiz/STITCH	DB01393	bezafibrate	ENSG00000113161	HMGCR	43	0.271653
FAVA	T2D	eQTL-GWAS	Ruiz/STITCH	DB00412	Rosiglitazone	ENSG00000169047	IRS1	10	0.0631752
FAVA	T2D	eQTL-GWAS	Ruiz/STITCH	DB01132	pioglitazone	ENSG00000175445	LPL	118	0.745467
FAVA	T2D	eQTL-GWAS	Ruiz/STITCH	DB00966	telmisartan	ENSG00000175445	LPL	118	0.745467
FAVA	T2D	eQTL-GWAS	Ruiz/STITCH	DB00412	Rosiglitazone	ENSG00000175445	LPL	118	0.745467
FAVA	T2D	eQTL-GWAS	Ruiz/STITCH	DB00331	metformin	ENSG00000175445	LPL	118	0.745467
FAVA	T2D	eQTL-GWAS	Ruiz/STITCH	DB01393	bezafibrate	ENSG00000175445	LPL	118	0.745467
FAVA	T2D	eQTL-GWAS	Ruiz/STITCH	DB01016	glyburide	ENSG00000187486	KCNJ11	14	0.0884453
FAVA	T2D	eQTL-GWAS	Ruiz/STITCH	DB00222	glimepiride	ENSG00000187486	KCNJ11	14	0.0884453
FAVA	T2D	eQTL-GWAS	Ruiz/STITCH	DB01124	tolbutamide	ENSG00000187486	KCNJ11	14	0.0884453
FAVA	T2D	eQTL-GWAS	DrugBank/DGIdb	DB00912	Repaglinide	ENSG00000073792	IGF2BP2	4	0.0252701
FAVA	T2D	eQTL-GWAS	DrugBank/DGIdb	DB00641	Simvastatin	ENSG00000113161	HMGCR	43	0.271653
FAVA	T2D	eQTL-GWAS	DrugBank/DGIdb	DB01076	Atorvastatin	ENSG00000113161	HMGCR	43	0.271653
FAVA	T2D	eQTL-GWAS	DrugBank/DGIdb	DB00166	Lipoic acid	ENSG00000122008	POLK	44	0.277971
FAVA	T2D	eQTL-GWAS	DrugBank/DGIdb	DB00273	Topiramate	ENSG00000136531	SCN2A	34	0.214796
FAVA	T2D	eQTL-GWAS	DrugBank/DGIdb	DB00912	Repaglinide	ENSG00000148737	TCF7L2	1	0.00631752
FAVA	T2D	eQTL-GWAS	DrugBank/DGIdb	DB00222	Glimepiride	ENSG00000169047	IRS1	10	0.0631752
FAVA	T2D	eQTL-GWAS	DrugBank/DGIdb	DB00284	Acarbose	ENSG00000175445	LPL	118	0.745467
FAVA	T2D	eQTL-GWAS	DrugBank/DGIdb	DB00331	Metformin	ENSG00000187486	KCNJ11	14	0.0884453
FAVA	T2D	eQTL-GWAS	DrugBank/DGIdb	DB01067	Glipizide	ENSG00000187486	KCNJ11	14	0.0884453
FAVA	T2D	eQTL-GWAS	DrugBank/DGIdb	DB00839	Tolazamide	ENSG00000187486	KCNJ11	14	0.0884453
FAVA	T2D	eQTL-GWAS	DrugBank/DGIdb	DB01016	Glyburide	ENSG00000187486	KCNJ11	14	0.0884453
FAVA	T2D	eQTL-GWAS	DrugBank/DGIdb	DB01251	Gliquidone	ENSG00000187486	KCNJ11	14	0.0884453
FAVA	T2D	eQTL-GWAS	DrugBank/DGIdb	DB01120	Gliclazide	ENSG00000187486	KCNJ11	14	0.0884453
FAVA	T2D	eQTL-GWAS	DrugBank/DGIdb	DB00672	Chlorpropamide	ENSG00000187486	KCNJ11	14	0.0884453
FAVA	T2D	eQTL-GWAS	DrugBank/DGIdb	DB00731	Nateglinide	ENSG00000187486	KCNJ11	14	0.0884453
FAVA	T2D	eQTL-GWAS	DrugBank/DGIdb	DB00912	Repaglinide	ENSG00000187486	KCNJ11	14	0.0884453
FAVA	T2D	eQTL-GWAS	DrugBank/DGIdb	DB00222	Glimepiride	ENSG00000187486	KCNJ11	14	0.0884453
FAVA	T2D	eQTL-GWAS	DrugBank/DGIdb	DB01124	Tolbutamide	ENSG00000187486	KCNJ11	14	0.0884453
FAVA	T2D	eQTL-GWAS	DrugBank/DGIdb	DB01252	Mitiglinide	ENSG00000187486	KCNJ11	14	0.0884453
FAVA	T2D	eQTL-GWAS	DrugBank/DGIdb	DB00641	Simvastatin	ENSG00000196126	HLA-DRB1	28	0.176891
FAVA	T2D	eQTL-GWAS	DrugBank/DGIdb	DB01076	Atorvastatin	ENSG00000196126	HLA-DRB1	28	0.176891
FAVA	T2D	eQTL-GWAS	DrugBank/STITCH	DB00641	Simvastatin	ENSG00000113161	HMGCR	43	0.271653
FAVA	T2D	eQTL-GWAS	DrugBank/STITCH	DB01076	Atorvastatin	ENSG00000113161	HMGCR	43	0.271653
FAVA	T2D	eQTL-GWAS	DrugBank/STITCH	DB00412	Rosiglitazone	ENSG00000169047	IRS1	10	0.0631752
FAVA	T2D	eQTL-GWAS	DrugBank/STITCH	DB01132	Pioglitazone	ENSG00000175445	LPL	118	0.745467
FAVA	T2D	eQTL-GWAS	DrugBank/STITCH	DB00412	Rosiglitazone	ENSG00000175445	LPL	118	0.745467
FAVA	T2D	eQTL-GWAS	DrugBank/STITCH	DB00331	Metformin	ENSG00000175445	LPL	118	0.745467
FAVA	T2D	eQTL-GWAS	DrugBank/STITCH	DB00641	Simvastatin	ENSG00000175445	LPL	118	0.745467
FAVA	T2D	eQTL-GWAS	DrugBank/STITCH	DB01076	Atorvastatin	ENSG00000175445	LPL	118	0.745467
FAVA	T2D	eQTL-GWAS	DrugBank/STITCH	DB00177	Valsartan	ENSG00000175445	LPL	118	0.745467
FAVA	T2D	eQTL-GWAS	DrugBank/STITCH	DB01016	Glyburide	ENSG00000187486	KCNJ11	14	0.0884453
FAVA	T2D	eQTL-GWAS	DrugBank/STITCH	DB00222	Glimepiride	ENSG00000187486	KCNJ11	14	0.0884453
FAVA	T2D	eQTL-GWAS	DrugBank/STITCH	DB01124	Tolbutamide	ENSG00000187486	KCNJ11	14	0.0884453
FAVA	T2D	eQTL-GWAS	ChEMBL/ChEMBL	CHEMBL1064	SIMVASTATIN	ENSG00000113161	HMGCR	43	0.271653
FAVA	T2D	eQTL-GWAS	ChEMBL/ChEMBL	CHEMBL1144	PRAVASTATIN	ENSG00000113161	HMGCR	43	0.271653
FAVA	T2D	pQTL-GWAS	Ruiz/DGIdb	DB00307	bexarotene	ENSG00000107643	MAPK8	63	0.398004
FAVA	T2D	pQTL-GWAS	Ruiz/DGIdb	DB00722	lisinopril	ENSG00000129214	SHBG	159	1.00449
FAVA	T2D	pQTL-GWAS	Ruiz/DGIdb	DB01029	irbesartan	ENSG00000130203	APOE	44	0.277971
FAVA	T2D	pQTL-GWAS	Ruiz/DGIdb	DB01132	pioglitazone	ENSG00000157017	GHRL	123	0.777055
FAVA	T2D	pQTL-GWAS	Ruiz/DGIdb	DB01197	captopril	ENSG00000159640	ACE	36	0.227431
FAVA	T2D	pQTL-GWAS	Ruiz/DGIdb	DB00722	lisinopril	ENSG00000159640	ACE	36	0.227431
FAVA	T2D	pQTL-GWAS	Ruiz/DGIdb	DB00178	ramipril	ENSG00000159640	ACE	36	0.227431
FAVA	T2D	pQTL-GWAS	Ruiz/DGIdb	DB01029	irbesartan	ENSG00000159640	ACE	36	0.227431
FAVA	T2D	pQTL-GWAS	Ruiz/DGIdb	DB00040	Glucagon recombinant	ENSG00000167701	GPT	11	0.0694927
FAVA	T2D	pQTL-GWAS	Ruiz/DGIdb	DB00222	glimepiride	ENSG00000232810	TNF	130	0.821277
FAVA	T2D	pQTL-GWAS	Ruiz/STITCH	DB00331	metformin	ENSG00000107643	MAPK8	63	0.398004
FAVA	T2D	pQTL-GWAS	Ruiz/STITCH	DB00412	Rosiglitazone	ENSG00000129214	SHBG	159	1.00449
FAVA	T2D	pQTL-GWAS	Ruiz/STITCH	DB00331	metformin	ENSG00000130203	APOE	44	0.277971
FAVA	T2D	pQTL-GWAS	Ruiz/STITCH	DB00412	Rosiglitazone	ENSG00000159224	GIP	3	0.0189526
FAVA	T2D	pQTL-GWAS	Ruiz/STITCH	DB01197	captopril	ENSG00000159640	ACE	36	0.227431
FAVA	T2D	pQTL-GWAS	Ruiz/STITCH	DB00178	ramipril	ENSG00000159640	ACE	36	0.227431
FAVA	T2D	pQTL-GWAS	Ruiz/STITCH	DB00722	lisinopril	ENSG00000159640	ACE	36	0.227431
FAVA	T2D	pQTL-GWAS	Ruiz/STITCH	DB00331	metformin	ENSG00000165953	SERPINA12	105	0.663339
FAVA	T2D	pQTL-GWAS	Ruiz/STITCH	DB01132	pioglitazone	ENSG00000170323	FABP4	108	0.682292
FAVA	T2D	pQTL-GWAS	Ruiz/STITCH	DB00412	Rosiglitazone	ENSG00000170323	FABP4	108	0.682292
FAVA	T2D	pQTL-GWAS	Ruiz/STITCH	DB00331	metformin	ENSG00000170323	FABP4	108	0.682292
FAVA	T2D	pQTL-GWAS	DrugBank/DGIdb	DB00641	Simvastatin	ENSG00000116678	LEPR	59	0.372734
FAVA	T2D	pQTL-GWAS	DrugBank/DGIdb	DB01076	Atorvastatin	ENSG00000116678	LEPR	59	0.372734
FAVA	T2D	pQTL-GWAS	DrugBank/DGIdb	DB00641	Simvastatin	ENSG00000130203	APOE	44	0.277971
FAVA	T2D	pQTL-GWAS	DrugBank/DGIdb	DB01076	Atorvastatin	ENSG00000130203	APOE	44	0.277971
FAVA	T2D	pQTL-GWAS	DrugBank/DGIdb	DB01132	Pioglitazone	ENSG00000157017	GHRL	123	0.777055
FAVA	T2D	pQTL-GWAS	DrugBank/DGIdb	DB01076	Atorvastatin	ENSG00000159640	ACE	36	0.227431
FAVA	T2D	pQTL-GWAS	DrugBank/DGIdb	DB00040	Glucagon	ENSG00000167701	GPT	11	0.0694927
FAVA	T2D	pQTL-GWAS	DrugBank/DGIdb	DB00273	Topiramate	ENSG00000171105	INSR	116	0.732832
FAVA	T2D	pQTL-GWAS	DrugBank/DGIdb	DB01076	Atorvastatin	ENSG00000232810	TNF	130	0.821277
FAVA	T2D	pQTL-GWAS	DrugBank/DGIdb	DB00222	Glimepiride	ENSG00000232810	TNF	130	0.821277
FAVA	T2D	pQTL-GWAS	DrugBank/DGIdb	DB00641	Simvastatin	ENSG00000241635	UGT1A1	87	0.549624
FAVA	T2D	pQTL-GWAS	DrugBank/DGIdb	DB01076	Atorvastatin	ENSG00000241635	UGT1A1	87	0.549624
FAVA	T2D	pQTL-GWAS	DrugBank/DGIdb	DB00678	Losartan	ENSG00000241635	UGT1A1	87	0.549624
FAVA	T2D	pQTL-GWAS	DrugBank/STITCH	DB00641	Simvastatin	ENSG00000102882	MAPK3	150	0.947628
FAVA	T2D	pQTL-GWAS	DrugBank/STITCH	DB00331	Metformin	ENSG00000107643	MAPK8	63	0.398004
FAVA	T2D	pQTL-GWAS	DrugBank/STITCH	DB01076	Atorvastatin	ENSG00000107643	MAPK8	63	0.398004
FAVA	T2D	pQTL-GWAS	DrugBank/STITCH	DB00412	Rosiglitazone	ENSG00000129214	SHBG	159	1.00449
FAVA	T2D	pQTL-GWAS	DrugBank/STITCH	DB00331	Metformin	ENSG00000130203	APOE	44	0.277971
FAVA	T2D	pQTL-GWAS	DrugBank/STITCH	DB01076	Atorvastatin	ENSG00000130203	APOE	44	0.277971
FAVA	T2D	pQTL-GWAS	DrugBank/STITCH	DB00412	Rosiglitazone	ENSG00000159224	GIP	3	0.0189526
FAVA	T2D	pQTL-GWAS	DrugBank/STITCH	DB00331	Metformin	ENSG00000165953	SERPINA12	105	0.663339
FAVA	T2D	pQTL-GWAS	DrugBank/STITCH	DB01132	Pioglitazone	ENSG00000170323	FABP4	108	0.682292
FAVA	T2D	pQTL-GWAS	DrugBank/STITCH	DB00412	Rosiglitazone	ENSG00000170323	FABP4	108	0.682292
FAVA	T2D	pQTL-GWAS	DrugBank/STITCH	DB00331	Metformin	ENSG00000170323	FABP4	108	0.682292
FAVA	T2D	pQTL-GWAS	DrugBank/STITCH	DB01076	Atorvastatin	ENSG00000170323	FABP4	108	0.682292
FAVA	T2D	pQTL-GWAS	DrugBank/STITCH	DB00641	Simvastatin	ENSG00000232810	TNF	130	0.821277
FAVA	T2D	pQTL-GWAS	ChEMBL/ChEMBL	CHEMBL1592	QUINAPRIL	ENSG00000159640	ACE	36	0.227431
FAVA	T2D	pQTL-GWAS	ChEMBL/ChEMBL	CHEMBL838	BENAZEPRIL	ENSG00000159640	ACE	36	0.227431
FAVA	T2D	pQTL-GWAS	ChEMBL/ChEMBL	CHEMBL1237	LISINOPRIL	ENSG00000159640	ACE	36	0.227431
FAVA	T2D	pQTL-GWAS	ChEMBL/ChEMBL	CHEMBL1168	RAMIPRIL	ENSG00000159640	ACE	36	0.227431
FAVA	T2D	pQTL-GWAS	ChEMBL/ChEMBL	CHEMBL1201631	INSULIN	ENSG00000171105	INSR	116	0.732832
FAVA	T2D	pQTL-GWAS	ChEMBL/ChEMBL	CHEMBL1201497	INSULIN GLARGINE	ENSG00000171105	INSR	116	0.732832
FAVA	T2D	pQTL-GWAS	ChEMBL/ChEMBL	CHEMBL1201613	INSULIN GLULISINE	ENSG00000171105	INSR	116	0.732832
FAVA	T2D	pQTL-GWAS	ChEMBL/ChEMBL	CHEMBL2104391	INSULIN DETEMIR	ENSG00000171105	INSR	116	0.732832
FAVA	T2D	pQTL-GWAS	ChEMBL/ChEMBL	CHEMBL1201538	INSULIN LISPRO	ENSG00000171105	INSR	116	0.732832
FAVA	T2D	pQTL-GWAS	ChEMBL/ChEMBL	CHEMBL2107869	INSULIN DEGLUDEC	ENSG00000171105	INSR	116	0.732832
FAVA	T2D	pQTL-GWAS	ChEMBL/ChEMBL	CHEMBL1201496	INSULIN ASPART	ENSG00000171105	INSR	116	0.732832
FAVA	T2D	pQTL-GWAS	ChEMBL/ChEMBL	CHEMBL1201629	INSULIN PURIFIED BEEF	ENSG00000171105	INSR	116	0.732832
FAVA	T2D	pQTL-GWAS	ChEMBL/ChEMBL	CHEMBL1201630	INSULIN PURIFIED PORK	ENSG00000171105	INSR	116	0.732832
FAVA	T2D	Exome	Ruiz/DGIdb	DB06292	dapagliflozin	ENSG00000100170	SLC5A1	43	0.271653
FAVA	T2D	Exome	Ruiz/DGIdb	DB09038	empagliflozin	ENSG00000100170	SLC5A1	43	0.271653
FAVA	T2D	Exome	Ruiz/DGIdb	DB08907	canagliflozin	ENSG00000100170	SLC5A1	43	0.271653
FAVA	T2D	Exome	Ruiz/DGIdb	DB11827	ertugliflozin	ENSG00000100170	SLC5A1	43	0.271653
FAVA	T2D	Exome	Ruiz/DGIdb	DB00412	Rosiglitazone	ENSG00000101076	HNF4A	3	0.0189526
FAVA	T2D	Exome	Ruiz/DGIdb	DB00040	Glucagon recombinant	ENSG00000130164	LDLR	159	1.00449
FAVA	T2D	Exome	Ruiz/DGIdb	DB01132	pioglitazone	ENSG00000153707	PTPRD	19	0.120033
FAVA	T2D	Exome	Ruiz/DGIdb	DB00912	repaglinide	ENSG00000164756	SLC30A8	16	0.10108
FAVA	T2D	Exome	Ruiz/DGIdb	DB00331	metformin	ENSG00000187486	KCNJ11	63	0.398004
FAVA	T2D	Exome	Ruiz/DGIdb	DB01067	glipizide	ENSG00000187486	KCNJ11	63	0.398004
FAVA	T2D	Exome	Ruiz/DGIdb	DB00839	tolazamide	ENSG00000187486	KCNJ11	63	0.398004
FAVA	T2D	Exome	Ruiz/DGIdb	DB01016	glyburide	ENSG00000187486	KCNJ11	63	0.398004
FAVA	T2D	Exome	Ruiz/DGIdb	DB01251	gliquidone	ENSG00000187486	KCNJ11	63	0.398004
FAVA	T2D	Exome	Ruiz/DGIdb	DB01120	gliclazide	ENSG00000187486	KCNJ11	63	0.398004
FAVA	T2D	Exome	Ruiz/DGIdb	DB00672	chlorpropamide	ENSG00000187486	KCNJ11	63	0.398004
FAVA	T2D	Exome	Ruiz/DGIdb	DB00731	nateglinide	ENSG00000187486	KCNJ11	63	0.398004
FAVA	T2D	Exome	Ruiz/DGIdb	DB00912	repaglinide	ENSG00000187486	KCNJ11	63	0.398004
FAVA	T2D	Exome	Ruiz/DGIdb	DB00222	glimepiride	ENSG00000187486	KCNJ11	63	0.398004
FAVA	T2D	Exome	Ruiz/DGIdb	DB01124	tolbutamide	ENSG00000187486	KCNJ11	63	0.398004
FAVA	T2D	Exome	Ruiz/DGIdb	DB01252	mitiglinide	ENSG00000187486	KCNJ11	63	0.398004
FAVA	T2D	Exome	Ruiz/DGIdb	DB00414	acetohexamide	ENSG00000187486	KCNJ11	63	0.398004
FAVA	T2D	Exome	Ruiz/STITCH	DB08907	canagliflozin	ENSG00000100170	SLC5A1	43	0.271653
FAVA	T2D	Exome	Ruiz/STITCH	DB00159	icosapent	ENSG00000115641	FHL2	42	0.265336
FAVA	T2D	Exome	Ruiz/STITCH	DB00412	Rosiglitazone	ENSG00000120129	DUSP1	87	0.549624
FAVA	T2D	Exome	Ruiz/STITCH	DB01016	glyburide	ENSG00000187486	KCNJ11	63	0.398004
FAVA	T2D	Exome	Ruiz/STITCH	DB00222	glimepiride	ENSG00000187486	KCNJ11	63	0.398004
FAVA	T2D	Exome	Ruiz/STITCH	DB01124	tolbutamide	ENSG00000187486	KCNJ11	63	0.398004
FAVA	T2D	Exome	DrugBank/DGIdb	DB06292	Dapagliflozin	ENSG00000100170	SLC5A1	43	0.271653
FAVA	T2D	Exome	DrugBank/DGIdb	DB09038	Empagliflozin	ENSG00000100170	SLC5A1	43	0.271653
FAVA	T2D	Exome	DrugBank/DGIdb	DB08907	Canagliflozin	ENSG00000100170	SLC5A1	43	0.271653
FAVA	T2D	Exome	DrugBank/DGIdb	DB11827	Ertugliflozin	ENSG00000100170	SLC5A1	43	0.271653
FAVA	T2D	Exome	DrugBank/DGIdb	DB00412	Rosiglitazone	ENSG00000101076	HNF4A	3	0.0189526
FAVA	T2D	Exome	DrugBank/DGIdb	DB01076	Atorvastatin	ENSG00000127948	POR	132	0.833912
FAVA	T2D	Exome	DrugBank/DGIdb	DB01076	Atorvastatin	ENSG00000130164	LDLR	159	1.00449
FAVA	T2D	Exome	DrugBank/DGIdb	DB00040	Glucagon	ENSG00000130164	LDLR	159	1.00449
FAVA	T2D	Exome	DrugBank/DGIdb	DB01132	Pioglitazone	ENSG00000153707	PTPRD	19	0.120033
FAVA	T2D	Exome	DrugBank/DGIdb	DB00912	Repaglinide	ENSG00000164756	SLC30A8	16	0.10108
FAVA	T2D	Exome	DrugBank/DGIdb	DB00331	Metformin	ENSG00000187486	KCNJ11	63	0.398004
FAVA	T2D	Exome	DrugBank/DGIdb	DB01067	Glipizide	ENSG00000187486	KCNJ11	63	0.398004
FAVA	T2D	Exome	DrugBank/DGIdb	DB00839	Tolazamide	ENSG00000187486	KCNJ11	63	0.398004
FAVA	T2D	Exome	DrugBank/DGIdb	DB01016	Glyburide	ENSG00000187486	KCNJ11	63	0.398004
FAVA	T2D	Exome	DrugBank/DGIdb	DB01251	Gliquidone	ENSG00000187486	KCNJ11	63	0.398004
FAVA	T2D	Exome	DrugBank/DGIdb	DB01120	Gliclazide	ENSG00000187486	KCNJ11	63	0.398004
FAVA	T2D	Exome	DrugBank/DGIdb	DB00672	Chlorpropamide	ENSG00000187486	KCNJ11	63	0.398004
FAVA	T2D	Exome	DrugBank/DGIdb	DB00731	Nateglinide	ENSG00000187486	KCNJ11	63	0.398004
FAVA	T2D	Exome	DrugBank/DGIdb	DB00912	Repaglinide	ENSG00000187486	KCNJ11	63	0.398004
FAVA	T2D	Exome	DrugBank/DGIdb	DB00222	Glimepiride	ENSG00000187486	KCNJ11	63	0.398004
FAVA	T2D	Exome	DrugBank/DGIdb	DB01124	Tolbutamide	ENSG00000187486	KCNJ11	63	0.398004
FAVA	T2D	Exome	DrugBank/DGIdb	DB01252	Mitiglinide	ENSG00000187486	KCNJ11	63	0.398004
FAVA	T2D	Exome	DrugBank/STITCH	DB08907	Canagliflozin	ENSG00000100170	SLC5A1	43	0.271653
FAVA	T2D	Exome	DrugBank/STITCH	DB00641	Simvastatin	ENSG00000106211	HSPB1	51	0.322193
FAVA	T2D	Exome	DrugBank/STITCH	DB00412	Rosiglitazone	ENSG00000120129	DUSP1	87	0.549624
FAVA	T2D	Exome	DrugBank/STITCH	DB00166	Lipoic acid	ENSG00000127948	POR	132	0.833912
FAVA	T2D	Exome	DrugBank/STITCH	DB00641	Simvastatin	ENSG00000130164	LDLR	159	1.00449
FAVA	T2D	Exome	DrugBank/STITCH	DB00678	Losartan	ENSG00000132155	RAF1	123	0.777055
FAVA	T2D	Exome	DrugBank/STITCH	DB00641	Simvastatin	ENSG00000132155	RAF1	123	0.777055
FAVA	T2D	Exome	DrugBank/STITCH	DB01016	Glyburide	ENSG00000187486	KCNJ11	63	0.398004
FAVA	T2D	Exome	DrugBank/STITCH	DB00222	Glimepiride	ENSG00000187486	KCNJ11	63	0.398004
FAVA	T2D	Exome	DrugBank/STITCH	DB01124	Tolbutamide	ENSG00000187486	KCNJ11	63	0.398004
FAVA	T2D	Exome	ChEMBL/ChEMBL	CHEMBL3039507	SOTAGLIFLOZIN	ENSG00000100170	SLC5A1	43	0.271653
CoXRNAseq	T2D	Exome	Ruiz/STITCH	DB01124	tolbutamide	ENSG00000187486	KCNJ11	47	0.251404
CoXRNAseq	T2D	Exome	DrugBank/DGIdb	DB01067	Glipizide	ENSG00000006071	ABCC8	141	0.754212
CoXRNAseq	T2D	Exome	DrugBank/DGIdb	DB00839	Tolazamide	ENSG00000006071	ABCC8	141	0.754212
CoXRNAseq	T2D	Exome	DrugBank/DGIdb	DB01016	Glyburide	ENSG00000006071	ABCC8	141	0.754212
CoXRNAseq	T2D	Exome	DrugBank/DGIdb	DB01251	Gliquidone	ENSG00000006071	ABCC8	141	0.754212
CoXRNAseq	T2D	Exome	DrugBank/DGIdb	DB01120	Gliclazide	ENSG00000006071	ABCC8	141	0.754212
CoXRNAseq	T2D	Exome	DrugBank/DGIdb	DB00672	Chlorpropamide	ENSG00000006071	ABCC8	141	0.754212
CoXRNAseq	T2D	Exome	DrugBank/DGIdb	DB00731	Nateglinide	ENSG00000006071	ABCC8	141	0.754212
CoXRNAseq	T2D	Exome	DrugBank/DGIdb	DB00912	Repaglinide	ENSG00000006071	ABCC8	141	0.754212
CoXRNAseq	T2D	Exome	DrugBank/DGIdb	DB00222	Glimepiride	ENSG00000006071	ABCC8	141	0.754212
CoXRNAseq	T2D	Exome	DrugBank/DGIdb	DB01124	Tolbutamide	ENSG00000006071	ABCC8	141	0.754212
CoXRNAseq	T2D	Exome	DrugBank/DGIdb	DB01252	Mitiglinide	ENSG00000006071	ABCC8	141	0.754212
CoXRNAseq	T2D	Exome	DrugBank/DGIdb	DB00412	Rosiglitazone	ENSG00000101076	HNF4A	3	0.0160471
CoXRNAseq	T2D	Exome	DrugBank/DGIdb	DB01076	Atorvastatin	ENSG00000127948	POR	146	0.780957
CoXRNAseq	T2D	Exome	DrugBank/DGIdb	DB01067	Glipizide	ENSG00000132170	PPARG	169	0.903985
CoXRNAseq	T2D	Exome	DrugBank/DGIdb	DB01016	Glyburide	ENSG00000132170	PPARG	169	0.903985
CoXRNAseq	T2D	Exome	DrugBank/DGIdb	DB01132	Pioglitazone	ENSG00000132170	PPARG	169	0.903985
CoXRNAseq	T2D	Exome	DrugBank/DGIdb	DB00412	Rosiglitazone	ENSG00000132170	PPARG	169	0.903985
CoXRNAseq	T2D	Exome	DrugBank/DGIdb	DB00731	Nateglinide	ENSG00000132170	PPARG	169	0.903985
CoXRNAseq	T2D	Exome	DrugBank/DGIdb	DB00912	Repaglinide	ENSG00000132170	PPARG	169	0.903985
CoXRNAseq	T2D	Exome	DrugBank/DGIdb	DB01252	Mitiglinide	ENSG00000132170	PPARG	169	0.903985
CoXRNAseq	T2D	Exome	DrugBank/DGIdb	DB01200	Bromocriptine	ENSG00000135312	HTR1B	11	0.0588393
CoXRNAseq	T2D	Exome	DrugBank/DGIdb	DB01132	Pioglitazone	ENSG00000153707	PTPRD	30	0.160471
CoXRNAseq	T2D	Exome	DrugBank/DGIdb	DB00912	Repaglinide	ENSG00000164756	SLC30A8	21	0.112329
CoXRNAseq	T2D	Exome	DrugBank/DGIdb	DB00331	Metformin	ENSG00000187486	KCNJ11	47	0.251404
CoXRNAseq	T2D	Exome	DrugBank/DGIdb	DB01067	Glipizide	ENSG00000187486	KCNJ11	47	0.251404
CoXRNAseq	T2D	Exome	DrugBank/DGIdb	DB00839	Tolazamide	ENSG00000187486	KCNJ11	47	0.251404
CoXRNAseq	T2D	Exome	DrugBank/DGIdb	DB01016	Glyburide	ENSG00000187486	KCNJ11	47	0.251404
CoXRNAseq	T2D	Exome	DrugBank/DGIdb	DB01251	Gliquidone	ENSG00000187486	KCNJ11	47	0.251404
CoXRNAseq	T2D	Exome	DrugBank/DGIdb	DB01120	Gliclazide	ENSG00000187486	KCNJ11	47	0.251404
CoXRNAseq	T2D	Exome	DrugBank/DGIdb	DB00672	Chlorpropamide	ENSG00000187486	KCNJ11	47	0.251404
CoXRNAseq	T2D	Exome	DrugBank/DGIdb	DB00731	Nateglinide	ENSG00000187486	KCNJ11	47	0.251404
CoXRNAseq	T2D	Exome	DrugBank/DGIdb	DB00912	Repaglinide	ENSG00000187486	KCNJ11	47	0.251404
CoXRNAseq	T2D	Exome	DrugBank/DGIdb	DB00222	Glimepiride	ENSG00000187486	KCNJ11	47	0.251404
CoXRNAseq	T2D	Exome	DrugBank/DGIdb	DB01124	Tolbutamide	ENSG00000187486	KCNJ11	47	0.251404
CoXRNAseq	T2D	Exome	DrugBank/DGIdb	DB01252	Mitiglinide	ENSG00000187486	KCNJ11	47	0.251404
CoXRNAseq	T2D	Exome	DrugBank/STITCH	DB00672	Chlorpropamide	ENSG00000006071	ABCC8	141	0.754212
CoXRNAseq	T2D	Exome	DrugBank/STITCH	DB00912	Repaglinide	ENSG00000006071	ABCC8	141	0.754212
CoXRNAseq	T2D	Exome	DrugBank/STITCH	DB01251	Gliquidone	ENSG00000006071	ABCC8	141	0.754212
CoXRNAseq	T2D	Exome	DrugBank/STITCH	DB00222	Glimepiride	ENSG00000006071	ABCC8	141	0.754212
CoXRNAseq	T2D	Exome	DrugBank/STITCH	DB01124	Tolbutamide	ENSG00000006071	ABCC8	141	0.754212
CoXRNAseq	T2D	Exome	DrugBank/STITCH	DB00731	Nateglinide	ENSG00000006071	ABCC8	141	0.754212
CoXRNAseq	T2D	Exome	DrugBank/STITCH	DB01067	Glipizide	ENSG00000006071	ABCC8	141	0.754212
CoXRNAseq	T2D	Exome	DrugBank/STITCH	DB01252	Mitiglinide	ENSG00000006071	ABCC8	141	0.754212
CoXRNAseq	T2D	Exome	DrugBank/STITCH	DB00641	Simvastatin	ENSG00000106211	HSPB1	60	0.320941
CoXRNAseq	T2D	Exome	DrugBank/STITCH	DB00412	Rosiglitazone	ENSG00000120129	DUSP1	93	0.497459
CoXRNAseq	T2D	Exome	DrugBank/STITCH	DB00166	Lipoic acid	ENSG00000127948	POR	146	0.780957
CoXRNAseq	T2D	Exome	DrugBank/STITCH	DB00678	Losartan	ENSG00000132155	RAF1	137	0.732816
CoXRNAseq	T2D	Exome	DrugBank/STITCH	DB00641	Simvastatin	ENSG00000132155	RAF1	137	0.732816
CoXRNAseq	T2D	Exome	DrugBank/STITCH	DB01132	Pioglitazone	ENSG00000132170	PPARG	169	0.903985
CoXRNAseq	T2D	Exome	DrugBank/STITCH	DB00412	Rosiglitazone	ENSG00000132170	PPARG	169	0.903985
CoXRNAseq	T2D	Exome	DrugBank/STITCH	DB00331	Metformin	ENSG00000132170	PPARG	169	0.903985
CoXRNAseq	T2D	Exome	DrugBank/STITCH	DB00641	Simvastatin	ENSG00000132170	PPARG	169	0.903985
CoXRNAseq	T2D	Exome	DrugBank/STITCH	DB01076	Atorvastatin	ENSG00000132170	PPARG	169	0.903985
CoXRNAseq	T2D	Exome	DrugBank/STITCH	DB00912	Repaglinide	ENSG00000132170	PPARG	169	0.903985
CoXRNAseq	T2D	Exome	DrugBank/STITCH	DB00731	Nateglinide	ENSG00000132170	PPARG	169	0.903985
CoXRNAseq	T2D	Exome	DrugBank/STITCH	DB01067	Glipizide	ENSG00000132170	PPARG	169	0.903985
CoXRNAseq	T2D	Exome	DrugBank/STITCH	DB01252	Mitiglinide	ENSG00000132170	PPARG	169	0.903985
CoXRNAseq	T2D	Exome	DrugBank/STITCH	DB01200	Bromocriptine	ENSG00000135312	HTR1B	11	0.0588393
CoXRNAseq	T2D	Exome	DrugBank/STITCH	DB00331	Metformin	ENSG00000139515	PDX1	33	0.176518
CoXRNAseq	T2D	Exome	Ruiz/DGIdb	DB00672	chlorpropamide	ENSG00000006071	ABCC8	141	0.754212
CoXRNAseq	T2D	Exome	Ruiz/DGIdb	DB00731	nateglinide	ENSG00000006071	ABCC8	141	0.754212
CoXRNAseq	T2D	Exome	Ruiz/DGIdb	DB00912	repaglinide	ENSG00000006071	ABCC8	141	0.754212
CoXRNAseq	T2D	Exome	Ruiz/DGIdb	DB00222	glimepiride	ENSG00000006071	ABCC8	141	0.754212
CoXRNAseq	T2D	Exome	Ruiz/DGIdb	DB01124	tolbutamide	ENSG00000006071	ABCC8	141	0.754212
CoXRNAseq	T2D	Exome	Ruiz/DGIdb	DB01252	mitiglinide	ENSG00000006071	ABCC8	141	0.754212
CoXRNAseq	T2D	Exome	Ruiz/DGIdb	DB00414	acetohexamide	ENSG00000006071	ABCC8	141	0.754212
CoXRNAseq	T2D	Exome	Ruiz/DGIdb	DB01382	Glycodiazine	ENSG00000006071	ABCC8	141	0.754212
CoXRNAseq	T2D	Exome	Ruiz/DGIdb	DB00412	Rosiglitazone	ENSG00000101076	HNF4A	3	0.0160471
CoXRNAseq	T2D	Exome	Ruiz/DGIdb	DB01067	glipizide	ENSG00000132170	PPARG	169	0.903985
CoXRNAseq	T2D	Exome	Ruiz/DGIdb	DB00966	telmisartan	ENSG00000132170	PPARG	169	0.903985
CoXRNAseq	T2D	Exome	Ruiz/DGIdb	DB01016	glyburide	ENSG00000132170	PPARG	169	0.903985
CoXRNAseq	T2D	Exome	Ruiz/DGIdb	DB00307	bexarotene	ENSG00000132170	PPARG	169	0.903985
CoXRNAseq	T2D	Exome	Ruiz/DGIdb	DB00159	icosapent	ENSG00000132170	PPARG	169	0.903985
CoXRNAseq	T2D	Exome	Ruiz/DGIdb	DB01132	pioglitazone	ENSG00000132170	PPARG	169	0.903985
CoXRNAseq	T2D	Exome	Ruiz/DGIdb	DB00412	Rosiglitazone	ENSG00000132170	PPARG	169	0.903985
CoXRNAseq	T2D	Exome	Ruiz/DGIdb	DB00731	nateglinide	ENSG00000132170	PPARG	169	0.903985
CoXRNAseq	T2D	Exome	Ruiz/DGIdb	DB01393	bezafibrate	ENSG00000132170	PPARG	169	0.903985
CoXRNAseq	T2D	Exome	Ruiz/DGIdb	DB00912	repaglinide	ENSG00000132170	PPARG	169	0.903985
CoXRNAseq	T2D	Exome	Ruiz/DGIdb	DB01252	mitiglinide	ENSG00000132170	PPARG	169	0.903985
CoXRNAseq	T2D	Exome	Ruiz/DGIdb	DB09198	Lobeglitazone	ENSG00000132170	PPARG	169	0.903985
CoXRNAseq	T2D	Exome	Ruiz/DGIdb	DB01132	pioglitazone	ENSG00000153707	PTPRD	30	0.160471
CoXRNAseq	T2D	Exome	Ruiz/DGIdb	DB00912	repaglinide	ENSG00000164756	SLC30A8	21	0.112329
CoXRNAseq	T2D	Exome	Ruiz/DGIdb	DB00331	metformin	ENSG00000187486	KCNJ11	47	0.251404
CoXRNAseq	T2D	Exome	Ruiz/DGIdb	DB01067	glipizide	ENSG00000187486	KCNJ11	47	0.251404
CoXRNAseq	T2D	Exome	Ruiz/DGIdb	DB00839	tolazamide	ENSG00000187486	KCNJ11	47	0.251404
CoXRNAseq	T2D	Exome	Ruiz/DGIdb	DB01016	glyburide	ENSG00000187486	KCNJ11	47	0.251404
CoXRNAseq	T2D	Exome	Ruiz/DGIdb	DB01251	gliquidone	ENSG00000187486	KCNJ11	47	0.251404
CoXRNAseq	T2D	Exome	Ruiz/DGIdb	DB01120	gliclazide	ENSG00000187486	KCNJ11	47	0.251404
CoXRNAseq	T2D	Exome	Ruiz/DGIdb	DB00672	chlorpropamide	ENSG00000187486	KCNJ11	47	0.251404
CoXRNAseq	T2D	Exome	Ruiz/DGIdb	DB00731	nateglinide	ENSG00000187486	KCNJ11	47	0.251404
CoXRNAseq	T2D	Exome	Ruiz/DGIdb	DB00912	repaglinide	ENSG00000187486	KCNJ11	47	0.251404
CoXRNAseq	T2D	Exome	Ruiz/DGIdb	DB00222	glimepiride	ENSG00000187486	KCNJ11	47	0.251404
CoXRNAseq	T2D	Exome	Ruiz/DGIdb	DB01124	tolbutamide	ENSG00000187486	KCNJ11	47	0.251404
CoXRNAseq	T2D	Exome	Ruiz/DGIdb	DB01252	mitiglinide	ENSG00000187486	KCNJ11	47	0.251404
CoXRNAseq	T2D	Exome	Ruiz/DGIdb	DB00414	acetohexamide	ENSG00000187486	KCNJ11	47	0.251404
CoXRNAseq	T2D	Exome	Ruiz/STITCH	DB00672	chlorpropamide	ENSG00000006071	ABCC8	141	0.754212
CoXRNAseq	T2D	Exome	Ruiz/STITCH	DB00912	repaglinide	ENSG00000006071	ABCC8	141	0.754212
CoXRNAseq	T2D	Exome	Ruiz/STITCH	DB01382	Glycodiazine	ENSG00000006071	ABCC8	141	0.754212
CoXRNAseq	T2D	Exome	Ruiz/STITCH	DB01251	gliquidone	ENSG00000006071	ABCC8	141	0.754212
CoXRNAseq	T2D	Exome	Ruiz/STITCH	DB00222	glimepiride	ENSG00000006071	ABCC8	141	0.754212
CoXRNAseq	T2D	Exome	Ruiz/STITCH	DB01124	tolbutamide	ENSG00000006071	ABCC8	141	0.754212
CoXRNAseq	T2D	Exome	Ruiz/STITCH	DB00731	nateglinide	ENSG00000006071	ABCC8	141	0.754212
CoXRNAseq	T2D	Exome	Ruiz/STITCH	DB01067	glipizide	ENSG00000006071	ABCC8	141	0.754212
CoXRNAseq	T2D	Exome	Ruiz/STITCH	DB01252	mitiglinide	ENSG00000006071	ABCC8	141	0.754212
CoXRNAseq	T2D	Exome	Ruiz/STITCH	DB00159	icosapent	ENSG00000115641	FHL2	43	0.230008
CoXRNAseq	T2D	Exome	Ruiz/STITCH	DB00412	Rosiglitazone	ENSG00000120129	DUSP1	93	0.497459
CoXRNAseq	T2D	Exome	Ruiz/STITCH	DB01132	pioglitazone	ENSG00000132170	PPARG	169	0.903985
CoXRNAseq	T2D	Exome	Ruiz/STITCH	DB00966	telmisartan	ENSG00000132170	PPARG	169	0.903985
CoXRNAseq	T2D	Exome	Ruiz/STITCH	DB00412	Rosiglitazone	ENSG00000132170	PPARG	169	0.903985
CoXRNAseq	T2D	Exome	Ruiz/STITCH	DB00307	bexarotene	ENSG00000132170	PPARG	169	0.903985
CoXRNAseq	T2D	Exome	Ruiz/STITCH	DB00331	metformin	ENSG00000132170	PPARG	169	0.903985
CoXRNAseq	T2D	Exome	Ruiz/STITCH	DB00159	icosapent	ENSG00000132170	PPARG	169	0.903985
CoXRNAseq	T2D	Exome	Ruiz/STITCH	DB00912	repaglinide	ENSG00000132170	PPARG	169	0.903985
CoXRNAseq	T2D	Exome	Ruiz/STITCH	DB00731	nateglinide	ENSG00000132170	PPARG	169	0.903985
CoXRNAseq	T2D	Exome	Ruiz/STITCH	DB01067	glipizide	ENSG00000132170	PPARG	169	0.903985
CoXRNAseq	T2D	Exome	Ruiz/STITCH	DB01393	bezafibrate	ENSG00000132170	PPARG	169	0.903985
CoXRNAseq	T2D	Exome	Ruiz/STITCH	DB01252	mitiglinide	ENSG00000132170	PPARG	169	0.903985
CoXRNAseq	T2D	Exome	Ruiz/STITCH	DB00331	metformin	ENSG00000139515	PDX1	33	0.176518
CoXRNAseq	T2D	Exome	Ruiz/STITCH	DB01016	glyburide	ENSG00000187486	KCNJ11	47	0.251404
CoXRNAseq	T2D	Exome	Ruiz/STITCH	DB00222	glimepiride	ENSG00000187486	KCNJ11	47	0.251404
CoXRNAseq	T2D	Exome	DrugBank/STITCH	DB00222	Glimepiride	ENSG00000187486	KCNJ11	47	0.251404
CoXRNAseq	T2D	Exome	DrugBank/STITCH	DB01124	Tolbutamide	ENSG00000187486	KCNJ11	47	0.251404
CoXRNAseq	T2D	Exome	ChEMBL/ChEMBL	CHEMBL408	TROGLITAZONE	ENSG00000132170	PPARG	169	0.903985
STRING	T2D	Exome	ChEMBL/ChEMBL	CHEMBL121	ROSIGLITAZONE	ENSG00000132170	PPARG	57	0.306897
CoXRNAseq	T2D	Exome	ChEMBL/ChEMBL	CHEMBL121	ROSIGLITAZONE	ENSG00000132170	PPARG	169	0.903985
CoXRNAseq	T2D	Exome	ChEMBL/ChEMBL	CHEMBL595	PIOGLITAZONE	ENSG00000132170	PPARG	169	0.903985
CoXRNAseq	T2D	Exome	DrugBank/STITCH	DB01016	Glyburide	ENSG00000187486	KCNJ11	47	0.251404
STRING	Total cholesterol	eQTL-GWAS	Ruiz/STITCH	DB01393	bezafibrate	ENSG00000167910	CYP7A1	50	0.269208
STRING	Total cholesterol	eQTL-GWAS	Ruiz/STITCH	DB01039	fenofibrate	ENSG00000169174	PCSK9	27	0.145372
STRING	Total cholesterol	eQTL-GWAS	Ruiz/STITCH	DB01098	rosuvastatin	ENSG00000169174	PCSK9	27	0.145372
STRING	Total cholesterol	eQTL-GWAS	Ruiz/STITCH	DB00175	pravastatin	ENSG00000169174	PCSK9	27	0.145372
STRING	Total cholesterol	eQTL-GWAS	Ruiz/STITCH	DB00973	ezetimibe	ENSG00000169174	PCSK9	27	0.145372
STRING	Total cholesterol	eQTL-GWAS	Ruiz/STITCH	DB00132		ENSG00000167910	CYP7A1	50	0.269208
STRING	Total cholesterol	eQTL-GWAS	DrugBank/DGIdb	DB01039	Fenofibrate	ENSG00000084674	APOB	5	0.0269208
STRING	Total cholesterol	eQTL-GWAS	DrugBank/DGIdb	DB00227	Lovastatin	ENSG00000084674	APOB	5	0.0269208
STRING	Total cholesterol	eQTL-GWAS	DrugBank/DGIdb	DB05528	Mipomersen	ENSG00000084674	APOB	5	0.0269208
STRING	Total cholesterol	eQTL-GWAS	Ruiz/STITCH	DB00439		ENSG00000169174	PCSK9	27	0.145372
STRING	Total cholesterol	eQTL-GWAS	DrugBank/DGIdb	DB01432	Cholestyramine	ENSG00000084674	APOB	5	0.0269208
STRING	Total cholesterol	eQTL-GWAS	DrugBank/DGIdb	DB00641	Simvastatin	ENSG00000087237	CETP	26	0.139988
STRING	Total cholesterol	eQTL-GWAS	DrugBank/DGIdb	DB00175	Pravastatin	ENSG00000087237	CETP	26	0.139988
STRING	Total cholesterol	eQTL-GWAS	DrugBank/DGIdb	DB08827	Lomitapide	ENSG00000084674	APOB	5	0.0269208
STRING	Total cholesterol	eQTL-GWAS	Ruiz/STITCH	DB00627	niacin	ENSG00000261701	HPR	31	0.166909
STRING	Total cholesterol	eQTL-GWAS	DrugBank/DGIdb	DB00175	Pravastatin	ENSG00000015520	NPC1L1	70	0.376891
STRING	Total cholesterol	eQTL-GWAS	DrugBank/DGIdb	DB00973	Ezetimibe	ENSG00000015520	NPC1L1	70	0.376891
STRING	Total cholesterol	eQTL-GWAS	DrugBank/DGIdb	DB00175	Pravastatin	ENSG00000084674	APOB	5	0.0269208
STRING	Total cholesterol	eQTL-GWAS	DrugBank/DGIdb	DB01076	Atorvastatin	ENSG00000084674	APOB	5	0.0269208
STRING	Total cholesterol	eQTL-GWAS	DrugBank/DGIdb	DB01098	Rosuvastatin	ENSG00000113161	HMGCR	13	0.0699941
STRING	Total cholesterol	eQTL-GWAS	DrugBank/DGIdb	DB01076	Atorvastatin	ENSG00000113161	HMGCR	13	0.0699941
STRING	Total cholesterol	eQTL-GWAS	DrugBank/DGIdb	DB00227	Lovastatin	ENSG00000113161	HMGCR	13	0.0699941
STRING	Total cholesterol	eQTL-GWAS	DrugBank/DGIdb	DB00945	Acetylsalicylic acid	ENSG00000113161	HMGCR	13	0.0699941
STRING	Total cholesterol	eQTL-GWAS	DrugBank/DGIdb	DB08860	Pitavastatin	ENSG00000113161	HMGCR	13	0.0699941
STRING	Total cholesterol	eQTL-GWAS	DrugBank/DGIdb	DB01039	Fenofibrate	ENSG00000118137	APOA1	62	0.333818
STRING	Total cholesterol	eQTL-GWAS	DrugBank/DGIdb	DB00175	Pravastatin	ENSG00000130164	LDLR	16	0.0861466
STRING	Total cholesterol	eQTL-GWAS	DrugBank/DGIdb	DB01076	Atorvastatin	ENSG00000130164	LDLR	16	0.0861466
STRING	Total cholesterol	eQTL-GWAS	DrugBank/DGIdb	DB00227	Lovastatin	ENSG00000130164	LDLR	16	0.0861466
STRING	Total cholesterol	eQTL-GWAS	DrugBank/DGIdb	DB09302	Alirocumab	ENSG00000130164	LDLR	16	0.0861466
STRING	Total cholesterol	eQTL-GWAS	DrugBank/DGIdb	DB05528	Mipomersen	ENSG00000130164	LDLR	16	0.0861466
STRING	Total cholesterol	eQTL-GWAS	DrugBank/DGIdb	DB08827	Lomitapide	ENSG00000130164	LDLR	16	0.0861466
STRING	Total cholesterol	eQTL-GWAS	DrugBank/DGIdb	DB01432	Cholestyramine	ENSG00000130164	LDLR	16	0.0861466
STRING	Total cholesterol	eQTL-GWAS	DrugBank/DGIdb	DB00641	Simvastatin	ENSG00000130203	APOE	43	0.231519
STRING	Total cholesterol	eQTL-GWAS	DrugBank/DGIdb	DB00175	Pravastatin	ENSG00000130203	APOE	43	0.231519
STRING	Total cholesterol	eQTL-GWAS	DrugBank/DGIdb	DB01095	Fluvastatin	ENSG00000130203	APOE	43	0.231519
STRING	Total cholesterol	eQTL-GWAS	DrugBank/DGIdb	DB01076	Atorvastatin	ENSG00000130203	APOE	43	0.231519
STRING	Total cholesterol	eQTL-GWAS	DrugBank/DGIdb	DB01039	Fenofibrate	ENSG00000130203	APOE	43	0.231519
STRING	Total cholesterol	eQTL-GWAS	DrugBank/DGIdb	DB00227	Lovastatin	ENSG00000142208	AKT1	169	0.909923
STRING	Total cholesterol	eQTL-GWAS	DrugBank/DGIdb	DB01076	Atorvastatin	ENSG00000143921	ABCG8	18	0.0969149
STRING	Total cholesterol	eQTL-GWAS	DrugBank/DGIdb	DB00641	Simvastatin	ENSG00000144852	NR1I2	183	0.985301
STRING	Total cholesterol	eQTL-GWAS	Ruiz/STITCH	DB00439		ENSG00000204444	APOM	82	0.441501
STRING	Total cholesterol	eQTL-GWAS	DrugBank/DGIdb	DB01076	Atorvastatin	ENSG00000144852	NR1I2	183	0.985301
STRING	Total cholesterol	eQTL-GWAS	DrugBank/DGIdb	DB01039	Fenofibrate	ENSG00000144852	NR1I2	183	0.985301
STRING	Total cholesterol	eQTL-GWAS	DrugBank/DGIdb	DB00227	Lovastatin	ENSG00000144852	NR1I2	183	0.985301
STRING	Total cholesterol	eQTL-GWAS	DrugBank/DGIdb	DB01393	Bezafibrate	ENSG00000144852	NR1I2	183	0.985301
STRING	Total cholesterol	eQTL-GWAS	DrugBank/DGIdb	DB00641	Simvastatin	ENSG00000166035	LIPC	4	0.0215366
STRING	Total cholesterol	eQTL-GWAS	DrugBank/DGIdb	DB00175	Pravastatin	ENSG00000166035	LIPC	4	0.0215366
STRING	Total cholesterol	eQTL-GWAS	DrugBank/DGIdb	DB01095	Fluvastatin	ENSG00000166035	LIPC	4	0.0215366
STRING	Total cholesterol	eQTL-GWAS	DrugBank/DGIdb	DB01076	Atorvastatin	ENSG00000166035	LIPC	4	0.0215366
STRING	Total cholesterol	eQTL-GWAS	DrugBank/DGIdb	DB01076	Atorvastatin	ENSG00000167910	CYP7A1	50	0.269208
STRING	Total cholesterol	eQTL-GWAS	DrugBank/DGIdb	DB09302	Alirocumab	ENSG00000169174	PCSK9	27	0.145372
STRING	Total cholesterol	eQTL-GWAS	DrugBank/DGIdb	DB08827	Lomitapide	ENSG00000169174	PCSK9	27	0.145372
STRING	Total cholesterol	eQTL-GWAS	DrugBank/DGIdb	DB00945	Acetylsalicylic acid	ENSG00000179344	HLA-DQB1	123	0.662252
STRING	Total cholesterol	eQTL-GWAS	DrugBank/DGIdb	DB01095	Fluvastatin	ENSG00000087237	CETP	26	0.139988
STRING	Total cholesterol	eQTL-GWAS	DrugBank/DGIdb	DB01076	Atorvastatin	ENSG00000087237	CETP	26	0.139988
STRING	Total cholesterol	eQTL-GWAS	DrugBank/DGIdb	DB00227	Lovastatin	ENSG00000087237	CETP	26	0.139988
STRING	Total cholesterol	eQTL-GWAS	DrugBank/DGIdb	DB00641	Simvastatin	ENSG00000113161	HMGCR	13	0.0699941
STRING	Total cholesterol	eQTL-GWAS	DrugBank/DGIdb	DB00175	Pravastatin	ENSG00000113161	HMGCR	13	0.0699941
STRING	Total cholesterol	eQTL-GWAS	DrugBank/DGIdb	DB01095	Fluvastatin	ENSG00000113161	HMGCR	13	0.0699941
STRING	Total cholesterol	eQTL-GWAS	DrugBank/DGIdb	DB08860	Pitavastatin	ENSG00000196126	HLA-DRB1	128	0.689172
STRING	Total cholesterol	eQTL-GWAS	DrugBank/DGIdb	DB00227	Lovastatin	ENSG00000204371	EHMT2	170	0.915307
STRING	Total cholesterol	eQTL-GWAS	DrugBank/STITCH	DB00973	Ezetimibe	ENSG00000015520	NPC1L1	70	0.376891
STRING	Total cholesterol	eQTL-GWAS	DrugBank/STITCH	DB00945	Acetylsalicylic acid	ENSG00000082701	GSK3B	132	0.710709
STRING	Total cholesterol	eQTL-GWAS	DrugBank/STITCH	DB00227	Lovastatin	ENSG00000084674	APOB	5	0.0269208
STRING	Total cholesterol	eQTL-GWAS	DrugBank/STITCH	DB00641	Simvastatin	ENSG00000084674	APOB	5	0.0269208
STRING	Total cholesterol	eQTL-GWAS	DrugBank/STITCH	DB01076	Atorvastatin	ENSG00000084674	APOB	5	0.0269208
STRING	Total cholesterol	eQTL-GWAS	DrugBank/STITCH	DB01098	Rosuvastatin	ENSG00000084674	APOB	5	0.0269208
STRING	Total cholesterol	eQTL-GWAS	DrugBank/STITCH	DB00175	Pravastatin	ENSG00000084674	APOB	5	0.0269208
STRING	Total cholesterol	eQTL-GWAS	DrugBank/STITCH	DB00227	Lovastatin	ENSG00000087237	CETP	26	0.139988
STRING	Total cholesterol	eQTL-GWAS	DrugBank/STITCH	DB00641	Simvastatin	ENSG00000087237	CETP	26	0.139988
STRING	Total cholesterol	eQTL-GWAS	DrugBank/STITCH	DB01098	Rosuvastatin	ENSG00000087237	CETP	26	0.139988
STRING	Total cholesterol	eQTL-GWAS	DrugBank/STITCH	DB01393	Bezafibrate	ENSG00000087237	CETP	26	0.139988
STRING	Total cholesterol	eQTL-GWAS	DrugBank/STITCH	DB01095	Fluvastatin	ENSG00000112096	SOD2	90	0.484574
STRING	Total cholesterol	eQTL-GWAS	DrugBank/STITCH	DB08860	Pitavastatin	ENSG00000113161	HMGCR	13	0.0699941
STRING	Total cholesterol	eQTL-GWAS	DrugBank/STITCH	DB00227	Lovastatin	ENSG00000113161	HMGCR	13	0.0699941
STRING	Total cholesterol	eQTL-GWAS	DrugBank/STITCH	DB00641	Simvastatin	ENSG00000113161	HMGCR	13	0.0699941
STRING	Total cholesterol	eQTL-GWAS	DrugBank/STITCH	DB00973	Ezetimibe	ENSG00000113161	HMGCR	13	0.0699941
STRING	Total cholesterol	eQTL-GWAS	DrugBank/STITCH	DB01076	Atorvastatin	ENSG00000113161	HMGCR	13	0.0699941
STRING	Total cholesterol	eQTL-GWAS	DrugBank/STITCH	DB00945	Acetylsalicylic acid	ENSG00000113161	HMGCR	13	0.0699941
STRING	Total cholesterol	eQTL-GWAS	DrugBank/STITCH	DB01098	Rosuvastatin	ENSG00000113161	HMGCR	13	0.0699941
STRING	Total cholesterol	eQTL-GWAS	DrugBank/DGIdb	DB01095	Fluvastatin	ENSG00000144852	NR1I2	183	0.985301
STRING	Total cholesterol	eQTL-GWAS	DrugBank/STITCH	DB01095	Fluvastatin	ENSG00000113161	HMGCR	13	0.0699941
STRING	Total cholesterol	eQTL-GWAS	DrugBank/STITCH	DB01393	Bezafibrate	ENSG00000113161	HMGCR	13	0.0699941
STRING	Total cholesterol	eQTL-GWAS	DrugBank/STITCH	DB08860	Pitavastatin	ENSG00000118137	APOA1	62	0.333818
STRING	Total cholesterol	eQTL-GWAS	DrugBank/STITCH	DB00227	Lovastatin	ENSG00000130164	LDLR	16	0.0861466
STRING	Total cholesterol	eQTL-GWAS	DrugBank/STITCH	DB01039	Fenofibrate	ENSG00000130164	LDLR	16	0.0861466
STRING	Total cholesterol	eQTL-GWAS	DrugBank/STITCH	DB00641	Simvastatin	ENSG00000130164	LDLR	16	0.0861466
STRING	Total cholesterol	eQTL-GWAS	DrugBank/STITCH	DB00175	Pravastatin	ENSG00000130164	LDLR	16	0.0861466
STRING	Total cholesterol	eQTL-GWAS	DrugBank/STITCH	DB00227	Lovastatin	ENSG00000130203	APOE	43	0.231519
STRING	Total cholesterol	eQTL-GWAS	DrugBank/STITCH	DB01076	Atorvastatin	ENSG00000130203	APOE	43	0.231519
STRING	Total cholesterol	eQTL-GWAS	DrugBank/STITCH	DB08860	Pitavastatin	ENSG00000136238	RAC1	140	0.753782
STRING	Total cholesterol	eQTL-GWAS	DrugBank/STITCH	DB00227	Lovastatin	ENSG00000136238	RAC1	140	0.753782
STRING	Total cholesterol	eQTL-GWAS	DrugBank/STITCH	DB00641	Simvastatin	ENSG00000136238	RAC1	140	0.753782
STRING	Total cholesterol	eQTL-GWAS	DrugBank/STITCH	DB01076	Atorvastatin	ENSG00000136238	RAC1	140	0.753782
STRING	Total cholesterol	eQTL-GWAS	DrugBank/STITCH	DB00175	Pravastatin	ENSG00000136238	RAC1	140	0.753782
STRING	Total cholesterol	eQTL-GWAS	DrugBank/STITCH	DB00227	Lovastatin	ENSG00000142208	AKT1	169	0.909923
STRING	Total cholesterol	eQTL-GWAS	DrugBank/STITCH	DB00641	Simvastatin	ENSG00000142208	AKT1	169	0.909923
STRING	Total cholesterol	eQTL-GWAS	DrugBank/STITCH	DB01076	Atorvastatin	ENSG00000142208	AKT1	169	0.909923
STRING	Total cholesterol	eQTL-GWAS	DrugBank/STITCH	DB00945	Acetylsalicylic acid	ENSG00000142208	AKT1	169	0.909923
STRING	Total cholesterol	eQTL-GWAS	DrugBank/STITCH	DB01095	Fluvastatin	ENSG00000142208	AKT1	169	0.909923
STRING	Total cholesterol	eQTL-GWAS	DrugBank/STITCH	DB00641	Simvastatin	ENSG00000144852	NR1I2	183	0.985301
STRING	Total cholesterol	eQTL-GWAS	DrugBank/STITCH	DB00641	Simvastatin	ENSG00000166035	LIPC	4	0.0215366
STRING	Total cholesterol	eQTL-GWAS	DrugBank/STITCH	DB01393	Bezafibrate	ENSG00000166035	LIPC	4	0.0215366
STRING	Total cholesterol	eQTL-GWAS	DrugBank/STITCH	DB00227	Lovastatin	ENSG00000167910	CYP7A1	50	0.269208
STRING	Total cholesterol	eQTL-GWAS	DrugBank/STITCH	DB01393	Bezafibrate	ENSG00000167910	CYP7A1	50	0.269208
STRING	Total cholesterol	eQTL-GWAS	DrugBank/STITCH	DB00375	Colestipol	ENSG00000167910	CYP7A1	50	0.269208
STRING	Total cholesterol	eQTL-GWAS	DrugBank/STITCH	DB01039	Fenofibrate	ENSG00000169174	PCSK9	27	0.145372
STRING	Total cholesterol	eQTL-GWAS	DrugBank/STITCH	DB00973	Ezetimibe	ENSG00000169174	PCSK9	27	0.145372
STRING	Total cholesterol	eQTL-GWAS	DrugBank/STITCH	DB01098	Rosuvastatin	ENSG00000169174	PCSK9	27	0.145372
STRING	Total cholesterol	eQTL-GWAS	DrugBank/STITCH	DB00175	Pravastatin	ENSG00000169174	PCSK9	27	0.145372
STRING	Total cholesterol	eQTL-GWAS	DrugBank/STITCH	DB00627	Niacin	ENSG00000261701	HPR	31	0.166909
STRING	Total cholesterol	eQTL-GWAS	ChEMBL/ChEMBL	CHEMBL1138	EZETIMIBE	ENSG00000015520	NPC1L1	70	0.376891
STRING	Total cholesterol	eQTL-GWAS	ChEMBL/ChEMBL	CHEMBL1496	ROSUVASTATIN	ENSG00000113161	HMGCR	13	0.0699941
STRING	Total cholesterol	eQTL-GWAS	ChEMBL/ChEMBL	CHEMBL1201753	PITAVASTATIN	ENSG00000113161	HMGCR	13	0.0699941
STRING	Total cholesterol	eQTL-GWAS	ChEMBL/ChEMBL	CHEMBL503	LOVASTATIN	ENSG00000113161	HMGCR	13	0.0699941
STRING	Total cholesterol	eQTL-GWAS	ChEMBL/ChEMBL	CHEMBL1487	ATORVASTATIN	ENSG00000113161	HMGCR	13	0.0699941
STRING	Total cholesterol	eQTL-GWAS	ChEMBL/ChEMBL	CHEMBL2220442	FLUVASTATIN	ENSG00000113161	HMGCR	13	0.0699941
STRING	Total cholesterol	eQTL-GWAS	ChEMBL/ChEMBL	CHEMBL1144	PRAVASTATIN	ENSG00000113161	HMGCR	13	0.0699941
STRING	Total cholesterol	eQTL-GWAS	ChEMBL/ChEMBL	CHEMBL1064	SIMVASTATIN	ENSG00000113161	HMGCR	13	0.0699941
STRING	Total cholesterol	eQTL-GWAS	ChEMBL/ChEMBL	CHEMBL2364655	EVOLOCUMAB	ENSG00000169174	PCSK9	27	0.145372
STRING	Total cholesterol	eQTL-GWAS	ChEMBL/ChEMBL	CHEMBL2109540	ALIROCUMAB	ENSG00000169174	PCSK9	27	0.145372
STRING	Total cholesterol	pQTL-GWAS	Ruiz/DGIdb	DB00641	simvastatin	ENSG00000100979	PLTP	93	0.500727
STRING	Total cholesterol	pQTL-GWAS	Ruiz/DGIdb	DB00641	simvastatin	ENSG00000110243	APOA5	62	0.333818
STRING	Total cholesterol	pQTL-GWAS	Ruiz/DGIdb	DB01076	atorvastatin	ENSG00000110243	APOA5	62	0.333818
STRING	Total cholesterol	pQTL-GWAS	Ruiz/DGIdb	DB01039	fenofibrate	ENSG00000110243	APOA5	62	0.333818
STRING	Total cholesterol	pQTL-GWAS	Ruiz/DGIdb	DB00227	lovastatin	ENSG00000110243	APOA5	62	0.333818
STRING	Total cholesterol	pQTL-GWAS	Ruiz/DGIdb	DB01076	atorvastatin	ENSG00000127948	POR	141	0.759167
STRING	Total cholesterol	pQTL-GWAS	Ruiz/DGIdb	DB01098	rosuvastatin	ENSG00000132693	CRP	55	0.296129
STRING	Total cholesterol	pQTL-GWAS	Ruiz/DGIdb	DB01039	fenofibrate	ENSG00000132693	CRP	55	0.296129
STRING	Total cholesterol	pQTL-GWAS	Ruiz/DGIdb	DB00175	pravastatin	ENSG00000159640	ACE	94	0.506111
STRING	Total cholesterol	pQTL-GWAS	Ruiz/DGIdb	DB01095	fluvastatin	ENSG00000159640	ACE	94	0.506111
STRING	Total cholesterol	pQTL-GWAS	Ruiz/DGIdb	DB01076	atorvastatin	ENSG00000159640	ACE	94	0.506111
STRING	Total cholesterol	pQTL-GWAS	Ruiz/DGIdb	DB01241	gemfibrozil	ENSG00000159640	ACE	94	0.506111
STRING	Total cholesterol	pQTL-GWAS	Ruiz/DGIdb	DB09302	Alirocumab	ENSG00000169174	PCSK9	17	0.0915307
STRING	Total cholesterol	pQTL-GWAS	Ruiz/DGIdb	DB08827	lomitapide	ENSG00000169174	PCSK9	17	0.0915307
STRING	Total cholesterol	pQTL-GWAS	Ruiz/DGIdb	DB00227	lovastatin	ENSG00000170458	CD14	179	0.963765
STRING	Total cholesterol	pQTL-GWAS	Ruiz/DGIdb	DB00583	levocarnitine	ENSG00000198848	CES1	112	0.603026
STRING	Total cholesterol	pQTL-GWAS	Ruiz/DGIdb	DB01599	probucol	ENSG00000198848	CES1	112	0.603026
STRING	Total cholesterol	pQTL-GWAS	Ruiz/DGIdb	DB01076	atorvastatin	ENSG00000198959	TGM2	181	0.974533
STRING	Total cholesterol	pQTL-GWAS	Ruiz/DGIdb	DB00641	simvastatin	ENSG00000241635	UGT1A1	14	0.0753782
STRING	Total cholesterol	pQTL-GWAS	Ruiz/DGIdb	DB01095	fluvastatin	ENSG00000241635	UGT1A1	14	0.0753782
STRING	Total cholesterol	pQTL-GWAS	Ruiz/DGIdb	DB01076	atorvastatin	ENSG00000241635	UGT1A1	14	0.0753782
STRING	Total cholesterol	pQTL-GWAS	Ruiz/DGIdb	DB00227	lovastatin	ENSG00000241635	UGT1A1	14	0.0753782
STRING	Total cholesterol	pQTL-GWAS	Ruiz/STITCH	DB01393	bezafibrate	ENSG00000072778	ACADVL	174	0.936844
STRING	Total cholesterol	pQTL-GWAS	Ruiz/STITCH	DB00439		ENSG00000100979	PLTP	93	0.500727
STRING	Total cholesterol	pQTL-GWAS	Ruiz/STITCH	DB01393	bezafibrate	ENSG00000100979	PLTP	93	0.500727
STRING	Total cholesterol	pQTL-GWAS	Ruiz/STITCH	DB00641	simvastatin	ENSG00000109320	NFKB1	32	0.172293
STRING	Total cholesterol	pQTL-GWAS	Ruiz/STITCH	DB01039	fenofibrate	ENSG00000110243	APOA5	62	0.333818
STRING	Total cholesterol	pQTL-GWAS	Ruiz/STITCH	DB00132		ENSG00000110243	APOA5	62	0.333818
STRING	Total cholesterol	pQTL-GWAS	Ruiz/STITCH	DB01039	fenofibrate	ENSG00000120708	TGFBI	73	0.393044
STRING	Total cholesterol	pQTL-GWAS	Ruiz/STITCH	DB00509	Dextrothyroxine	ENSG00000129214	SHBG	48	0.25844
STRING	Total cholesterol	pQTL-GWAS	Ruiz/STITCH	DB00627	niacin	ENSG00000132693	CRP	55	0.296129
STRING	Total cholesterol	pQTL-GWAS	Ruiz/STITCH	DB01039	fenofibrate	ENSG00000132693	CRP	55	0.296129
STRING	Total cholesterol	pQTL-GWAS	Ruiz/STITCH	DB00641	simvastatin	ENSG00000132693	CRP	55	0.296129
STRING	Total cholesterol	pQTL-GWAS	Ruiz/STITCH	DB00973	ezetimibe	ENSG00000132693	CRP	55	0.296129
STRING	Total cholesterol	pQTL-GWAS	Ruiz/STITCH	DB00439		ENSG00000132693	CRP	55	0.296129
STRING	Total cholesterol	pQTL-GWAS	Ruiz/STITCH	DB00132		ENSG00000132693	CRP	55	0.296129
STRING	Total cholesterol	pQTL-GWAS	Ruiz/STITCH	DB01076	atorvastatin	ENSG00000132693	CRP	55	0.296129
STRING	Total cholesterol	pQTL-GWAS	Ruiz/STITCH	DB01098	rosuvastatin	ENSG00000132693	CRP	55	0.296129
STRING	Total cholesterol	pQTL-GWAS	Ruiz/STITCH	DB00175	pravastatin	ENSG00000132693	CRP	55	0.296129
STRING	Total cholesterol	pQTL-GWAS	Ruiz/STITCH	DB00583	levocarnitine	ENSG00000132693	CRP	55	0.296129
STRING	Total cholesterol	pQTL-GWAS	Ruiz/STITCH	DB01241	gemfibrozil	ENSG00000132693	CRP	55	0.296129
STRING	Total cholesterol	pQTL-GWAS	Ruiz/STITCH	DB01393	bezafibrate	ENSG00000132693	CRP	55	0.296129
STRING	Total cholesterol	pQTL-GWAS	Ruiz/STITCH	DB00509	Dextrothyroxine	ENSG00000163631	ALB	108	0.581489
STRING	Total cholesterol	pQTL-GWAS	Ruiz/STITCH	DB00439		ENSG00000163631	ALB	108	0.581489
STRING	Total cholesterol	pQTL-GWAS	Ruiz/STITCH	DB01039	fenofibrate	ENSG00000169174	PCSK9	17	0.0915307
STRING	Total cholesterol	pQTL-GWAS	Ruiz/STITCH	DB00973	ezetimibe	ENSG00000169174	PCSK9	17	0.0915307
STRING	Total cholesterol	pQTL-GWAS	Ruiz/STITCH	DB00439		ENSG00000169174	PCSK9	17	0.0915307
STRING	Total cholesterol	pQTL-GWAS	Ruiz/STITCH	DB01098	rosuvastatin	ENSG00000169174	PCSK9	17	0.0915307
STRING	Total cholesterol	pQTL-GWAS	Ruiz/STITCH	DB00175	pravastatin	ENSG00000169174	PCSK9	17	0.0915307
STRING	Total cholesterol	pQTL-GWAS	Ruiz/STITCH	DB00627	niacin	ENSG00000257017	HP	7	0.0376891
STRING	Total cholesterol	pQTL-GWAS	DrugBank/DGIdb	DB00641	Simvastatin	ENSG00000100979	PLTP	93	0.500727
STRING	Total cholesterol	pQTL-GWAS	DrugBank/DGIdb	DB00641	Simvastatin	ENSG00000110243	APOA5	62	0.333818
STRING	Total cholesterol	pQTL-GWAS	DrugBank/DGIdb	DB01076	Atorvastatin	ENSG00000110243	APOA5	62	0.333818
STRING	Total cholesterol	eQTL-GWAS	DrugBank/DGIdb	DB00641	Simvastatin	ENSG00000196126	HLA-DRB1	128	0.689172
STRING	Total cholesterol	eQTL-GWAS	DrugBank/DGIdb	DB00175	Pravastatin	ENSG00000196126	HLA-DRB1	128	0.689172
STRING	Total cholesterol	eQTL-GWAS	DrugBank/DGIdb	DB01095	Fluvastatin	ENSG00000196126	HLA-DRB1	128	0.689172
STRING	Total cholesterol	eQTL-GWAS	DrugBank/DGIdb	DB01098	Rosuvastatin	ENSG00000196126	HLA-DRB1	128	0.689172
STRING	Total cholesterol	eQTL-GWAS	DrugBank/DGIdb	DB01076	Atorvastatin	ENSG00000196126	HLA-DRB1	128	0.689172
STRING	Total cholesterol	eQTL-GWAS	DrugBank/DGIdb	DB00945	Acetylsalicylic acid	ENSG00000196126	HLA-DRB1	128	0.689172
STRING	Total cholesterol	Exome	Ruiz/STITCH	DB01076	atorvastatin	ENSG00000113161	HMGCR	21	0.113067
STRING	Total cholesterol	Exome	Ruiz/STITCH	DB01098	rosuvastatin	ENSG00000113161	HMGCR	21	0.113067
STRING	Total cholesterol	Exome	Ruiz/STITCH	DB00175	pravastatin	ENSG00000113161	HMGCR	21	0.113067
STRING	Total cholesterol	Exome	Ruiz/STITCH	DB01095	fluvastatin	ENSG00000113161	HMGCR	21	0.113067
STRING	Total cholesterol	Exome	Ruiz/STITCH	DB01393	bezafibrate	ENSG00000113161	HMGCR	21	0.113067
STRING	Total cholesterol	Exome	Ruiz/STITCH	DB00509	Dextrothyroxine	ENSG00000126351	THRA	148	0.796856
STRING	Total cholesterol	Exome	Ruiz/STITCH	DB00509	Dextrothyroxine	ENSG00000129214	SHBG	43	0.231519
STRING	Total cholesterol	Exome	Ruiz/STITCH	DB00227	lovastatin	ENSG00000130164	LDLR	2	0.0107683
STRING	Total cholesterol	Exome	Ruiz/STITCH	DB01039	fenofibrate	ENSG00000130164	LDLR	2	0.0107683
STRING	Total cholesterol	Exome	Ruiz/STITCH	DB00641	simvastatin	ENSG00000130164	LDLR	2	0.0107683
STRING	Total cholesterol	Exome	Ruiz/STITCH	DB00439		ENSG00000130164	LDLR	2	0.0107683
STRING	Total cholesterol	Exome	Ruiz/STITCH	DB00175	pravastatin	ENSG00000130164	LDLR	2	0.0107683
STRING	Total cholesterol	Exome	Ruiz/STITCH	DB01241	gemfibrozil	ENSG00000130164	LDLR	2	0.0107683
STRING	Total cholesterol	Exome	Ruiz/STITCH	DB00627	niacin	ENSG00000132170	PPARG	108	0.581489
STRING	Total cholesterol	Exome	Ruiz/STITCH	DB00641	simvastatin	ENSG00000132170	PPARG	108	0.581489
STRING	Total cholesterol	Exome	Ruiz/STITCH	DB00439		ENSG00000132170	PPARG	108	0.581489
STRING	Total cholesterol	Exome	Ruiz/STITCH	DB00132		ENSG00000132170	PPARG	108	0.581489
STRING	Total cholesterol	Exome	Ruiz/STITCH	DB00636	clofibrate	ENSG00000132170	PPARG	108	0.581489
STRING	Total cholesterol	Exome	Ruiz/STITCH	DB01076	atorvastatin	ENSG00000132170	PPARG	108	0.581489
STRING	Total cholesterol	Exome	Ruiz/STITCH	DB00583	levocarnitine	ENSG00000132170	PPARG	108	0.581489
STRING	Total cholesterol	Exome	Ruiz/STITCH	DB01393	bezafibrate	ENSG00000132170	PPARG	108	0.581489
STRING	Total cholesterol	eQTL-GWAS	DrugBank/STITCH	DB00175	Pravastatin	ENSG00000113161	HMGCR	13	0.0699941
STRING	Total cholesterol	Exome	Ruiz/STITCH	DB00641	simvastatin	ENSG00000141510	TP53	137	0.73763
STRING	Total cholesterol	Exome	Ruiz/STITCH	DB00439		ENSG00000141510	TP53	137	0.73763
STRING	Total cholesterol	Exome	Ruiz/STITCH	DB00227	lovastatin	ENSG00000142208	AKT1	159	0.856081
STRING	Total cholesterol	Exome	Ruiz/STITCH	DB00641	simvastatin	ENSG00000142208	AKT1	159	0.856081
STRING	Total cholesterol	Exome	Ruiz/STITCH	DB00439		ENSG00000142208	AKT1	159	0.856081
STRING	Total cholesterol	Exome	Ruiz/STITCH	DB01076	atorvastatin	ENSG00000142208	AKT1	159	0.856081
STRING	Total cholesterol	Exome	Ruiz/STITCH	DB01095	fluvastatin	ENSG00000142208	AKT1	159	0.856081
STRING	Total cholesterol	Exome	Ruiz/STITCH	DB00641	simvastatin	ENSG00000144852	NR1I2	88	0.473806
STRING	Total cholesterol	Exome	Ruiz/STITCH	DB00439		ENSG00000144852	NR1I2	88	0.473806
STRING	Total cholesterol	Exome	Ruiz/STITCH	DB00641	simvastatin	ENSG00000149311	ATM	104	0.559953
STRING	Total cholesterol	Exome	Ruiz/STITCH	DB00509	Dextrothyroxine	ENSG00000163631	ALB	14	0.0753782
STRING	Total cholesterol	Exome	Ruiz/STITCH	DB00439		ENSG00000163631	ALB	14	0.0753782
STRING	Total cholesterol	Exome	Ruiz/STITCH	DB08860	pitavastatin	ENSG00000164867	NOS3	174	0.936844
STRING	Total cholesterol	Exome	Ruiz/STITCH	DB00227	lovastatin	ENSG00000164867	NOS3	174	0.936844
STRING	Total cholesterol	Exome	Ruiz/STITCH	DB01039	fenofibrate	ENSG00000164867	NOS3	174	0.936844
STRING	Total cholesterol	Exome	Ruiz/STITCH	DB00641	simvastatin	ENSG00000164867	NOS3	174	0.936844
STRING	Total cholesterol	Exome	Ruiz/STITCH	DB00439		ENSG00000164867	NOS3	174	0.936844
STRING	Total cholesterol	Exome	Ruiz/STITCH	DB01076	atorvastatin	ENSG00000164867	NOS3	174	0.936844
STRING	Total cholesterol	Exome	Ruiz/STITCH	DB01098	rosuvastatin	ENSG00000164867	NOS3	174	0.936844
STRING	Total cholesterol	Exome	Ruiz/STITCH	DB00175	pravastatin	ENSG00000164867	NOS3	174	0.936844
STRING	Total cholesterol	Exome	Ruiz/STITCH	DB01095	fluvastatin	ENSG00000164867	NOS3	174	0.936844
STRING	Total cholesterol	Exome	Ruiz/STITCH	DB01393	bezafibrate	ENSG00000164867	NOS3	174	0.936844
STRING	Total cholesterol	Exome	Ruiz/STITCH	DB00627	niacin	ENSG00000165029	ABCA1	3	0.0161525
STRING	Total cholesterol	Exome	Ruiz/STITCH	DB08860	pitavastatin	ENSG00000165029	ABCA1	3	0.0161525
STRING	Total cholesterol	Exome	Ruiz/STITCH	DB00641	simvastatin	ENSG00000165029	ABCA1	3	0.0161525
STRING	Total cholesterol	Exome	Ruiz/STITCH	DB00973	ezetimibe	ENSG00000165029	ABCA1	3	0.0161525
STRING	Total cholesterol	Exome	Ruiz/STITCH	DB00439		ENSG00000165029	ABCA1	3	0.0161525
STRING	Total cholesterol	Exome	Ruiz/STITCH	DB00132		ENSG00000165029	ABCA1	3	0.0161525
STRING	Total cholesterol	Exome	Ruiz/STITCH	DB01076	atorvastatin	ENSG00000165029	ABCA1	3	0.0161525
STRING	Total cholesterol	Exome	Ruiz/STITCH	DB01599	probucol	ENSG00000165029	ABCA1	3	0.0161525
STRING	Total cholesterol	Exome	Ruiz/STITCH	DB00641	simvastatin	ENSG00000166035	LIPC	8	0.0430733
STRING	Total cholesterol	Exome	Ruiz/STITCH	DB01393	bezafibrate	ENSG00000166035	LIPC	8	0.0430733
STRING	Total cholesterol	Exome	Ruiz/STITCH	DB00227	lovastatin	ENSG00000167910	CYP7A1	31	0.166909
STRING	Total cholesterol	Exome	Ruiz/STITCH	DB00132		ENSG00000167910	CYP7A1	31	0.166909
STRING	Total cholesterol	Exome	Ruiz/STITCH	DB01393	bezafibrate	ENSG00000167910	CYP7A1	31	0.166909
STRING	Total cholesterol	Exome	Ruiz/STITCH	DB01039	fenofibrate	ENSG00000169174	PCSK9	1	0.00538416
STRING	Total cholesterol	Exome	Ruiz/STITCH	DB00973	ezetimibe	ENSG00000169174	PCSK9	1	0.00538416
STRING	Total cholesterol	Exome	Ruiz/STITCH	DB00439		ENSG00000169174	PCSK9	1	0.00538416
STRING	Total cholesterol	Exome	Ruiz/STITCH	DB01098	rosuvastatin	ENSG00000169174	PCSK9	1	0.00538416
STRING	Total cholesterol	Exome	Ruiz/STITCH	DB00175	pravastatin	ENSG00000169174	PCSK9	1	0.00538416
STRING	Total cholesterol	Exome	Ruiz/STITCH	DB00439		ENSG00000171862	PTEN	100	0.538416
STRING	Total cholesterol	Exome	Ruiz/STITCH	DB01076	atorvastatin	ENSG00000197635	DPP4	139	0.748398
STRING	Total cholesterol	Exome	DrugBank/DGIdb	DB01076	Atorvastatin	ENSG00000007944	MYLIP	61	0.328434
STRING	Total cholesterol	Exome	DrugBank/DGIdb	DB00175	Pravastatin	ENSG00000015520	NPC1L1	6	0.032305
STRING	Total cholesterol	Exome	DrugBank/DGIdb	DB00973	Ezetimibe	ENSG00000015520	NPC1L1	6	0.032305
STRING	Total cholesterol	Exome	DrugBank/DGIdb	DB01076	Atorvastatin	ENSG00000073060	SCARB1	4	0.0215366
STRING	Total cholesterol	Exome	DrugBank/DGIdb	DB01039	Fenofibrate	ENSG00000073060	SCARB1	4	0.0215366
STRING	Total cholesterol	Exome	DrugBank/DGIdb	DB00175	Pravastatin	ENSG00000084674	APOB	5	0.0269208
STRING	Total cholesterol	Exome	DrugBank/DGIdb	DB01076	Atorvastatin	ENSG00000084674	APOB	5	0.0269208
STRING	Total cholesterol	Exome	DrugBank/DGIdb	DB01039	Fenofibrate	ENSG00000084674	APOB	5	0.0269208
STRING	Total cholesterol	Exome	DrugBank/DGIdb	DB00227	Lovastatin	ENSG00000084674	APOB	5	0.0269208
STRING	Total cholesterol	Exome	DrugBank/DGIdb	DB05528	Mipomersen	ENSG00000084674	APOB	5	0.0269208
STRING	Total cholesterol	Exome	DrugBank/DGIdb	DB08827	Lomitapide	ENSG00000084674	APOB	5	0.0269208
STRING	Total cholesterol	Exome	DrugBank/DGIdb	DB01432	Cholestyramine	ENSG00000084674	APOB	5	0.0269208
STRING	Total cholesterol	Exome	DrugBank/DGIdb	DB00641	Simvastatin	ENSG00000113161	HMGCR	21	0.113067
STRING	Total cholesterol	Exome	DrugBank/DGIdb	DB00175	Pravastatin	ENSG00000113161	HMGCR	21	0.113067
STRING	Total cholesterol	Exome	DrugBank/DGIdb	DB01095	Fluvastatin	ENSG00000113161	HMGCR	21	0.113067
STRING	Total cholesterol	Exome	DrugBank/DGIdb	DB01098	Rosuvastatin	ENSG00000113161	HMGCR	21	0.113067
STRING	Total cholesterol	Exome	DrugBank/DGIdb	DB01076	Atorvastatin	ENSG00000113161	HMGCR	21	0.113067
STRING	Total cholesterol	Exome	DrugBank/DGIdb	DB00227	Lovastatin	ENSG00000113161	HMGCR	21	0.113067
STRING	Total cholesterol	Exome	DrugBank/DGIdb	DB00945	Acetylsalicylic acid	ENSG00000113161	HMGCR	21	0.113067
STRING	Total cholesterol	Exome	DrugBank/DGIdb	DB08860	Pitavastatin	ENSG00000113161	HMGCR	21	0.113067
STRING	Total cholesterol	Exome	DrugBank/DGIdb	DB00641	Simvastatin	ENSG00000114650	SCAP	167	0.899155
STRING	Total cholesterol	Exome	DrugBank/DGIdb	DB01076	Atorvastatin	ENSG00000114650	SCAP	167	0.899155
STRING	Total cholesterol	Exome	DrugBank/DGIdb	DB00945	Acetylsalicylic acid	ENSG00000126351	THRA	148	0.796856
STRING	Total cholesterol	Exome	DrugBank/DGIdb	DB01076	Atorvastatin	ENSG00000127948	POR	124	0.667636
STRING	Total cholesterol	Exome	DrugBank/DGIdb	DB00175	Pravastatin	ENSG00000130164	LDLR	2	0.0107683
STRING	Total cholesterol	Exome	DrugBank/DGIdb	DB01076	Atorvastatin	ENSG00000130164	LDLR	2	0.0107683
STRING	Total cholesterol	Exome	DrugBank/DGIdb	DB00227	Lovastatin	ENSG00000130164	LDLR	2	0.0107683
STRING	Total cholesterol	Exome	DrugBank/DGIdb	DB09302	Alirocumab	ENSG00000130164	LDLR	2	0.0107683
STRING	Total cholesterol	Exome	DrugBank/DGIdb	DB05528	Mipomersen	ENSG00000130164	LDLR	2	0.0107683
STRING	Total cholesterol	Exome	DrugBank/DGIdb	DB08827	Lomitapide	ENSG00000130164	LDLR	2	0.0107683
STRING	Total cholesterol	Exome	DrugBank/DGIdb	DB01432	Cholestyramine	ENSG00000130164	LDLR	2	0.0107683
STRING	Total cholesterol	Exome	DrugBank/DGIdb	DB00945	Acetylsalicylic acid	ENSG00000132170	PPARG	108	0.581489
STRING	Total cholesterol	Exome	DrugBank/DGIdb	DB01393	Bezafibrate	ENSG00000132170	PPARG	108	0.581489
STRING	Total cholesterol	Exome	DrugBank/DGIdb	DB13873	Fenofibric acid	ENSG00000132170	PPARG	108	0.581489
STRING	Total cholesterol	Exome	DrugBank/DGIdb	DB01039	Fenofibrate	ENSG00000141510	TP53	137	0.73763
STRING	Total cholesterol	Exome	DrugBank/DGIdb	DB00227	Lovastatin	ENSG00000142208	AKT1	159	0.856081
STRING	Total cholesterol	Exome	DrugBank/DGIdb	DB00227	Lovastatin	ENSG00000143365	RORC	162	0.872234
STRING	Total cholesterol	Exome	DrugBank/DGIdb	DB01076	Atorvastatin	ENSG00000143921	ABCG8	19	0.102299
STRING	Total cholesterol	Exome	DrugBank/DGIdb	DB00641	Simvastatin	ENSG00000144852	NR1I2	88	0.473806
STRING	Total cholesterol	Exome	DrugBank/DGIdb	DB01095	Fluvastatin	ENSG00000144852	NR1I2	88	0.473806
STRING	Total cholesterol	Exome	DrugBank/DGIdb	DB01076	Atorvastatin	ENSG00000144852	NR1I2	88	0.473806
STRING	Total cholesterol	Exome	DrugBank/DGIdb	DB01039	Fenofibrate	ENSG00000144852	NR1I2	88	0.473806
STRING	Total cholesterol	Exome	DrugBank/DGIdb	DB00227	Lovastatin	ENSG00000144852	NR1I2	88	0.473806
STRING	Total cholesterol	Exome	DrugBank/DGIdb	DB01393	Bezafibrate	ENSG00000144852	NR1I2	88	0.473806
STRING	Total cholesterol	Exome	DrugBank/DGIdb	DB00945	Acetylsalicylic acid	ENSG00000164867	NOS3	174	0.936844
STRING	Total cholesterol	Exome	DrugBank/DGIdb	DB00641	Simvastatin	ENSG00000165029	ABCA1	3	0.0161525
STRING	Total cholesterol	Exome	DrugBank/DGIdb	DB00175	Pravastatin	ENSG00000165029	ABCA1	3	0.0161525
STRING	Total cholesterol	Exome	DrugBank/DGIdb	DB01076	Atorvastatin	ENSG00000165029	ABCA1	3	0.0161525
STRING	Total cholesterol	Exome	DrugBank/DGIdb	DB01039	Fenofibrate	ENSG00000165029	ABCA1	3	0.0161525
STRING	Total cholesterol	Exome	DrugBank/DGIdb	DB00641	Simvastatin	ENSG00000166035	LIPC	8	0.0430733
STRING	Total cholesterol	Exome	DrugBank/DGIdb	DB00175	Pravastatin	ENSG00000166035	LIPC	8	0.0430733
STRING	Total cholesterol	Exome	DrugBank/DGIdb	DB01095	Fluvastatin	ENSG00000166035	LIPC	8	0.0430733
STRING	Total cholesterol	Exome	DrugBank/DGIdb	DB01076	Atorvastatin	ENSG00000166035	LIPC	8	0.0430733
STRING	Total cholesterol	Exome	DrugBank/DGIdb	DB01076	Atorvastatin	ENSG00000167910	CYP7A1	31	0.166909
STRING	Total cholesterol	Exome	DrugBank/DGIdb	DB09302	Alirocumab	ENSG00000169174	PCSK9	1	0.00538416
STRING	Total cholesterol	Exome	DrugBank/DGIdb	DB08827	Lomitapide	ENSG00000169174	PCSK9	1	0.00538416
STRING	Total cholesterol	Exome	DrugBank/DGIdb	DB01076	Atorvastatin	ENSG00000197635	DPP4	139	0.748398
STRING	Total cholesterol	Exome	DrugBank/STITCH	DB00973	Ezetimibe	ENSG00000015520	NPC1L1	6	0.032305
STRING	Total cholesterol	Exome	DrugBank/STITCH	DB00627	Niacin	ENSG00000062282	DGAT2	153	0.823776
STRING	Total cholesterol	Exome	DrugBank/STITCH	DB08860	Pitavastatin	ENSG00000073060	SCARB1	4	0.0215366
STRING	Total cholesterol	Exome	DrugBank/STITCH	DB01039	Fenofibrate	ENSG00000073060	SCARB1	4	0.0215366
STRING	Total cholesterol	Exome	DrugBank/STITCH	DB01076	Atorvastatin	ENSG00000073060	SCARB1	4	0.0215366
STRING	Total cholesterol	Exome	DrugBank/STITCH	DB00945	Acetylsalicylic acid	ENSG00000073060	SCARB1	4	0.0215366
STRING	Total cholesterol	Exome	DrugBank/STITCH	DB00227	Lovastatin	ENSG00000084674	APOB	5	0.0269208
STRING	Total cholesterol	Exome	DrugBank/STITCH	DB00641	Simvastatin	ENSG00000084674	APOB	5	0.0269208
STRING	Total cholesterol	Exome	DrugBank/STITCH	DB01076	Atorvastatin	ENSG00000084674	APOB	5	0.0269208
STRING	Total cholesterol	Exome	DrugBank/STITCH	DB01098	Rosuvastatin	ENSG00000084674	APOB	5	0.0269208
STRING	Total cholesterol	Exome	DrugBank/STITCH	DB00175	Pravastatin	ENSG00000084674	APOB	5	0.0269208
STRING	Total cholesterol	Exome	DrugBank/STITCH	DB00381	Amlodipine	ENSG00000096968	JAK2	23	0.123836
STRING	Total cholesterol	Exome	DrugBank/STITCH	DB08860	Pitavastatin	ENSG00000113161	HMGCR	21	0.113067
STRING	Total cholesterol	Exome	DrugBank/STITCH	DB00227	Lovastatin	ENSG00000113161	HMGCR	21	0.113067
STRING	Total cholesterol	Exome	DrugBank/STITCH	DB00641	Simvastatin	ENSG00000113161	HMGCR	21	0.113067
STRING	Total cholesterol	Exome	DrugBank/STITCH	DB00973	Ezetimibe	ENSG00000113161	HMGCR	21	0.113067
STRING	Total cholesterol	Exome	DrugBank/STITCH	DB01076	Atorvastatin	ENSG00000113161	HMGCR	21	0.113067
STRING	Total cholesterol	Exome	DrugBank/STITCH	DB00945	Acetylsalicylic acid	ENSG00000113161	HMGCR	21	0.113067
STRING	Total cholesterol	Exome	DrugBank/STITCH	DB01098	Rosuvastatin	ENSG00000113161	HMGCR	21	0.113067
STRING	Total cholesterol	Exome	DrugBank/STITCH	DB00175	Pravastatin	ENSG00000113161	HMGCR	21	0.113067
STRING	Total cholesterol	Exome	DrugBank/STITCH	DB01095	Fluvastatin	ENSG00000113161	HMGCR	21	0.113067
STRING	Total cholesterol	Exome	DrugBank/STITCH	DB01393	Bezafibrate	ENSG00000113161	HMGCR	21	0.113067
STRING	Total cholesterol	Exome	DrugBank/STITCH	DB00945	Acetylsalicylic acid	ENSG00000113889	KNG1	126	0.678404
STRING	Total cholesterol	Exome	DrugBank/STITCH	DB00227	Lovastatin	ENSG00000130164	LDLR	2	0.0107683
STRING	Total cholesterol	Exome	DrugBank/STITCH	DB01039	Fenofibrate	ENSG00000130164	LDLR	2	0.0107683
STRING	Total cholesterol	Exome	DrugBank/STITCH	DB00641	Simvastatin	ENSG00000130164	LDLR	2	0.0107683
STRING	Total cholesterol	Exome	DrugBank/STITCH	DB00175	Pravastatin	ENSG00000130164	LDLR	2	0.0107683
STRING	Total cholesterol	Exome	DrugBank/STITCH	DB00627	Niacin	ENSG00000132170	PPARG	108	0.581489
STRING	Total cholesterol	Exome	DrugBank/STITCH	DB00641	Simvastatin	ENSG00000132170	PPARG	108	0.581489
STRING	Total cholesterol	Exome	DrugBank/STITCH	DB01076	Atorvastatin	ENSG00000132170	PPARG	108	0.581489
STRING	Total cholesterol	Exome	DrugBank/STITCH	DB00945	Acetylsalicylic acid	ENSG00000132170	PPARG	108	0.581489
STRING	Total cholesterol	Exome	DrugBank/STITCH	DB01393	Bezafibrate	ENSG00000132170	PPARG	108	0.581489
STRING	Total cholesterol	Exome	DrugBank/STITCH	DB00641	Simvastatin	ENSG00000141510	TP53	137	0.73763
STRING	Total cholesterol	Exome	DrugBank/STITCH	DB00945	Acetylsalicylic acid	ENSG00000141510	TP53	137	0.73763
STRING	Total cholesterol	Exome	DrugBank/STITCH	DB00227	Lovastatin	ENSG00000142208	AKT1	159	0.856081
STRING	Total cholesterol	Exome	DrugBank/STITCH	DB00641	Simvastatin	ENSG00000142208	AKT1	159	0.856081
STRING	Total cholesterol	Exome	DrugBank/STITCH	DB01076	Atorvastatin	ENSG00000142208	AKT1	159	0.856081
STRING	Total cholesterol	Exome	DrugBank/STITCH	DB00945	Acetylsalicylic acid	ENSG00000142208	AKT1	159	0.856081
STRING	Total cholesterol	Exome	DrugBank/STITCH	DB01095	Fluvastatin	ENSG00000142208	AKT1	159	0.856081
STRING	Total cholesterol	Exome	DrugBank/STITCH	DB00641	Simvastatin	ENSG00000144852	NR1I2	88	0.473806
STRING	Total cholesterol	Exome	DrugBank/STITCH	DB00641	Simvastatin	ENSG00000149311	ATM	104	0.559953
STRING	Total cholesterol	Exome	DrugBank/STITCH	DB08860	Pitavastatin	ENSG00000164867	NOS3	174	0.936844
STRING	Total cholesterol	Exome	DrugBank/STITCH	DB00227	Lovastatin	ENSG00000164867	NOS3	174	0.936844
STRING	Total cholesterol	Exome	DrugBank/STITCH	DB01039	Fenofibrate	ENSG00000164867	NOS3	174	0.936844
STRING	Total cholesterol	Exome	DrugBank/STITCH	DB00641	Simvastatin	ENSG00000164867	NOS3	174	0.936844
STRING	Total cholesterol	Exome	DrugBank/STITCH	DB01076	Atorvastatin	ENSG00000164867	NOS3	174	0.936844
STRING	Total cholesterol	Exome	DrugBank/STITCH	DB00945	Acetylsalicylic acid	ENSG00000164867	NOS3	174	0.936844
STRING	Total cholesterol	Exome	DrugBank/STITCH	DB01098	Rosuvastatin	ENSG00000164867	NOS3	174	0.936844
STRING	Total cholesterol	Exome	DrugBank/STITCH	DB00175	Pravastatin	ENSG00000164867	NOS3	174	0.936844
STRING	Total cholesterol	Exome	DrugBank/STITCH	DB01095	Fluvastatin	ENSG00000164867	NOS3	174	0.936844
STRING	Total cholesterol	Exome	DrugBank/STITCH	DB01393	Bezafibrate	ENSG00000164867	NOS3	174	0.936844
STRING	Total cholesterol	Exome	DrugBank/STITCH	DB00627	Niacin	ENSG00000165029	ABCA1	3	0.0161525
STRING	Total cholesterol	Exome	DrugBank/STITCH	DB08860	Pitavastatin	ENSG00000165029	ABCA1	3	0.0161525
STRING	Total cholesterol	Exome	DrugBank/STITCH	DB00641	Simvastatin	ENSG00000165029	ABCA1	3	0.0161525
STRING	Total cholesterol	Exome	DrugBank/STITCH	DB00973	Ezetimibe	ENSG00000165029	ABCA1	3	0.0161525
STRING	Total cholesterol	Exome	DrugBank/STITCH	DB01076	Atorvastatin	ENSG00000165029	ABCA1	3	0.0161525
STRING	Total cholesterol	Exome	DrugBank/STITCH	DB00945	Acetylsalicylic acid	ENSG00000165029	ABCA1	3	0.0161525
STRING	Total cholesterol	Exome	DrugBank/STITCH	DB00641	Simvastatin	ENSG00000166035	LIPC	8	0.0430733
STRING	Total cholesterol	Exome	DrugBank/STITCH	DB01393	Bezafibrate	ENSG00000166035	LIPC	8	0.0430733
STRING	Total cholesterol	Exome	DrugBank/STITCH	DB00227	Lovastatin	ENSG00000167910	CYP7A1	31	0.166909
STRING	Total cholesterol	Exome	DrugBank/STITCH	DB01393	Bezafibrate	ENSG00000167910	CYP7A1	31	0.166909
STRING	Total cholesterol	Exome	DrugBank/STITCH	DB00375	Colestipol	ENSG00000167910	CYP7A1	31	0.166909
STRING	Total cholesterol	Exome	DrugBank/STITCH	DB01039	Fenofibrate	ENSG00000169174	PCSK9	1	0.00538416
STRING	Total cholesterol	Exome	DrugBank/STITCH	DB00973	Ezetimibe	ENSG00000169174	PCSK9	1	0.00538416
STRING	Total cholesterol	Exome	DrugBank/STITCH	DB01098	Rosuvastatin	ENSG00000169174	PCSK9	1	0.00538416
STRING	Total cholesterol	Exome	DrugBank/STITCH	DB00175	Pravastatin	ENSG00000169174	PCSK9	1	0.00538416
STRING	Total cholesterol	Exome	DrugBank/STITCH	DB01076	Atorvastatin	ENSG00000197635	DPP4	139	0.748398
STRING	Total cholesterol	Exome	ChEMBL/ChEMBL	CHEMBL1138	EZETIMIBE	ENSG00000015520	NPC1L1	6	0.032305
STRING	Total cholesterol	Exome	ChEMBL/ChEMBL	CHEMBL1496	ROSUVASTATIN	ENSG00000113161	HMGCR	21	0.113067
STRING	Total cholesterol	Exome	ChEMBL/ChEMBL	CHEMBL1201753	PITAVASTATIN	ENSG00000113161	HMGCR	21	0.113067
STRING	Total cholesterol	Exome	ChEMBL/ChEMBL	CHEMBL503	LOVASTATIN	ENSG00000113161	HMGCR	21	0.113067
STRING	Total cholesterol	Exome	ChEMBL/ChEMBL	CHEMBL1487	ATORVASTATIN	ENSG00000113161	HMGCR	21	0.113067
STRING	Total cholesterol	Exome	ChEMBL/ChEMBL	CHEMBL2220442	FLUVASTATIN	ENSG00000113161	HMGCR	21	0.113067
STRING	Total cholesterol	Exome	ChEMBL/ChEMBL	CHEMBL1144	PRAVASTATIN	ENSG00000113161	HMGCR	21	0.113067
STRING	Total cholesterol	Exome	ChEMBL/ChEMBL	CHEMBL1064	SIMVASTATIN	ENSG00000113161	HMGCR	21	0.113067
STRING	Total cholesterol	Exome	ChEMBL/ChEMBL	CHEMBL3545191	EVINACUMAB	ENSG00000132855	ANGPTL3	7	0.0376891
STRING	Total cholesterol	Exome	ChEMBL/ChEMBL	CHEMBL2364655	EVOLOCUMAB	ENSG00000169174	PCSK9	1	0.00538416
STRING	Total cholesterol	Exome	ChEMBL/ChEMBL	CHEMBL2109540	ALIROCUMAB	ENSG00000169174	PCSK9	1	0.00538416
STRING	Total cholesterol	Exome	ChEMBL/ChEMBL	CHEMBL1422	SITAGLIPTIN	ENSG00000197635	DPP4	139	0.748398
FAVA	Total cholesterol	pQTL-GWAS	DrugBank/DGIdb	DB01076	Atorvastatin	ENSG00000110243	APOA5	62	0.391686
FAVA	Total cholesterol	pQTL-GWAS	DrugBank/DGIdb	DB01039	Fenofibrate	ENSG00000110243	APOA5	62	0.391686
FAVA	Total cholesterol	pQTL-GWAS	DrugBank/DGIdb	DB00227	Lovastatin	ENSG00000110243	APOA5	62	0.391686
FAVA	Total cholesterol	pQTL-GWAS	DrugBank/DGIdb	DB00945	Acetylsalicylic acid	ENSG00000124181	PLCG1	8	0.0505401
FAVA	Total cholesterol	pQTL-GWAS	DrugBank/DGIdb	DB01076	Atorvastatin	ENSG00000127948	POR	146	0.922358
FAVA	Total cholesterol	pQTL-GWAS	DrugBank/DGIdb	DB01098	Rosuvastatin	ENSG00000132693	CRP	54	0.341146
FAVA	Total cholesterol	pQTL-GWAS	DrugBank/DGIdb	DB01039	Fenofibrate	ENSG00000132693	CRP	54	0.341146
FAVA	Total cholesterol	pQTL-GWAS	DrugBank/DGIdb	DB00175	Pravastatin	ENSG00000159640	ACE	106	0.669657
FAVA	Total cholesterol	pQTL-GWAS	DrugBank/DGIdb	DB01095	Fluvastatin	ENSG00000159640	ACE	106	0.669657
FAVA	Total cholesterol	pQTL-GWAS	DrugBank/DGIdb	DB00381	Amlodipine	ENSG00000159640	ACE	106	0.669657
FAVA	Total cholesterol	pQTL-GWAS	DrugBank/DGIdb	DB01076	Atorvastatin	ENSG00000159640	ACE	106	0.669657
FAVA	Total cholesterol	pQTL-GWAS	DrugBank/DGIdb	DB00945	Acetylsalicylic acid	ENSG00000159640	ACE	106	0.669657
FAVA	Total cholesterol	pQTL-GWAS	DrugBank/DGIdb	DB00945	Acetylsalicylic acid	ENSG00000167165	UGT1A6	20	0.12635
FAVA	Total cholesterol	pQTL-GWAS	DrugBank/DGIdb	DB09302	Alirocumab	ENSG00000169174	PCSK9	14	0.0884453
FAVA	Total cholesterol	pQTL-GWAS	DrugBank/DGIdb	DB08827	Lomitapide	ENSG00000169174	PCSK9	14	0.0884453
FAVA	Total cholesterol	pQTL-GWAS	DrugBank/DGIdb	DB00641	Simvastatin	ENSG00000241635	UGT1A1	12	0.0758102
FAVA	Total cholesterol	pQTL-GWAS	DrugBank/DGIdb	DB01095	Fluvastatin	ENSG00000241635	UGT1A1	12	0.0758102
FAVA	Total cholesterol	pQTL-GWAS	DrugBank/DGIdb	DB01076	Atorvastatin	ENSG00000241635	UGT1A1	12	0.0758102
FAVA	Total cholesterol	pQTL-GWAS	DrugBank/DGIdb	DB00227	Lovastatin	ENSG00000241635	UGT1A1	12	0.0758102
FAVA	Total cholesterol	pQTL-GWAS	DrugBank/STITCH	DB01393	Bezafibrate	ENSG00000100979	PLTP	98	0.619117
FAVA	Total cholesterol	pQTL-GWAS	DrugBank/STITCH	DB00641	Simvastatin	ENSG00000109320	NFKB1	29	0.183208
FAVA	Total cholesterol	pQTL-GWAS	DrugBank/STITCH	DB00945	Acetylsalicylic acid	ENSG00000109320	NFKB1	29	0.183208
FAVA	Total cholesterol	pQTL-GWAS	DrugBank/STITCH	DB01039	Fenofibrate	ENSG00000110243	APOA5	62	0.391686
FAVA	Total cholesterol	pQTL-GWAS	DrugBank/STITCH	DB01039	Fenofibrate	ENSG00000120708	TGFBI	64	0.404321
FAVA	Total cholesterol	pQTL-GWAS	DrugBank/STITCH	DB00627	Niacin	ENSG00000132693	CRP	54	0.341146
FAVA	Total cholesterol	pQTL-GWAS	DrugBank/STITCH	DB01039	Fenofibrate	ENSG00000132693	CRP	54	0.341146
FAVA	Total cholesterol	pQTL-GWAS	DrugBank/STITCH	DB00641	Simvastatin	ENSG00000132693	CRP	54	0.341146
FAVA	Total cholesterol	pQTL-GWAS	DrugBank/STITCH	DB00973	Ezetimibe	ENSG00000132693	CRP	54	0.341146
FAVA	Total cholesterol	pQTL-GWAS	DrugBank/STITCH	DB00381	Amlodipine	ENSG00000132693	CRP	54	0.341146
FAVA	Total cholesterol	pQTL-GWAS	DrugBank/STITCH	DB01076	Atorvastatin	ENSG00000132693	CRP	54	0.341146
FAVA	Total cholesterol	pQTL-GWAS	DrugBank/STITCH	DB00945	Acetylsalicylic acid	ENSG00000132693	CRP	54	0.341146
FAVA	Total cholesterol	pQTL-GWAS	DrugBank/STITCH	DB01098	Rosuvastatin	ENSG00000132693	CRP	54	0.341146
FAVA	Total cholesterol	pQTL-GWAS	DrugBank/STITCH	DB00175	Pravastatin	ENSG00000132693	CRP	54	0.341146
FAVA	Total cholesterol	pQTL-GWAS	DrugBank/STITCH	DB01393	Bezafibrate	ENSG00000132693	CRP	54	0.341146
FAVA	Total cholesterol	pQTL-GWAS	DrugBank/STITCH	DB01039	Fenofibrate	ENSG00000169174	PCSK9	14	0.0884453
FAVA	Total cholesterol	pQTL-GWAS	DrugBank/STITCH	DB00973	Ezetimibe	ENSG00000169174	PCSK9	14	0.0884453
FAVA	Total cholesterol	pQTL-GWAS	DrugBank/STITCH	DB01098	Rosuvastatin	ENSG00000169174	PCSK9	14	0.0884453
STRING	Total cholesterol	pQTL-GWAS	DrugBank/DGIdb	DB01039	Fenofibrate	ENSG00000110243	APOA5	62	0.333818
STRING	Total cholesterol	pQTL-GWAS	DrugBank/DGIdb	DB00227	Lovastatin	ENSG00000110243	APOA5	62	0.333818
STRING	Total cholesterol	pQTL-GWAS	DrugBank/DGIdb	DB00945	Acetylsalicylic acid	ENSG00000124181	PLCG1	9	0.0484574
STRING	Total cholesterol	pQTL-GWAS	DrugBank/DGIdb	DB01076	Atorvastatin	ENSG00000127948	POR	141	0.759167
STRING	Total cholesterol	pQTL-GWAS	DrugBank/DGIdb	DB01098	Rosuvastatin	ENSG00000132693	CRP	55	0.296129
STRING	Total cholesterol	pQTL-GWAS	DrugBank/DGIdb	DB01039	Fenofibrate	ENSG00000132693	CRP	55	0.296129
STRING	Total cholesterol	pQTL-GWAS	DrugBank/DGIdb	DB00175	Pravastatin	ENSG00000159640	ACE	94	0.506111
STRING	Total cholesterol	pQTL-GWAS	DrugBank/DGIdb	DB01095	Fluvastatin	ENSG00000159640	ACE	94	0.506111
STRING	Total cholesterol	pQTL-GWAS	DrugBank/DGIdb	DB00381	Amlodipine	ENSG00000159640	ACE	94	0.506111
STRING	Total cholesterol	pQTL-GWAS	DrugBank/DGIdb	DB01076	Atorvastatin	ENSG00000159640	ACE	94	0.506111
STRING	Total cholesterol	pQTL-GWAS	DrugBank/DGIdb	DB00945	Acetylsalicylic acid	ENSG00000159640	ACE	94	0.506111
STRING	Total cholesterol	pQTL-GWAS	DrugBank/DGIdb	DB00945	Acetylsalicylic acid	ENSG00000167165	UGT1A6	23	0.123836
STRING	Total cholesterol	pQTL-GWAS	DrugBank/DGIdb	DB09302	Alirocumab	ENSG00000169174	PCSK9	17	0.0915307
STRING	Total cholesterol	pQTL-GWAS	DrugBank/DGIdb	DB08827	Lomitapide	ENSG00000169174	PCSK9	17	0.0915307
STRING	Total cholesterol	pQTL-GWAS	DrugBank/DGIdb	DB00227	Lovastatin	ENSG00000170458	CD14	179	0.963765
STRING	Total cholesterol	pQTL-GWAS	DrugBank/DGIdb	DB01076	Atorvastatin	ENSG00000198959	TGM2	181	0.974533
STRING	Total cholesterol	pQTL-GWAS	DrugBank/DGIdb	DB00641	Simvastatin	ENSG00000241635	UGT1A1	14	0.0753782
STRING	Total cholesterol	pQTL-GWAS	DrugBank/DGIdb	DB01095	Fluvastatin	ENSG00000241635	UGT1A1	14	0.0753782
STRING	Total cholesterol	pQTL-GWAS	DrugBank/DGIdb	DB01076	Atorvastatin	ENSG00000241635	UGT1A1	14	0.0753782
STRING	Total cholesterol	pQTL-GWAS	DrugBank/DGIdb	DB00227	Lovastatin	ENSG00000241635	UGT1A1	14	0.0753782
STRING	Total cholesterol	pQTL-GWAS	DrugBank/STITCH	DB01393	Bezafibrate	ENSG00000072778	ACADVL	174	0.936844
STRING	Total cholesterol	pQTL-GWAS	DrugBank/STITCH	DB01393	Bezafibrate	ENSG00000100979	PLTP	93	0.500727
STRING	Total cholesterol	pQTL-GWAS	DrugBank/STITCH	DB00641	Simvastatin	ENSG00000109320	NFKB1	32	0.172293
STRING	Total cholesterol	pQTL-GWAS	DrugBank/STITCH	DB00945	Acetylsalicylic acid	ENSG00000109320	NFKB1	32	0.172293
STRING	Total cholesterol	pQTL-GWAS	DrugBank/STITCH	DB01039	Fenofibrate	ENSG00000110243	APOA5	62	0.333818
STRING	Total cholesterol	pQTL-GWAS	DrugBank/STITCH	DB01039	Fenofibrate	ENSG00000120708	TGFBI	73	0.393044
STRING	Total cholesterol	pQTL-GWAS	DrugBank/STITCH	DB00627	Niacin	ENSG00000132693	CRP	55	0.296129
STRING	Total cholesterol	pQTL-GWAS	DrugBank/STITCH	DB01039	Fenofibrate	ENSG00000132693	CRP	55	0.296129
STRING	Total cholesterol	pQTL-GWAS	DrugBank/STITCH	DB00641	Simvastatin	ENSG00000132693	CRP	55	0.296129
STRING	Total cholesterol	pQTL-GWAS	DrugBank/STITCH	DB00973	Ezetimibe	ENSG00000132693	CRP	55	0.296129
STRING	Total cholesterol	pQTL-GWAS	DrugBank/STITCH	DB00381	Amlodipine	ENSG00000132693	CRP	55	0.296129
STRING	Total cholesterol	pQTL-GWAS	DrugBank/STITCH	DB01076	Atorvastatin	ENSG00000132693	CRP	55	0.296129
STRING	Total cholesterol	pQTL-GWAS	DrugBank/STITCH	DB00945	Acetylsalicylic acid	ENSG00000132693	CRP	55	0.296129
STRING	Total cholesterol	pQTL-GWAS	DrugBank/STITCH	DB01098	Rosuvastatin	ENSG00000132693	CRP	55	0.296129
STRING	Total cholesterol	pQTL-GWAS	DrugBank/STITCH	DB00175	Pravastatin	ENSG00000132693	CRP	55	0.296129
STRING	Total cholesterol	pQTL-GWAS	DrugBank/STITCH	DB01393	Bezafibrate	ENSG00000132693	CRP	55	0.296129
STRING	Total cholesterol	pQTL-GWAS	DrugBank/STITCH	DB01039	Fenofibrate	ENSG00000169174	PCSK9	17	0.0915307
STRING	Total cholesterol	pQTL-GWAS	DrugBank/STITCH	DB00973	Ezetimibe	ENSG00000169174	PCSK9	17	0.0915307
STRING	Total cholesterol	pQTL-GWAS	DrugBank/STITCH	DB01098	Rosuvastatin	ENSG00000169174	PCSK9	17	0.0915307
STRING	Total cholesterol	pQTL-GWAS	DrugBank/STITCH	DB00175	Pravastatin	ENSG00000169174	PCSK9	17	0.0915307
STRING	Total cholesterol	pQTL-GWAS	DrugBank/STITCH	DB00627	Niacin	ENSG00000257017	HP	7	0.0376891
STRING	Total cholesterol	pQTL-GWAS	ChEMBL/ChEMBL	CHEMBL2364655	EVOLOCUMAB	ENSG00000169174	PCSK9	17	0.0915307
STRING	Total cholesterol	pQTL-GWAS	ChEMBL/ChEMBL	CHEMBL2109540	ALIROCUMAB	ENSG00000169174	PCSK9	17	0.0915307
STRING	Total cholesterol	Exome	Ruiz/DGIdb	DB01076	atorvastatin	ENSG00000007944	MYLIP	61	0.328434
STRING	Total cholesterol	Exome	Ruiz/DGIdb	DB00132		ENSG00000012504	NR1H4	37	0.199214
STRING	Total cholesterol	Exome	Ruiz/DGIdb	DB00175	pravastatin	ENSG00000015520	NPC1L1	6	0.032305
STRING	Total cholesterol	Exome	Ruiz/DGIdb	DB00973	ezetimibe	ENSG00000015520	NPC1L1	6	0.032305
STRING	Total cholesterol	Exome	Ruiz/DGIdb	DB01076	atorvastatin	ENSG00000073060	SCARB1	4	0.0215366
STRING	Total cholesterol	Exome	Ruiz/DGIdb	DB01039	fenofibrate	ENSG00000073060	SCARB1	4	0.0215366
STRING	Total cholesterol	Exome	Ruiz/DGIdb	DB00175	pravastatin	ENSG00000084674	APOB	5	0.0269208
STRING	Total cholesterol	Exome	Ruiz/DGIdb	DB01076	atorvastatin	ENSG00000084674	APOB	5	0.0269208
STRING	Total cholesterol	Exome	Ruiz/DGIdb	DB01039	fenofibrate	ENSG00000084674	APOB	5	0.0269208
STRING	Total cholesterol	Exome	Ruiz/DGIdb	DB00227	lovastatin	ENSG00000084674	APOB	5	0.0269208
STRING	Total cholesterol	Exome	Ruiz/DGIdb	DB08827	lomitapide	ENSG00000084674	APOB	5	0.0269208
STRING	Total cholesterol	Exome	Ruiz/DGIdb	DB00583	levocarnitine	ENSG00000110090	CPT1A	81	0.436117
STRING	Total cholesterol	Exome	Ruiz/DGIdb	DB00641	simvastatin	ENSG00000113161	HMGCR	21	0.113067
STRING	Total cholesterol	Exome	Ruiz/DGIdb	DB00175	pravastatin	ENSG00000113161	HMGCR	21	0.113067
STRING	Total cholesterol	Exome	Ruiz/DGIdb	DB01095	fluvastatin	ENSG00000113161	HMGCR	21	0.113067
STRING	Total cholesterol	Exome	Ruiz/DGIdb	DB01098	rosuvastatin	ENSG00000113161	HMGCR	21	0.113067
STRING	Total cholesterol	Exome	Ruiz/DGIdb	DB11629	laropiprant	ENSG00000113161	HMGCR	21	0.113067
STRING	Total cholesterol	Exome	Ruiz/DGIdb	DB01076	atorvastatin	ENSG00000113161	HMGCR	21	0.113067
STRING	Total cholesterol	Exome	Ruiz/DGIdb	DB00227	lovastatin	ENSG00000113161	HMGCR	21	0.113067
STRING	Total cholesterol	Exome	Ruiz/DGIdb	DB00439		ENSG00000113161	HMGCR	21	0.113067
STRING	Total cholesterol	Exome	Ruiz/DGIdb	DB08860	pitavastatin	ENSG00000113161	HMGCR	21	0.113067
STRING	Total cholesterol	Exome	Ruiz/DGIdb	DB00641	simvastatin	ENSG00000114650	SCAP	167	0.899155
STRING	Total cholesterol	Exome	Ruiz/DGIdb	DB01076	atorvastatin	ENSG00000114650	SCAP	167	0.899155
STRING	Total cholesterol	Exome	Ruiz/DGIdb	DB00509	Dextrothyroxine	ENSG00000126351	THRA	148	0.796856
STRING	Total cholesterol	Exome	Ruiz/DGIdb	DB01076	atorvastatin	ENSG00000127948	POR	124	0.667636
STRING	Total cholesterol	Exome	Ruiz/DGIdb	DB00175	pravastatin	ENSG00000130164	LDLR	2	0.0107683
STRING	Total cholesterol	Exome	Ruiz/DGIdb	DB01076	atorvastatin	ENSG00000130164	LDLR	2	0.0107683
STRING	Total cholesterol	Exome	Ruiz/DGIdb	DB00227	lovastatin	ENSG00000130164	LDLR	2	0.0107683
STRING	Total cholesterol	Exome	Ruiz/DGIdb	DB09302	Alirocumab	ENSG00000130164	LDLR	2	0.0107683
STRING	Total cholesterol	Exome	Ruiz/DGIdb	DB01241	gemfibrozil	ENSG00000130164	LDLR	2	0.0107683
STRING	Total cholesterol	Exome	Ruiz/DGIdb	DB08827	lomitapide	ENSG00000130164	LDLR	2	0.0107683
STRING	Total cholesterol	Exome	Ruiz/DGIdb	DB00132		ENSG00000132170	PPARG	108	0.581489
STRING	Total cholesterol	Exome	Ruiz/DGIdb	DB01393	bezafibrate	ENSG00000132170	PPARG	108	0.581489
STRING	Total cholesterol	Exome	Ruiz/DGIdb	DB13873	fenofibric-acid	ENSG00000132170	PPARG	108	0.581489
STRING	Total cholesterol	Exome	Ruiz/DGIdb	DB09006	clinofibrate	ENSG00000132170	PPARG	108	0.581489
STRING	Total cholesterol	Exome	Ruiz/DGIdb	DB01039	fenofibrate	ENSG00000141510	TP53	137	0.73763
STRING	Total cholesterol	Exome	Ruiz/DGIdb	DB00636	clofibrate	ENSG00000141510	TP53	137	0.73763
STRING	Total cholesterol	Exome	Ruiz/DGIdb	DB00227	lovastatin	ENSG00000142208	AKT1	159	0.856081
STRING	Total cholesterol	Exome	Ruiz/DGIdb	DB00227	lovastatin	ENSG00000143365	RORC	162	0.872234
STRING	Total cholesterol	Exome	Ruiz/DGIdb	DB01076	atorvastatin	ENSG00000143921	ABCG8	19	0.102299
STRING	Total cholesterol	Exome	Ruiz/DGIdb	DB00641	simvastatin	ENSG00000144852	NR1I2	88	0.473806
STRING	Total cholesterol	Exome	Ruiz/DGIdb	DB01095	fluvastatin	ENSG00000144852	NR1I2	88	0.473806
STRING	Total cholesterol	Exome	Ruiz/DGIdb	DB01076	atorvastatin	ENSG00000144852	NR1I2	88	0.473806
STRING	Total cholesterol	Exome	Ruiz/DGIdb	DB01039	fenofibrate	ENSG00000144852	NR1I2	88	0.473806
STRING	Total cholesterol	Exome	Ruiz/DGIdb	DB00227	lovastatin	ENSG00000144852	NR1I2	88	0.473806
STRING	Total cholesterol	Exome	Ruiz/DGIdb	DB01393	bezafibrate	ENSG00000144852	NR1I2	88	0.473806
STRING	Total cholesterol	Exome	Ruiz/DGIdb	DB00641	simvastatin	ENSG00000165029	ABCA1	3	0.0161525
STRING	Total cholesterol	Exome	Ruiz/DGIdb	DB00175	pravastatin	ENSG00000165029	ABCA1	3	0.0161525
STRING	Total cholesterol	Exome	Ruiz/DGIdb	DB01076	atorvastatin	ENSG00000165029	ABCA1	3	0.0161525
STRING	Total cholesterol	Exome	Ruiz/DGIdb	DB01039	fenofibrate	ENSG00000165029	ABCA1	3	0.0161525
STRING	Total cholesterol	Exome	Ruiz/DGIdb	DB01599	probucol	ENSG00000165029	ABCA1	3	0.0161525
STRING	Total cholesterol	Exome	Ruiz/DGIdb	DB00641	simvastatin	ENSG00000166035	LIPC	8	0.0430733
STRING	Total cholesterol	Exome	Ruiz/DGIdb	DB00175	pravastatin	ENSG00000166035	LIPC	8	0.0430733
STRING	Total cholesterol	Exome	Ruiz/DGIdb	DB01095	fluvastatin	ENSG00000166035	LIPC	8	0.0430733
STRING	Total cholesterol	Exome	Ruiz/DGIdb	DB01076	atorvastatin	ENSG00000166035	LIPC	8	0.0430733
STRING	Total cholesterol	Exome	Ruiz/DGIdb	DB01076	atorvastatin	ENSG00000167910	CYP7A1	31	0.166909
STRING	Total cholesterol	Exome	Ruiz/DGIdb	DB09302	Alirocumab	ENSG00000169174	PCSK9	1	0.00538416
STRING	Total cholesterol	Exome	Ruiz/DGIdb	DB08827	lomitapide	ENSG00000169174	PCSK9	1	0.00538416
STRING	Total cholesterol	Exome	Ruiz/DGIdb	DB01076	atorvastatin	ENSG00000197635	DPP4	139	0.748398
STRING	Total cholesterol	Exome	Ruiz/STITCH	DB00973	ezetimibe	ENSG00000015520	NPC1L1	6	0.032305
STRING	Total cholesterol	Exome	Ruiz/STITCH	DB00627	niacin	ENSG00000062282	DGAT2	153	0.823776
STRING	Total cholesterol	Exome	Ruiz/STITCH	DB08860	pitavastatin	ENSG00000073060	SCARB1	4	0.0215366
STRING	Total cholesterol	Exome	Ruiz/STITCH	DB01039	fenofibrate	ENSG00000073060	SCARB1	4	0.0215366
STRING	Total cholesterol	Exome	Ruiz/STITCH	DB00439		ENSG00000073060	SCARB1	4	0.0215366
STRING	Total cholesterol	Exome	Ruiz/STITCH	DB00132		ENSG00000073060	SCARB1	4	0.0215366
STRING	Total cholesterol	Exome	Ruiz/STITCH	DB01076	atorvastatin	ENSG00000073060	SCARB1	4	0.0215366
STRING	Total cholesterol	Exome	Ruiz/STITCH	DB01599	probucol	ENSG00000073060	SCARB1	4	0.0215366
STRING	Total cholesterol	Exome	Ruiz/STITCH	DB00439		ENSG00000075624	ACTB	151	0.813008
STRING	Total cholesterol	Exome	Ruiz/STITCH	DB00227	lovastatin	ENSG00000084674	APOB	5	0.0269208
STRING	Total cholesterol	Exome	Ruiz/STITCH	DB00641	simvastatin	ENSG00000084674	APOB	5	0.0269208
STRING	Total cholesterol	Exome	Ruiz/STITCH	DB00439		ENSG00000084674	APOB	5	0.0269208
STRING	Total cholesterol	Exome	Ruiz/STITCH	DB00132		ENSG00000084674	APOB	5	0.0269208
STRING	Total cholesterol	Exome	Ruiz/STITCH	DB01076	atorvastatin	ENSG00000084674	APOB	5	0.0269208
STRING	Total cholesterol	Exome	Ruiz/STITCH	DB01098	rosuvastatin	ENSG00000084674	APOB	5	0.0269208
STRING	Total cholesterol	Exome	Ruiz/STITCH	DB00175	pravastatin	ENSG00000084674	APOB	5	0.0269208
STRING	Total cholesterol	Exome	Ruiz/STITCH	DB01241	gemfibrozil	ENSG00000084674	APOB	5	0.0269208
STRING	Total cholesterol	Exome	Ruiz/STITCH	DB00132		ENSG00000110090	CPT1A	81	0.436117
STRING	Total cholesterol	Exome	Ruiz/STITCH	DB00583	levocarnitine	ENSG00000110090	CPT1A	81	0.436117
STRING	Total cholesterol	Exome	Ruiz/STITCH	DB08860	pitavastatin	ENSG00000113161	HMGCR	21	0.113067
STRING	Total cholesterol	Exome	Ruiz/STITCH	DB00227	lovastatin	ENSG00000113161	HMGCR	21	0.113067
STRING	Total cholesterol	Exome	Ruiz/STITCH	DB00641	simvastatin	ENSG00000113161	HMGCR	21	0.113067
STRING	Total cholesterol	Exome	Ruiz/STITCH	DB00973	ezetimibe	ENSG00000113161	HMGCR	21	0.113067
STRING	Total cholesterol	Exome	Ruiz/STITCH	DB00439		ENSG00000113161	HMGCR	21	0.113067
STRING	Total cholesterol	Exome	Ruiz/STITCH	DB00132		ENSG00000113161	HMGCR	21	0.113067
FAVA	Total cholesterol	Exome	DrugBank/DGIdb	DB00175	Pravastatin	ENSG00000130164	LDLR	2	0.012635
FAVA	Total cholesterol	Exome	DrugBank/DGIdb	DB01076	Atorvastatin	ENSG00000130164	LDLR	2	0.012635
FAVA	Total cholesterol	Exome	DrugBank/DGIdb	DB00227	Lovastatin	ENSG00000130164	LDLR	2	0.012635
FAVA	Total cholesterol	Exome	DrugBank/DGIdb	DB09302	Alirocumab	ENSG00000130164	LDLR	2	0.012635
FAVA	Total cholesterol	Exome	DrugBank/DGIdb	DB05528	Mipomersen	ENSG00000130164	LDLR	2	0.012635
FAVA	Total cholesterol	Exome	DrugBank/DGIdb	DB08827	Lomitapide	ENSG00000130164	LDLR	2	0.012635
FAVA	Total cholesterol	Exome	DrugBank/DGIdb	DB01432	Cholestyramine	ENSG00000130164	LDLR	2	0.012635
FAVA	Total cholesterol	Exome	DrugBank/DGIdb	DB00641	Simvastatin	ENSG00000140505	CYP1A2	133	0.84023
FAVA	Total cholesterol	Exome	DrugBank/DGIdb	DB01039	Fenofibrate	ENSG00000140505	CYP1A2	133	0.84023
FAVA	Total cholesterol	Exome	DrugBank/DGIdb	DB00227	Lovastatin	ENSG00000140505	CYP1A2	133	0.84023
FAVA	Total cholesterol	Exome	DrugBank/DGIdb	DB00945	Acetylsalicylic acid	ENSG00000140505	CYP1A2	133	0.84023
FAVA	Total cholesterol	Exome	DrugBank/DGIdb	DB00627	Niacin	ENSG00000140505	CYP1A2	133	0.84023
FAVA	Total cholesterol	Exome	DrugBank/DGIdb	DB01076	Atorvastatin	ENSG00000143921	ABCG8	15	0.0947628
FAVA	Total cholesterol	Exome	DrugBank/DGIdb	DB00641	Simvastatin	ENSG00000165029	ABCA1	3	0.0189526
FAVA	Total cholesterol	Exome	DrugBank/DGIdb	DB00175	Pravastatin	ENSG00000165029	ABCA1	3	0.0189526
FAVA	Total cholesterol	Exome	DrugBank/DGIdb	DB01076	Atorvastatin	ENSG00000165029	ABCA1	3	0.0189526
FAVA	Total cholesterol	Exome	DrugBank/DGIdb	DB01039	Fenofibrate	ENSG00000165029	ABCA1	3	0.0189526
FAVA	Total cholesterol	Exome	DrugBank/DGIdb	DB00641	Simvastatin	ENSG00000166035	LIPC	8	0.0505401
FAVA	Total cholesterol	Exome	DrugBank/DGIdb	DB00175	Pravastatin	ENSG00000166035	LIPC	8	0.0505401
FAVA	Total cholesterol	Exome	DrugBank/DGIdb	DB01095	Fluvastatin	ENSG00000166035	LIPC	8	0.0505401
FAVA	Total cholesterol	Exome	DrugBank/DGIdb	DB01076	Atorvastatin	ENSG00000166035	LIPC	8	0.0505401
STRING	Total cholesterol	Exome	Ruiz/STITCH	DB01599	probucol	ENSG00000132855	ANGPTL3	7	0.0376891
STRING	Total cholesterol	GWAS	Ruiz/DGIdb	DB01076	atorvastatin	ENSG00000073060	SCARB1	176	0.947612
STRING	Total cholesterol	GWAS	Ruiz/DGIdb	DB01039	fenofibrate	ENSG00000073060	SCARB1	176	0.947612
STRING	Total cholesterol	GWAS	Ruiz/DGIdb	DB00175	pravastatin	ENSG00000084674	APOB	1	0.00538416
STRING	Total cholesterol	GWAS	Ruiz/DGIdb	DB01076	atorvastatin	ENSG00000084674	APOB	1	0.00538416
STRING	Total cholesterol	GWAS	Ruiz/DGIdb	DB01039	fenofibrate	ENSG00000084674	APOB	1	0.00538416
STRING	Total cholesterol	GWAS	Ruiz/DGIdb	DB00227	lovastatin	ENSG00000084674	APOB	1	0.00538416
STRING	Total cholesterol	GWAS	Ruiz/DGIdb	DB08827	lomitapide	ENSG00000084674	APOB	1	0.00538416
STRING	Total cholesterol	GWAS	Ruiz/DGIdb	DB00641	simvastatin	ENSG00000087237	CETP	11	0.0592258
STRING	Total cholesterol	GWAS	Ruiz/DGIdb	DB00175	pravastatin	ENSG00000087237	CETP	11	0.0592258
STRING	Total cholesterol	GWAS	Ruiz/DGIdb	DB01095	fluvastatin	ENSG00000087237	CETP	11	0.0592258
STRING	Total cholesterol	GWAS	Ruiz/DGIdb	DB01076	atorvastatin	ENSG00000087237	CETP	11	0.0592258
STRING	Total cholesterol	GWAS	Ruiz/DGIdb	DB00227	lovastatin	ENSG00000087237	CETP	11	0.0592258
STRING	Total cholesterol	GWAS	Ruiz/DGIdb	DB00641	simvastatin	ENSG00000110243	APOA5	4	0.0215366
STRING	Total cholesterol	GWAS	Ruiz/DGIdb	DB01076	atorvastatin	ENSG00000110243	APOA5	4	0.0215366
STRING	Total cholesterol	GWAS	Ruiz/DGIdb	DB01039	fenofibrate	ENSG00000110243	APOA5	4	0.0215366
STRING	Total cholesterol	GWAS	Ruiz/DGIdb	DB00227	lovastatin	ENSG00000110243	APOA5	4	0.0215366
STRING	Total cholesterol	GWAS	Ruiz/DGIdb	DB00641	simvastatin	ENSG00000113161	HMGCR	16	0.0861466
STRING	Total cholesterol	GWAS	Ruiz/DGIdb	DB00175	pravastatin	ENSG00000113161	HMGCR	16	0.0861466
STRING	Total cholesterol	GWAS	Ruiz/DGIdb	DB01095	fluvastatin	ENSG00000113161	HMGCR	16	0.0861466
STRING	Total cholesterol	GWAS	Ruiz/DGIdb	DB01098	rosuvastatin	ENSG00000113161	HMGCR	16	0.0861466
STRING	Total cholesterol	GWAS	Ruiz/DGIdb	DB11629	laropiprant	ENSG00000113161	HMGCR	16	0.0861466
STRING	Total cholesterol	GWAS	Ruiz/DGIdb	DB01076	atorvastatin	ENSG00000113161	HMGCR	16	0.0861466
STRING	Total cholesterol	GWAS	Ruiz/DGIdb	DB00227	lovastatin	ENSG00000113161	HMGCR	16	0.0861466
STRING	Total cholesterol	GWAS	Ruiz/DGIdb	DB00439		ENSG00000113161	HMGCR	16	0.0861466
STRING	Total cholesterol	GWAS	Ruiz/DGIdb	DB08860	pitavastatin	ENSG00000113161	HMGCR	16	0.0861466
STRING	Total cholesterol	GWAS	Ruiz/DGIdb	DB01039	fenofibrate	ENSG00000118137	APOA1	3	0.0161525
STRING	Total cholesterol	GWAS	Ruiz/DGIdb	DB00132		ENSG00000122008	POLK	67	0.360739
STRING	Total cholesterol	GWAS	Ruiz/DGIdb	DB00175	pravastatin	ENSG00000130164	LDLR	6	0.032305
STRING	Total cholesterol	GWAS	Ruiz/DGIdb	DB01076	atorvastatin	ENSG00000130164	LDLR	6	0.032305
STRING	Total cholesterol	GWAS	Ruiz/DGIdb	DB00227	lovastatin	ENSG00000130164	LDLR	6	0.032305
STRING	Total cholesterol	GWAS	Ruiz/DGIdb	DB09302	Alirocumab	ENSG00000130164	LDLR	6	0.032305
STRING	Total cholesterol	GWAS	Ruiz/DGIdb	DB01241	gemfibrozil	ENSG00000130164	LDLR	6	0.032305
STRING	Total cholesterol	GWAS	Ruiz/DGIdb	DB08827	lomitapide	ENSG00000130164	LDLR	6	0.032305
STRING	Total cholesterol	GWAS	Ruiz/DGIdb	DB00641	simvastatin	ENSG00000130203	APOE	2	0.0107683
STRING	Total cholesterol	GWAS	Ruiz/DGIdb	DB00175	pravastatin	ENSG00000130203	APOE	2	0.0107683
STRING	Total cholesterol	GWAS	Ruiz/DGIdb	DB01095	fluvastatin	ENSG00000130203	APOE	2	0.0107683
STRING	Total cholesterol	GWAS	Ruiz/DGIdb	DB01076	atorvastatin	ENSG00000130203	APOE	2	0.0107683
STRING	Total cholesterol	GWAS	Ruiz/DGIdb	DB01039	fenofibrate	ENSG00000130203	APOE	2	0.0107683
STRING	Total cholesterol	GWAS	Ruiz/DGIdb	DB00132		ENSG00000132170	PPARG	159	0.856081
STRING	Total cholesterol	GWAS	Ruiz/DGIdb	DB01393	bezafibrate	ENSG00000132170	PPARG	159	0.856081
STRING	Total cholesterol	GWAS	Ruiz/DGIdb	DB13873	fenofibric-acid	ENSG00000132170	PPARG	159	0.856081
STRING	Total cholesterol	GWAS	Ruiz/DGIdb	DB09006	clinofibrate	ENSG00000132170	PPARG	159	0.856081
STRING	Total cholesterol	GWAS	Ruiz/DGIdb	DB00132		ENSG00000134824	FADS2	29	0.156141
STRING	Total cholesterol	GWAS	Ruiz/DGIdb	DB00132		ENSG00000149485	FADS1	25	0.134604
STRING	Total cholesterol	GWAS	Ruiz/DGIdb	DB00641	simvastatin	ENSG00000165029	ABCA1	10	0.0538416
STRING	Total cholesterol	GWAS	Ruiz/DGIdb	DB00175	pravastatin	ENSG00000165029	ABCA1	10	0.0538416
STRING	Total cholesterol	GWAS	Ruiz/DGIdb	DB01076	atorvastatin	ENSG00000165029	ABCA1	10	0.0538416
STRING	Total cholesterol	GWAS	Ruiz/DGIdb	DB01039	fenofibrate	ENSG00000165029	ABCA1	10	0.0538416
STRING	Total cholesterol	GWAS	Ruiz/DGIdb	DB01599	probucol	ENSG00000165029	ABCA1	10	0.0538416
STRING	Total cholesterol	GWAS	Ruiz/DGIdb	DB00641	simvastatin	ENSG00000166035	LIPC	5	0.0269208
STRING	Total cholesterol	GWAS	Ruiz/DGIdb	DB00175	pravastatin	ENSG00000166035	LIPC	5	0.0269208
STRING	Total cholesterol	GWAS	Ruiz/DGIdb	DB01095	fluvastatin	ENSG00000166035	LIPC	5	0.0269208
STRING	Total cholesterol	GWAS	Ruiz/DGIdb	DB01076	atorvastatin	ENSG00000166035	LIPC	5	0.0269208
STRING	Total cholesterol	GWAS	Ruiz/DGIdb	DB01076	atorvastatin	ENSG00000167910	CYP7A1	173	0.93146
STRING	Total cholesterol	GWAS	Ruiz/DGIdb	DB09302	Alirocumab	ENSG00000169174	PCSK9	14	0.0753782
STRING	Total cholesterol	GWAS	Ruiz/DGIdb	DB08827	lomitapide	ENSG00000169174	PCSK9	14	0.0753782
STRING	Total cholesterol	GWAS	Ruiz/DGIdb	DB00641	simvastatin	ENSG00000196126	HLA-DRB1	32	0.172293
STRING	Total cholesterol	GWAS	Ruiz/DGIdb	DB00175	pravastatin	ENSG00000196126	HLA-DRB1	32	0.172293
STRING	Total cholesterol	GWAS	Ruiz/DGIdb	DB01095	fluvastatin	ENSG00000196126	HLA-DRB1	32	0.172293
STRING	Total cholesterol	GWAS	Ruiz/DGIdb	DB01098	rosuvastatin	ENSG00000196126	HLA-DRB1	32	0.172293
STRING	Total cholesterol	GWAS	Ruiz/DGIdb	DB01076	atorvastatin	ENSG00000196126	HLA-DRB1	32	0.172293
STRING	Total cholesterol	GWAS	Ruiz/DGIdb	DB08860	pitavastatin	ENSG00000196126	HLA-DRB1	32	0.172293
STRING	Total cholesterol	GWAS	Ruiz/DGIdb	DB00227	lovastatin	ENSG00000204371	EHMT2	134	0.721477
STRING	Total cholesterol	GWAS	Ruiz/DGIdb	DB00132		ENSG00000204371	EHMT2	134	0.721477
STRING	Total cholesterol	GWAS	Ruiz/DGIdb	DB01076	atorvastatin	ENSG00000232810	TNF	102	0.549184
STRING	Total cholesterol	GWAS	Ruiz/STITCH	DB08860	pitavastatin	ENSG00000073060	SCARB1	176	0.947612
STRING	Total cholesterol	GWAS	Ruiz/STITCH	DB01039	fenofibrate	ENSG00000073060	SCARB1	176	0.947612
STRING	Total cholesterol	GWAS	Ruiz/STITCH	DB00439		ENSG00000073060	SCARB1	176	0.947612
STRING	Total cholesterol	GWAS	Ruiz/STITCH	DB00132		ENSG00000073060	SCARB1	176	0.947612
STRING	Total cholesterol	GWAS	Ruiz/STITCH	DB01076	atorvastatin	ENSG00000073060	SCARB1	176	0.947612
STRING	Total cholesterol	GWAS	Ruiz/STITCH	DB01599	probucol	ENSG00000073060	SCARB1	176	0.947612
STRING	Total cholesterol	GWAS	Ruiz/STITCH	DB00227	lovastatin	ENSG00000084674	APOB	1	0.00538416
STRING	Total cholesterol	GWAS	Ruiz/STITCH	DB00641	simvastatin	ENSG00000084674	APOB	1	0.00538416
STRING	Total cholesterol	GWAS	Ruiz/STITCH	DB00439		ENSG00000084674	APOB	1	0.00538416
STRING	Total cholesterol	GWAS	Ruiz/STITCH	DB00132		ENSG00000084674	APOB	1	0.00538416
STRING	Total cholesterol	GWAS	Ruiz/STITCH	DB01076	atorvastatin	ENSG00000084674	APOB	1	0.00538416
STRING	Total cholesterol	GWAS	Ruiz/STITCH	DB01098	rosuvastatin	ENSG00000084674	APOB	1	0.00538416
STRING	Total cholesterol	GWAS	Ruiz/STITCH	DB00175	pravastatin	ENSG00000084674	APOB	1	0.00538416
STRING	Total cholesterol	GWAS	Ruiz/STITCH	DB01241	gemfibrozil	ENSG00000084674	APOB	1	0.00538416
STRING	Total cholesterol	GWAS	Ruiz/STITCH	DB00227	lovastatin	ENSG00000087237	CETP	11	0.0592258
STRING	Total cholesterol	GWAS	Ruiz/STITCH	DB00641	simvastatin	ENSG00000087237	CETP	11	0.0592258
STRING	Total cholesterol	GWAS	Ruiz/STITCH	DB01599	probucol	ENSG00000087237	CETP	11	0.0592258
STRING	Total cholesterol	GWAS	Ruiz/STITCH	DB01098	rosuvastatin	ENSG00000087237	CETP	11	0.0592258
STRING	Total cholesterol	GWAS	Ruiz/STITCH	DB01393	bezafibrate	ENSG00000087237	CETP	11	0.0592258
STRING	Total cholesterol	GWAS	Ruiz/STITCH	DB01039	fenofibrate	ENSG00000110243	APOA5	4	0.0215366
STRING	Total cholesterol	GWAS	Ruiz/STITCH	DB00132		ENSG00000110243	APOA5	4	0.0215366
STRING	Total cholesterol	GWAS	Ruiz/STITCH	DB01076	atorvastatin	ENSG00000110245	APOC3	8	0.0430733
STRING	Total cholesterol	GWAS	Ruiz/STITCH	DB01098	rosuvastatin	ENSG00000110245	APOC3	8	0.0430733
STRING	Total cholesterol	GWAS	Ruiz/STITCH	DB08860	pitavastatin	ENSG00000113161	HMGCR	16	0.0861466
STRING	Total cholesterol	GWAS	Ruiz/STITCH	DB00227	lovastatin	ENSG00000113161	HMGCR	16	0.0861466
STRING	Total cholesterol	GWAS	Ruiz/STITCH	DB00641	simvastatin	ENSG00000113161	HMGCR	16	0.0861466
STRING	Total cholesterol	GWAS	Ruiz/STITCH	DB00973	ezetimibe	ENSG00000113161	HMGCR	16	0.0861466
STRING	Total cholesterol	GWAS	Ruiz/STITCH	DB00439		ENSG00000113161	HMGCR	16	0.0861466
STRING	Total cholesterol	GWAS	Ruiz/STITCH	DB00132		ENSG00000113161	HMGCR	16	0.0861466
STRING	Total cholesterol	GWAS	Ruiz/STITCH	DB01076	atorvastatin	ENSG00000113161	HMGCR	16	0.0861466
STRING	Total cholesterol	GWAS	Ruiz/STITCH	DB01098	rosuvastatin	ENSG00000113161	HMGCR	16	0.0861466
STRING	Total cholesterol	GWAS	Ruiz/STITCH	DB00175	pravastatin	ENSG00000113161	HMGCR	16	0.0861466
STRING	Total cholesterol	GWAS	Ruiz/STITCH	DB01095	fluvastatin	ENSG00000113161	HMGCR	16	0.0861466
STRING	Total cholesterol	GWAS	Ruiz/STITCH	DB01393	bezafibrate	ENSG00000113161	HMGCR	16	0.0861466
STRING	Total cholesterol	GWAS	Ruiz/STITCH	DB08860	pitavastatin	ENSG00000118137	APOA1	3	0.0161525
STRING	Total cholesterol	GWAS	Ruiz/STITCH	DB00132		ENSG00000118137	APOA1	3	0.0161525
STRING	Total cholesterol	GWAS	Ruiz/STITCH	DB01241	gemfibrozil	ENSG00000118137	APOA1	3	0.0161525
STRING	Total cholesterol	GWAS	Ruiz/STITCH	DB00227	lovastatin	ENSG00000130164	LDLR	6	0.032305
STRING	Total cholesterol	GWAS	Ruiz/STITCH	DB01039	fenofibrate	ENSG00000130164	LDLR	6	0.032305
STRING	Total cholesterol	GWAS	Ruiz/STITCH	DB00641	simvastatin	ENSG00000130164	LDLR	6	0.032305
STRING	Total cholesterol	GWAS	Ruiz/STITCH	DB00439		ENSG00000130164	LDLR	6	0.032305
STRING	Total cholesterol	GWAS	Ruiz/STITCH	DB00175	pravastatin	ENSG00000130164	LDLR	6	0.032305
STRING	Total cholesterol	GWAS	Ruiz/STITCH	DB01241	gemfibrozil	ENSG00000130164	LDLR	6	0.032305
STRING	Total cholesterol	GWAS	Ruiz/STITCH	DB00227	lovastatin	ENSG00000130203	APOE	2	0.0107683
STRING	Total cholesterol	GWAS	Ruiz/STITCH	DB01076	atorvastatin	ENSG00000130203	APOE	2	0.0107683
STRING	Total cholesterol	GWAS	Ruiz/STITCH	DB01599	probucol	ENSG00000130203	APOE	2	0.0107683
STRING	Total cholesterol	GWAS	Ruiz/STITCH	DB00627	niacin	ENSG00000132170	PPARG	159	0.856081
STRING	Total cholesterol	GWAS	Ruiz/STITCH	DB00641	simvastatin	ENSG00000132170	PPARG	159	0.856081
STRING	Total cholesterol	GWAS	Ruiz/STITCH	DB00439		ENSG00000132170	PPARG	159	0.856081
STRING	Total cholesterol	GWAS	Ruiz/STITCH	DB00132		ENSG00000132170	PPARG	159	0.856081
STRING	Total cholesterol	GWAS	Ruiz/STITCH	DB00636	clofibrate	ENSG00000132170	PPARG	159	0.856081
STRING	Total cholesterol	GWAS	Ruiz/STITCH	DB01076	atorvastatin	ENSG00000132170	PPARG	159	0.856081
STRING	Total cholesterol	GWAS	Ruiz/STITCH	DB00583	levocarnitine	ENSG00000132170	PPARG	159	0.856081
STRING	Total cholesterol	GWAS	Ruiz/STITCH	DB01393	bezafibrate	ENSG00000132170	PPARG	159	0.856081
STRING	Total cholesterol	GWAS	Ruiz/STITCH	DB01599	probucol	ENSG00000132855	ANGPTL3	19	0.102299
STRING	Total cholesterol	GWAS	Ruiz/STITCH	DB08860	pitavastatin	ENSG00000136238	RAC1	162	0.872234
STRING	Total cholesterol	GWAS	Ruiz/STITCH	DB00227	lovastatin	ENSG00000136238	RAC1	162	0.872234
STRING	Total cholesterol	GWAS	Ruiz/STITCH	DB00641	simvastatin	ENSG00000136238	RAC1	162	0.872234
STRING	Total cholesterol	GWAS	Ruiz/STITCH	DB00439		ENSG00000136238	RAC1	162	0.872234
STRING	Total cholesterol	GWAS	Ruiz/STITCH	DB01076	atorvastatin	ENSG00000136238	RAC1	162	0.872234
STRING	Total cholesterol	GWAS	Ruiz/STITCH	DB00175	pravastatin	ENSG00000136238	RAC1	162	0.872234
STRING	Total cholesterol	GWAS	Ruiz/STITCH	DB00132		ENSG00000149485	FADS1	25	0.134604
STRING	Total cholesterol	GWAS	Ruiz/STITCH	DB00627	niacin	ENSG00000165029	ABCA1	10	0.0538416
STRING	Total cholesterol	GWAS	Ruiz/STITCH	DB08860	pitavastatin	ENSG00000165029	ABCA1	10	0.0538416
STRING	Total cholesterol	GWAS	Ruiz/STITCH	DB00641	simvastatin	ENSG00000165029	ABCA1	10	0.0538416
STRING	Total cholesterol	GWAS	Ruiz/STITCH	DB00973	ezetimibe	ENSG00000165029	ABCA1	10	0.0538416
STRING	Total cholesterol	GWAS	Ruiz/STITCH	DB00439		ENSG00000165029	ABCA1	10	0.0538416
STRING	Total cholesterol	GWAS	Ruiz/STITCH	DB00132		ENSG00000165029	ABCA1	10	0.0538416
STRING	Total cholesterol	GWAS	Ruiz/STITCH	DB01076	atorvastatin	ENSG00000165029	ABCA1	10	0.0538416
STRING	Total cholesterol	GWAS	Ruiz/STITCH	DB01599	probucol	ENSG00000165029	ABCA1	10	0.0538416
STRING	Total cholesterol	GWAS	Ruiz/STITCH	DB00641	simvastatin	ENSG00000166035	LIPC	5	0.0269208
STRING	Total cholesterol	GWAS	Ruiz/STITCH	DB01393	bezafibrate	ENSG00000166035	LIPC	5	0.0269208
STRING	Total cholesterol	GWAS	Ruiz/STITCH	DB00227	lovastatin	ENSG00000167910	CYP7A1	173	0.93146
STRING	Total cholesterol	GWAS	Ruiz/STITCH	DB00132		ENSG00000167910	CYP7A1	173	0.93146
STRING	Total cholesterol	GWAS	Ruiz/STITCH	DB01393	bezafibrate	ENSG00000167910	CYP7A1	173	0.93146
STRING	Total cholesterol	GWAS	Ruiz/STITCH	DB01039	fenofibrate	ENSG00000169174	PCSK9	14	0.0753782
STRING	Total cholesterol	GWAS	Ruiz/STITCH	DB00973	ezetimibe	ENSG00000169174	PCSK9	14	0.0753782
STRING	Total cholesterol	GWAS	Ruiz/STITCH	DB00439		ENSG00000169174	PCSK9	14	0.0753782
STRING	Total cholesterol	GWAS	Ruiz/STITCH	DB01098	rosuvastatin	ENSG00000169174	PCSK9	14	0.0753782
STRING	Total cholesterol	GWAS	Ruiz/STITCH	DB00175	pravastatin	ENSG00000169174	PCSK9	14	0.0753782
STRING	Total cholesterol	GWAS	Ruiz/STITCH	DB00175	pravastatin	ENSG00000184557	SOCS3	123	0.662252
STRING	Total cholesterol	GWAS	Ruiz/STITCH	DB00439		ENSG00000204444	APOM	165	0.888386
STRING	Total cholesterol	GWAS	Ruiz/STITCH	DB00641	simvastatin	ENSG00000232810	TNF	102	0.549184
STRING	Total cholesterol	GWAS	Ruiz/STITCH	DB00627	niacin	ENSG00000257017	HP	175	0.942228
STRING	Total cholesterol	GWAS	Ruiz/STITCH	DB00627	niacin	ENSG00000261701	HPR	116	0.624563
STRING	Total cholesterol	GWAS	DrugBank/DGIdb	DB01076	Atorvastatin	ENSG00000073060	SCARB1	176	0.947612
STRING	Total cholesterol	GWAS	DrugBank/DGIdb	DB01039	Fenofibrate	ENSG00000073060	SCARB1	176	0.947612
STRING	Total cholesterol	GWAS	DrugBank/DGIdb	DB00175	Pravastatin	ENSG00000084674	APOB	1	0.00538416
STRING	Total cholesterol	GWAS	DrugBank/DGIdb	DB01076	Atorvastatin	ENSG00000084674	APOB	1	0.00538416
STRING	Total cholesterol	GWAS	DrugBank/DGIdb	DB01039	Fenofibrate	ENSG00000084674	APOB	1	0.00538416
STRING	Total cholesterol	GWAS	DrugBank/DGIdb	DB00227	Lovastatin	ENSG00000084674	APOB	1	0.00538416
STRING	Total cholesterol	GWAS	DrugBank/DGIdb	DB05528	Mipomersen	ENSG00000084674	APOB	1	0.00538416
STRING	Total cholesterol	GWAS	DrugBank/DGIdb	DB08827	Lomitapide	ENSG00000084674	APOB	1	0.00538416
STRING	Total cholesterol	GWAS	DrugBank/DGIdb	DB01432	Cholestyramine	ENSG00000084674	APOB	1	0.00538416
STRING	Total cholesterol	GWAS	DrugBank/DGIdb	DB00641	Simvastatin	ENSG00000087237	CETP	11	0.0592258
STRING	Total cholesterol	GWAS	DrugBank/DGIdb	DB00175	Pravastatin	ENSG00000087237	CETP	11	0.0592258
STRING	Total cholesterol	GWAS	DrugBank/DGIdb	DB01095	Fluvastatin	ENSG00000087237	CETP	11	0.0592258
STRING	Total cholesterol	GWAS	DrugBank/DGIdb	DB01076	Atorvastatin	ENSG00000087237	CETP	11	0.0592258
STRING	Total cholesterol	GWAS	DrugBank/DGIdb	DB00227	Lovastatin	ENSG00000087237	CETP	11	0.0592258
STRING	Total cholesterol	GWAS	DrugBank/DGIdb	DB00641	Simvastatin	ENSG00000110243	APOA5	4	0.0215366
STRING	Total cholesterol	GWAS	DrugBank/DGIdb	DB01076	Atorvastatin	ENSG00000110243	APOA5	4	0.0215366
STRING	Total cholesterol	GWAS	DrugBank/DGIdb	DB01039	Fenofibrate	ENSG00000110243	APOA5	4	0.0215366
STRING	Total cholesterol	GWAS	DrugBank/DGIdb	DB00227	Lovastatin	ENSG00000110243	APOA5	4	0.0215366
STRING	Total cholesterol	GWAS	DrugBank/DGIdb	DB00641	Simvastatin	ENSG00000113161	HMGCR	16	0.0861466
STRING	Total cholesterol	GWAS	DrugBank/DGIdb	DB00175	Pravastatin	ENSG00000113161	HMGCR	16	0.0861466
STRING	Total cholesterol	GWAS	DrugBank/DGIdb	DB01095	Fluvastatin	ENSG00000113161	HMGCR	16	0.0861466
STRING	Total cholesterol	GWAS	DrugBank/DGIdb	DB01098	Rosuvastatin	ENSG00000113161	HMGCR	16	0.0861466
STRING	Total cholesterol	GWAS	DrugBank/DGIdb	DB01076	Atorvastatin	ENSG00000113161	HMGCR	16	0.0861466
STRING	Total cholesterol	GWAS	DrugBank/DGIdb	DB00227	Lovastatin	ENSG00000113161	HMGCR	16	0.0861466
STRING	Total cholesterol	GWAS	DrugBank/DGIdb	DB00945	Acetylsalicylic acid	ENSG00000113161	HMGCR	16	0.0861466
STRING	Total cholesterol	GWAS	DrugBank/DGIdb	DB08860	Pitavastatin	ENSG00000113161	HMGCR	16	0.0861466
STRING	Total cholesterol	GWAS	DrugBank/DGIdb	DB01039	Fenofibrate	ENSG00000118137	APOA1	3	0.0161525
STRING	Total cholesterol	GWAS	DrugBank/DGIdb	DB00175	Pravastatin	ENSG00000130164	LDLR	6	0.032305
STRING	Total cholesterol	GWAS	DrugBank/DGIdb	DB01076	Atorvastatin	ENSG00000130164	LDLR	6	0.032305
STRING	Total cholesterol	GWAS	DrugBank/DGIdb	DB00227	Lovastatin	ENSG00000130164	LDLR	6	0.032305
STRING	Total cholesterol	GWAS	DrugBank/DGIdb	DB09302	Alirocumab	ENSG00000130164	LDLR	6	0.032305
STRING	Total cholesterol	GWAS	DrugBank/DGIdb	DB05528	Mipomersen	ENSG00000130164	LDLR	6	0.032305
STRING	Total cholesterol	GWAS	DrugBank/DGIdb	DB08827	Lomitapide	ENSG00000130164	LDLR	6	0.032305
STRING	Total cholesterol	GWAS	DrugBank/DGIdb	DB01432	Cholestyramine	ENSG00000130164	LDLR	6	0.032305
STRING	Total cholesterol	GWAS	DrugBank/DGIdb	DB00641	Simvastatin	ENSG00000130203	APOE	2	0.0107683
STRING	Total cholesterol	GWAS	DrugBank/DGIdb	DB00175	Pravastatin	ENSG00000130203	APOE	2	0.0107683
STRING	Total cholesterol	GWAS	DrugBank/DGIdb	DB01095	Fluvastatin	ENSG00000130203	APOE	2	0.0107683
STRING	Total cholesterol	GWAS	DrugBank/DGIdb	DB01076	Atorvastatin	ENSG00000130203	APOE	2	0.0107683
STRING	Total cholesterol	GWAS	DrugBank/DGIdb	DB01039	Fenofibrate	ENSG00000130203	APOE	2	0.0107683
STRING	Total cholesterol	GWAS	DrugBank/DGIdb	DB00945	Acetylsalicylic acid	ENSG00000132170	PPARG	159	0.856081
STRING	Total cholesterol	GWAS	DrugBank/DGIdb	DB01393	Bezafibrate	ENSG00000132170	PPARG	159	0.856081
STRING	Total cholesterol	GWAS	DrugBank/DGIdb	DB13873	Fenofibric acid	ENSG00000132170	PPARG	159	0.856081
STRING	Total cholesterol	GWAS	DrugBank/DGIdb	DB00641	Simvastatin	ENSG00000165029	ABCA1	10	0.0538416
STRING	Total cholesterol	GWAS	DrugBank/DGIdb	DB00175	Pravastatin	ENSG00000165029	ABCA1	10	0.0538416
STRING	Total cholesterol	GWAS	DrugBank/DGIdb	DB01076	Atorvastatin	ENSG00000165029	ABCA1	10	0.0538416
STRING	Total cholesterol	GWAS	DrugBank/DGIdb	DB01039	Fenofibrate	ENSG00000165029	ABCA1	10	0.0538416
STRING	Total cholesterol	GWAS	DrugBank/DGIdb	DB00641	Simvastatin	ENSG00000166035	LIPC	5	0.0269208
STRING	Total cholesterol	GWAS	DrugBank/DGIdb	DB00175	Pravastatin	ENSG00000166035	LIPC	5	0.0269208
STRING	Total cholesterol	GWAS	DrugBank/DGIdb	DB01095	Fluvastatin	ENSG00000166035	LIPC	5	0.0269208
STRING	Total cholesterol	GWAS	DrugBank/DGIdb	DB01076	Atorvastatin	ENSG00000166035	LIPC	5	0.0269208
STRING	Total cholesterol	GWAS	DrugBank/DGIdb	DB01076	Atorvastatin	ENSG00000167910	CYP7A1	173	0.93146
STRING	Total cholesterol	GWAS	DrugBank/DGIdb	DB09302	Alirocumab	ENSG00000169174	PCSK9	14	0.0753782
STRING	Total cholesterol	GWAS	DrugBank/DGIdb	DB08827	Lomitapide	ENSG00000169174	PCSK9	14	0.0753782
STRING	Total cholesterol	GWAS	DrugBank/DGIdb	DB00641	Simvastatin	ENSG00000196126	HLA-DRB1	32	0.172293
STRING	Total cholesterol	GWAS	DrugBank/DGIdb	DB00175	Pravastatin	ENSG00000196126	HLA-DRB1	32	0.172293
STRING	Total cholesterol	GWAS	DrugBank/DGIdb	DB01095	Fluvastatin	ENSG00000196126	HLA-DRB1	32	0.172293
STRING	Total cholesterol	GWAS	DrugBank/DGIdb	DB01098	Rosuvastatin	ENSG00000196126	HLA-DRB1	32	0.172293
STRING	Total cholesterol	GWAS	DrugBank/DGIdb	DB01076	Atorvastatin	ENSG00000196126	HLA-DRB1	32	0.172293
STRING	Total cholesterol	GWAS	DrugBank/DGIdb	DB00945	Acetylsalicylic acid	ENSG00000196126	HLA-DRB1	32	0.172293
STRING	Total cholesterol	GWAS	DrugBank/DGIdb	DB08860	Pitavastatin	ENSG00000196126	HLA-DRB1	32	0.172293
STRING	Total cholesterol	GWAS	DrugBank/DGIdb	DB00227	Lovastatin	ENSG00000204371	EHMT2	134	0.721477
STRING	Total cholesterol	GWAS	DrugBank/DGIdb	DB01076	Atorvastatin	ENSG00000232810	TNF	102	0.549184
STRING	Total cholesterol	GWAS	DrugBank/STITCH	DB08860	Pitavastatin	ENSG00000073060	SCARB1	176	0.947612
STRING	Total cholesterol	GWAS	DrugBank/STITCH	DB01039	Fenofibrate	ENSG00000073060	SCARB1	176	0.947612
STRING	Total cholesterol	GWAS	DrugBank/STITCH	DB01076	Atorvastatin	ENSG00000073060	SCARB1	176	0.947612
FAVA	Total cholesterol	pQTL-GWAS	DrugBank/STITCH	DB00175	Pravastatin	ENSG00000169174	PCSK9	14	0.0884453
FAVA	Total cholesterol	pQTL-GWAS	DrugBank/STITCH	DB00627	Niacin	ENSG00000257017	HP	6	0.0379051
FAVA	Total cholesterol	pQTL-GWAS	ChEMBL/ChEMBL	CHEMBL2364655	EVOLOCUMAB	ENSG00000169174	PCSK9	14	0.0884453
FAVA	Total cholesterol	pQTL-GWAS	ChEMBL/ChEMBL	CHEMBL2109540	ALIROCUMAB	ENSG00000169174	PCSK9	14	0.0884453
FAVA	Total cholesterol	Exome	Ruiz/DGIdb	DB01076	atorvastatin	ENSG00000007944	MYLIP	89	0.562259
FAVA	Total cholesterol	Exome	Ruiz/DGIdb	DB00175	pravastatin	ENSG00000015520	NPC1L1	6	0.0379051
FAVA	Total cholesterol	Exome	Ruiz/DGIdb	DB00973	ezetimibe	ENSG00000015520	NPC1L1	6	0.0379051
FAVA	Total cholesterol	Exome	Ruiz/DGIdb	DB00227	lovastatin	ENSG00000051382	PIK3CB	49	0.309558
FAVA	Total cholesterol	Exome	Ruiz/DGIdb	DB01076	atorvastatin	ENSG00000073060	SCARB1	4	0.0252701
FAVA	Total cholesterol	Exome	Ruiz/DGIdb	DB01039	fenofibrate	ENSG00000073060	SCARB1	4	0.0252701
FAVA	Total cholesterol	Exome	Ruiz/DGIdb	DB00175	pravastatin	ENSG00000084674	APOB	5	0.0315876
FAVA	Total cholesterol	Exome	Ruiz/DGIdb	DB01076	atorvastatin	ENSG00000084674	APOB	5	0.0315876
FAVA	Total cholesterol	Exome	Ruiz/DGIdb	DB01039	fenofibrate	ENSG00000084674	APOB	5	0.0315876
FAVA	Total cholesterol	Exome	Ruiz/DGIdb	DB00227	lovastatin	ENSG00000084674	APOB	5	0.0315876
FAVA	Total cholesterol	Exome	Ruiz/DGIdb	DB08827	lomitapide	ENSG00000084674	APOB	5	0.0315876
FAVA	Total cholesterol	Exome	Ruiz/DGIdb	DB00583	levocarnitine	ENSG00000110090	CPT1A	115	0.726515
FAVA	Total cholesterol	Exome	Ruiz/DGIdb	DB00641	simvastatin	ENSG00000113161	HMGCR	26	0.164255
FAVA	Total cholesterol	Exome	Ruiz/DGIdb	DB00175	pravastatin	ENSG00000113161	HMGCR	26	0.164255
FAVA	Total cholesterol	Exome	Ruiz/DGIdb	DB01095	fluvastatin	ENSG00000113161	HMGCR	26	0.164255
FAVA	Total cholesterol	Exome	Ruiz/DGIdb	DB01098	rosuvastatin	ENSG00000113161	HMGCR	26	0.164255
FAVA	Total cholesterol	Exome	Ruiz/DGIdb	DB11629	laropiprant	ENSG00000113161	HMGCR	26	0.164255
FAVA	Total cholesterol	Exome	Ruiz/DGIdb	DB01076	atorvastatin	ENSG00000113161	HMGCR	26	0.164255
FAVA	Total cholesterol	Exome	Ruiz/DGIdb	DB00227	lovastatin	ENSG00000113161	HMGCR	26	0.164255
FAVA	Total cholesterol	Exome	Ruiz/DGIdb	DB00439		ENSG00000113161	HMGCR	26	0.164255
FAVA	Total cholesterol	Exome	Ruiz/DGIdb	DB08860	pitavastatin	ENSG00000113161	HMGCR	26	0.164255
FAVA	Total cholesterol	Exome	Ruiz/DGIdb	DB01076	atorvastatin	ENSG00000127948	POR	125	0.78969
FAVA	Total cholesterol	Exome	Ruiz/DGIdb	DB00175	pravastatin	ENSG00000130164	LDLR	2	0.012635
FAVA	Total cholesterol	Exome	Ruiz/DGIdb	DB01076	atorvastatin	ENSG00000130164	LDLR	2	0.012635
FAVA	Total cholesterol	Exome	Ruiz/DGIdb	DB00227	lovastatin	ENSG00000130164	LDLR	2	0.012635
FAVA	Total cholesterol	Exome	Ruiz/DGIdb	DB09302	Alirocumab	ENSG00000130164	LDLR	2	0.012635
FAVA	Total cholesterol	Exome	Ruiz/DGIdb	DB01241	gemfibrozil	ENSG00000130164	LDLR	2	0.012635
FAVA	Total cholesterol	Exome	Ruiz/DGIdb	DB08827	lomitapide	ENSG00000130164	LDLR	2	0.012635
FAVA	Total cholesterol	Exome	Ruiz/DGIdb	DB00641	simvastatin	ENSG00000140505	CYP1A2	133	0.84023
FAVA	Total cholesterol	Exome	Ruiz/DGIdb	DB01039	fenofibrate	ENSG00000140505	CYP1A2	133	0.84023
FAVA	Total cholesterol	Exome	Ruiz/DGIdb	DB00227	lovastatin	ENSG00000140505	CYP1A2	133	0.84023
FAVA	Total cholesterol	Exome	Ruiz/DGIdb	DB00627	niacin	ENSG00000140505	CYP1A2	133	0.84023
FAVA	Total cholesterol	Exome	Ruiz/DGIdb	DB00636	clofibrate	ENSG00000140505	CYP1A2	133	0.84023
FAVA	Total cholesterol	Exome	Ruiz/DGIdb	DB01076	atorvastatin	ENSG00000143921	ABCG8	15	0.0947628
FAVA	Total cholesterol	Exome	Ruiz/DGIdb	DB00641	simvastatin	ENSG00000165029	ABCA1	3	0.0189526
FAVA	Total cholesterol	Exome	Ruiz/DGIdb	DB00175	pravastatin	ENSG00000165029	ABCA1	3	0.0189526
FAVA	Total cholesterol	Exome	Ruiz/DGIdb	DB01076	atorvastatin	ENSG00000165029	ABCA1	3	0.0189526
FAVA	Total cholesterol	Exome	Ruiz/DGIdb	DB01039	fenofibrate	ENSG00000165029	ABCA1	3	0.0189526
FAVA	Total cholesterol	Exome	Ruiz/DGIdb	DB01599	probucol	ENSG00000165029	ABCA1	3	0.0189526
FAVA	Total cholesterol	Exome	Ruiz/DGIdb	DB00641	simvastatin	ENSG00000166035	LIPC	8	0.0505401
FAVA	Total cholesterol	Exome	Ruiz/DGIdb	DB00175	pravastatin	ENSG00000166035	LIPC	8	0.0505401
FAVA	Total cholesterol	Exome	Ruiz/DGIdb	DB01095	fluvastatin	ENSG00000166035	LIPC	8	0.0505401
FAVA	Total cholesterol	Exome	Ruiz/DGIdb	DB01076	atorvastatin	ENSG00000166035	LIPC	8	0.0505401
FAVA	Total cholesterol	Exome	Ruiz/DGIdb	DB09302	Alirocumab	ENSG00000169174	PCSK9	1	0.00631752
FAVA	Total cholesterol	Exome	Ruiz/DGIdb	DB08827	lomitapide	ENSG00000169174	PCSK9	1	0.00631752
FAVA	Total cholesterol	Exome	Ruiz/STITCH	DB00973	ezetimibe	ENSG00000015520	NPC1L1	6	0.0379051
FAVA	Total cholesterol	Exome	Ruiz/STITCH	DB08860	pitavastatin	ENSG00000073060	SCARB1	4	0.0252701
FAVA	Total cholesterol	Exome	Ruiz/STITCH	DB01039	fenofibrate	ENSG00000073060	SCARB1	4	0.0252701
FAVA	Total cholesterol	Exome	Ruiz/STITCH	DB00439		ENSG00000073060	SCARB1	4	0.0252701
FAVA	Total cholesterol	Exome	Ruiz/STITCH	DB00132		ENSG00000073060	SCARB1	4	0.0252701
FAVA	Total cholesterol	Exome	Ruiz/STITCH	DB01076	atorvastatin	ENSG00000073060	SCARB1	4	0.0252701
FAVA	Total cholesterol	Exome	Ruiz/STITCH	DB01599	probucol	ENSG00000073060	SCARB1	4	0.0252701
FAVA	Total cholesterol	Exome	Ruiz/STITCH	DB00227	lovastatin	ENSG00000084674	APOB	5	0.0315876
FAVA	Total cholesterol	Exome	Ruiz/STITCH	DB00641	simvastatin	ENSG00000084674	APOB	5	0.0315876
FAVA	Total cholesterol	Exome	Ruiz/STITCH	DB00439		ENSG00000084674	APOB	5	0.0315876
FAVA	Total cholesterol	Exome	Ruiz/STITCH	DB00132		ENSG00000084674	APOB	5	0.0315876
FAVA	Total cholesterol	Exome	Ruiz/STITCH	DB01076	atorvastatin	ENSG00000084674	APOB	5	0.0315876
FAVA	Total cholesterol	Exome	Ruiz/STITCH	DB01098	rosuvastatin	ENSG00000084674	APOB	5	0.0315876
FAVA	Total cholesterol	Exome	Ruiz/STITCH	DB00175	pravastatin	ENSG00000084674	APOB	5	0.0315876
FAVA	Total cholesterol	Exome	Ruiz/STITCH	DB01241	gemfibrozil	ENSG00000084674	APOB	5	0.0315876
FAVA	Total cholesterol	Exome	Ruiz/STITCH	DB00132		ENSG00000110090	CPT1A	115	0.726515
FAVA	Total cholesterol	Exome	Ruiz/STITCH	DB00583	levocarnitine	ENSG00000110090	CPT1A	115	0.726515
FAVA	Total cholesterol	Exome	Ruiz/STITCH	DB08860	pitavastatin	ENSG00000113161	HMGCR	26	0.164255
FAVA	Total cholesterol	Exome	Ruiz/STITCH	DB00227	lovastatin	ENSG00000113161	HMGCR	26	0.164255
FAVA	Total cholesterol	Exome	Ruiz/STITCH	DB00641	simvastatin	ENSG00000113161	HMGCR	26	0.164255
FAVA	Total cholesterol	Exome	Ruiz/STITCH	DB00973	ezetimibe	ENSG00000113161	HMGCR	26	0.164255
FAVA	Total cholesterol	Exome	Ruiz/STITCH	DB00439		ENSG00000113161	HMGCR	26	0.164255
FAVA	Total cholesterol	Exome	Ruiz/STITCH	DB00132		ENSG00000113161	HMGCR	26	0.164255
FAVA	Total cholesterol	Exome	Ruiz/STITCH	DB01076	atorvastatin	ENSG00000113161	HMGCR	26	0.164255
FAVA	Total cholesterol	Exome	Ruiz/STITCH	DB01098	rosuvastatin	ENSG00000113161	HMGCR	26	0.164255
FAVA	Total cholesterol	Exome	Ruiz/STITCH	DB00175	pravastatin	ENSG00000113161	HMGCR	26	0.164255
FAVA	Total cholesterol	Exome	Ruiz/STITCH	DB01095	fluvastatin	ENSG00000113161	HMGCR	26	0.164255
FAVA	Total cholesterol	Exome	Ruiz/STITCH	DB01393	bezafibrate	ENSG00000113161	HMGCR	26	0.164255
FAVA	Total cholesterol	Exome	Ruiz/STITCH	DB00641	simvastatin	ENSG00000115009	CCL20	111	0.701245
FAVA	Total cholesterol	Exome	Ruiz/STITCH	DB00509	Dextrothyroxine	ENSG00000129214	SHBG	53	0.334828
FAVA	Total cholesterol	Exome	Ruiz/STITCH	DB00227	lovastatin	ENSG00000130164	LDLR	2	0.012635
FAVA	Total cholesterol	Exome	Ruiz/STITCH	DB01039	fenofibrate	ENSG00000130164	LDLR	2	0.012635
FAVA	Total cholesterol	Exome	Ruiz/STITCH	DB00641	simvastatin	ENSG00000130164	LDLR	2	0.012635
FAVA	Total cholesterol	Exome	Ruiz/STITCH	DB00439		ENSG00000130164	LDLR	2	0.012635
FAVA	Total cholesterol	Exome	Ruiz/STITCH	DB00175	pravastatin	ENSG00000130164	LDLR	2	0.012635
FAVA	Total cholesterol	Exome	Ruiz/STITCH	DB01241	gemfibrozil	ENSG00000130164	LDLR	2	0.012635
FAVA	Total cholesterol	Exome	Ruiz/STITCH	DB01599	probucol	ENSG00000132855	ANGPTL3	7	0.0442226
FAVA	Total cholesterol	Exome	Ruiz/STITCH	DB00132		ENSG00000140505	CYP1A2	133	0.84023
FAVA	Total cholesterol	Exome	Ruiz/STITCH	DB00509	Dextrothyroxine	ENSG00000163631	ALB	21	0.132668
FAVA	Total cholesterol	Exome	Ruiz/STITCH	DB00439		ENSG00000163631	ALB	21	0.132668
FAVA	Total cholesterol	Exome	Ruiz/STITCH	DB00627	niacin	ENSG00000165029	ABCA1	3	0.0189526
FAVA	Total cholesterol	Exome	Ruiz/STITCH	DB08860	pitavastatin	ENSG00000165029	ABCA1	3	0.0189526
FAVA	Total cholesterol	Exome	Ruiz/STITCH	DB00641	simvastatin	ENSG00000165029	ABCA1	3	0.0189526
FAVA	Total cholesterol	Exome	Ruiz/STITCH	DB00973	ezetimibe	ENSG00000165029	ABCA1	3	0.0189526
FAVA	Total cholesterol	Exome	Ruiz/STITCH	DB00439		ENSG00000165029	ABCA1	3	0.0189526
FAVA	Total cholesterol	Exome	Ruiz/STITCH	DB00132		ENSG00000165029	ABCA1	3	0.0189526
FAVA	Total cholesterol	Exome	Ruiz/STITCH	DB01076	atorvastatin	ENSG00000165029	ABCA1	3	0.0189526
FAVA	Total cholesterol	Exome	Ruiz/STITCH	DB01599	probucol	ENSG00000165029	ABCA1	3	0.0189526
FAVA	Total cholesterol	Exome	Ruiz/STITCH	DB00641	simvastatin	ENSG00000166035	LIPC	8	0.0505401
FAVA	Total cholesterol	Exome	Ruiz/STITCH	DB01393	bezafibrate	ENSG00000166035	LIPC	8	0.0505401
FAVA	Total cholesterol	Exome	Ruiz/STITCH	DB01039	fenofibrate	ENSG00000169174	PCSK9	1	0.00631752
FAVA	Total cholesterol	Exome	Ruiz/STITCH	DB00973	ezetimibe	ENSG00000169174	PCSK9	1	0.00631752
FAVA	Total cholesterol	Exome	Ruiz/STITCH	DB00439		ENSG00000169174	PCSK9	1	0.00631752
FAVA	Total cholesterol	Exome	Ruiz/STITCH	DB01098	rosuvastatin	ENSG00000169174	PCSK9	1	0.00631752
FAVA	Total cholesterol	Exome	Ruiz/STITCH	DB00175	pravastatin	ENSG00000169174	PCSK9	1	0.00631752
FAVA	Total cholesterol	Exome	Ruiz/STITCH	DB00132		ENSG00000187048	CYP4A11	55	0.347464
FAVA	Total cholesterol	Exome	DrugBank/DGIdb	DB01076	Atorvastatin	ENSG00000007944	MYLIP	89	0.562259
FAVA	Total cholesterol	Exome	DrugBank/DGIdb	DB00175	Pravastatin	ENSG00000015520	NPC1L1	6	0.0379051
FAVA	Total cholesterol	Exome	DrugBank/DGIdb	DB00973	Ezetimibe	ENSG00000015520	NPC1L1	6	0.0379051
FAVA	Total cholesterol	Exome	DrugBank/DGIdb	DB00227	Lovastatin	ENSG00000051382	PIK3CB	49	0.309558
FAVA	Total cholesterol	Exome	DrugBank/DGIdb	DB01076	Atorvastatin	ENSG00000073060	SCARB1	4	0.0252701
FAVA	Total cholesterol	Exome	DrugBank/DGIdb	DB01039	Fenofibrate	ENSG00000073060	SCARB1	4	0.0252701
FAVA	Total cholesterol	Exome	DrugBank/DGIdb	DB00175	Pravastatin	ENSG00000084674	APOB	5	0.0315876
FAVA	Total cholesterol	Exome	DrugBank/DGIdb	DB01076	Atorvastatin	ENSG00000084674	APOB	5	0.0315876
FAVA	Total cholesterol	Exome	DrugBank/DGIdb	DB01039	Fenofibrate	ENSG00000084674	APOB	5	0.0315876
FAVA	Total cholesterol	Exome	DrugBank/DGIdb	DB00227	Lovastatin	ENSG00000084674	APOB	5	0.0315876
FAVA	Total cholesterol	Exome	DrugBank/DGIdb	DB05528	Mipomersen	ENSG00000084674	APOB	5	0.0315876
FAVA	Total cholesterol	Exome	DrugBank/DGIdb	DB08827	Lomitapide	ENSG00000084674	APOB	5	0.0315876
FAVA	Total cholesterol	Exome	DrugBank/DGIdb	DB01432	Cholestyramine	ENSG00000084674	APOB	5	0.0315876
FAVA	Total cholesterol	Exome	DrugBank/DGIdb	DB00641	Simvastatin	ENSG00000113161	HMGCR	26	0.164255
FAVA	Total cholesterol	Exome	DrugBank/DGIdb	DB00175	Pravastatin	ENSG00000113161	HMGCR	26	0.164255
FAVA	Total cholesterol	Exome	DrugBank/DGIdb	DB01095	Fluvastatin	ENSG00000113161	HMGCR	26	0.164255
FAVA	Total cholesterol	Exome	DrugBank/DGIdb	DB01098	Rosuvastatin	ENSG00000113161	HMGCR	26	0.164255
FAVA	Total cholesterol	Exome	DrugBank/DGIdb	DB01076	Atorvastatin	ENSG00000113161	HMGCR	26	0.164255
FAVA	Total cholesterol	Exome	DrugBank/DGIdb	DB00227	Lovastatin	ENSG00000113161	HMGCR	26	0.164255
FAVA	Total cholesterol	Exome	DrugBank/DGIdb	DB00945	Acetylsalicylic acid	ENSG00000113161	HMGCR	26	0.164255
FAVA	Total cholesterol	Exome	DrugBank/DGIdb	DB08860	Pitavastatin	ENSG00000113161	HMGCR	26	0.164255
FAVA	Total cholesterol	Exome	DrugBank/DGIdb	DB01076	Atorvastatin	ENSG00000127948	POR	125	0.78969
STRING	Total cholesterol	eQTL-GWAS	Ruiz/DGIdb	DB08860	pitavastatin	ENSG00000196126	HLA-DRB1	128	0.689172
STRING	Total cholesterol	eQTL-GWAS	Ruiz/DGIdb	DB00227	lovastatin	ENSG00000204371	EHMT2	170	0.915307
STRING	Total cholesterol	eQTL-GWAS	Ruiz/DGIdb	DB00132		ENSG00000204371	EHMT2	170	0.915307
STRING	Total cholesterol	eQTL-GWAS	Ruiz/STITCH	DB00973	ezetimibe	ENSG00000015520	NPC1L1	70	0.376891
STRING	Total cholesterol	eQTL-GWAS	Ruiz/STITCH	DB00227	lovastatin	ENSG00000084674	APOB	5	0.0269208
STRING	Total cholesterol	eQTL-GWAS	Ruiz/STITCH	DB00641	simvastatin	ENSG00000084674	APOB	5	0.0269208
STRING	Total cholesterol	eQTL-GWAS	Ruiz/STITCH	DB00439		ENSG00000084674	APOB	5	0.0269208
STRING	Total cholesterol	eQTL-GWAS	Ruiz/STITCH	DB00132		ENSG00000084674	APOB	5	0.0269208
STRING	Total cholesterol	eQTL-GWAS	Ruiz/STITCH	DB01076	atorvastatin	ENSG00000084674	APOB	5	0.0269208
STRING	Total cholesterol	eQTL-GWAS	Ruiz/STITCH	DB01098	rosuvastatin	ENSG00000084674	APOB	5	0.0269208
STRING	Total cholesterol	eQTL-GWAS	Ruiz/STITCH	DB00175	pravastatin	ENSG00000084674	APOB	5	0.0269208
STRING	Total cholesterol	eQTL-GWAS	Ruiz/STITCH	DB01241	gemfibrozil	ENSG00000084674	APOB	5	0.0269208
STRING	Total cholesterol	eQTL-GWAS	Ruiz/STITCH	DB00227	lovastatin	ENSG00000087237	CETP	26	0.139988
STRING	Total cholesterol	eQTL-GWAS	Ruiz/STITCH	DB00641	simvastatin	ENSG00000087237	CETP	26	0.139988
STRING	Total cholesterol	eQTL-GWAS	Ruiz/STITCH	DB01599	probucol	ENSG00000087237	CETP	26	0.139988
STRING	Total cholesterol	eQTL-GWAS	Ruiz/STITCH	DB01098	rosuvastatin	ENSG00000087237	CETP	26	0.139988
STRING	Total cholesterol	eQTL-GWAS	Ruiz/STITCH	DB01393	bezafibrate	ENSG00000087237	CETP	26	0.139988
STRING	Total cholesterol	eQTL-GWAS	Ruiz/STITCH	DB01095	fluvastatin	ENSG00000112096	SOD2	90	0.484574
STRING	Total cholesterol	eQTL-GWAS	Ruiz/STITCH	DB08860	pitavastatin	ENSG00000113161	HMGCR	13	0.0699941
STRING	Total cholesterol	eQTL-GWAS	Ruiz/STITCH	DB00227	lovastatin	ENSG00000113161	HMGCR	13	0.0699941
STRING	Total cholesterol	eQTL-GWAS	Ruiz/STITCH	DB00641	simvastatin	ENSG00000113161	HMGCR	13	0.0699941
STRING	Total cholesterol	eQTL-GWAS	Ruiz/STITCH	DB00973	ezetimibe	ENSG00000113161	HMGCR	13	0.0699941
STRING	Total cholesterol	eQTL-GWAS	Ruiz/STITCH	DB00439		ENSG00000113161	HMGCR	13	0.0699941
STRING	Total cholesterol	eQTL-GWAS	Ruiz/STITCH	DB00132		ENSG00000113161	HMGCR	13	0.0699941
STRING	Total cholesterol	eQTL-GWAS	Ruiz/STITCH	DB01076	atorvastatin	ENSG00000113161	HMGCR	13	0.0699941
STRING	Total cholesterol	eQTL-GWAS	Ruiz/STITCH	DB01098	rosuvastatin	ENSG00000113161	HMGCR	13	0.0699941
STRING	Total cholesterol	eQTL-GWAS	Ruiz/STITCH	DB00175	pravastatin	ENSG00000113161	HMGCR	13	0.0699941
STRING	Total cholesterol	eQTL-GWAS	Ruiz/STITCH	DB01095	fluvastatin	ENSG00000113161	HMGCR	13	0.0699941
STRING	Total cholesterol	eQTL-GWAS	Ruiz/STITCH	DB01393	bezafibrate	ENSG00000113161	HMGCR	13	0.0699941
STRING	Total cholesterol	eQTL-GWAS	Ruiz/STITCH	DB08860	pitavastatin	ENSG00000118137	APOA1	62	0.333818
STRING	Total cholesterol	eQTL-GWAS	Ruiz/STITCH	DB00132		ENSG00000118137	APOA1	62	0.333818
STRING	Total cholesterol	eQTL-GWAS	Ruiz/STITCH	DB01241	gemfibrozil	ENSG00000118137	APOA1	62	0.333818
STRING	Total cholesterol	eQTL-GWAS	Ruiz/STITCH	DB00227	lovastatin	ENSG00000130164	LDLR	16	0.0861466
STRING	Total cholesterol	eQTL-GWAS	Ruiz/STITCH	DB01039	fenofibrate	ENSG00000130164	LDLR	16	0.0861466
STRING	Total cholesterol	eQTL-GWAS	Ruiz/STITCH	DB00641	simvastatin	ENSG00000130164	LDLR	16	0.0861466
STRING	Total cholesterol	eQTL-GWAS	Ruiz/STITCH	DB00439		ENSG00000130164	LDLR	16	0.0861466
STRING	Total cholesterol	eQTL-GWAS	Ruiz/STITCH	DB00175	pravastatin	ENSG00000130164	LDLR	16	0.0861466
STRING	Total cholesterol	eQTL-GWAS	Ruiz/STITCH	DB01241	gemfibrozil	ENSG00000130164	LDLR	16	0.0861466
STRING	Total cholesterol	eQTL-GWAS	Ruiz/STITCH	DB00227	lovastatin	ENSG00000130203	APOE	43	0.231519
STRING	Total cholesterol	eQTL-GWAS	Ruiz/STITCH	DB01076	atorvastatin	ENSG00000130203	APOE	43	0.231519
STRING	Total cholesterol	eQTL-GWAS	Ruiz/STITCH	DB01599	probucol	ENSG00000130203	APOE	43	0.231519
STRING	Total cholesterol	eQTL-GWAS	Ruiz/STITCH	DB08860	pitavastatin	ENSG00000136238	RAC1	140	0.753782
STRING	Total cholesterol	eQTL-GWAS	Ruiz/STITCH	DB00227	lovastatin	ENSG00000136238	RAC1	140	0.753782
STRING	Total cholesterol	eQTL-GWAS	Ruiz/STITCH	DB00641	simvastatin	ENSG00000136238	RAC1	140	0.753782
STRING	Total cholesterol	eQTL-GWAS	Ruiz/STITCH	DB00439		ENSG00000136238	RAC1	140	0.753782
STRING	Total cholesterol	eQTL-GWAS	Ruiz/STITCH	DB01076	atorvastatin	ENSG00000136238	RAC1	140	0.753782
STRING	Total cholesterol	eQTL-GWAS	Ruiz/STITCH	DB00175	pravastatin	ENSG00000136238	RAC1	140	0.753782
STRING	Total cholesterol	eQTL-GWAS	Ruiz/STITCH	DB00227	lovastatin	ENSG00000142208	AKT1	169	0.909923
STRING	Total cholesterol	eQTL-GWAS	Ruiz/STITCH	DB00641	simvastatin	ENSG00000142208	AKT1	169	0.909923
STRING	Total cholesterol	eQTL-GWAS	Ruiz/STITCH	DB00439		ENSG00000142208	AKT1	169	0.909923
STRING	Total cholesterol	eQTL-GWAS	Ruiz/STITCH	DB01076	atorvastatin	ENSG00000142208	AKT1	169	0.909923
STRING	Total cholesterol	eQTL-GWAS	Ruiz/STITCH	DB01095	fluvastatin	ENSG00000142208	AKT1	169	0.909923
STRING	Total cholesterol	eQTL-GWAS	Ruiz/STITCH	DB00641	simvastatin	ENSG00000144852	NR1I2	183	0.985301
STRING	Total cholesterol	eQTL-GWAS	Ruiz/STITCH	DB00439		ENSG00000144852	NR1I2	183	0.985301
STRING	Total cholesterol	eQTL-GWAS	Ruiz/STITCH	DB00132		ENSG00000149485	FADS1	24	0.12922
STRING	Total cholesterol	eQTL-GWAS	Ruiz/STITCH	DB00641	simvastatin	ENSG00000166035	LIPC	4	0.0215366
STRING	Total cholesterol	eQTL-GWAS	Ruiz/STITCH	DB01393	bezafibrate	ENSG00000166035	LIPC	4	0.0215366
STRING	Total cholesterol	eQTL-GWAS	Ruiz/STITCH	DB00227	lovastatin	ENSG00000167910	CYP7A1	50	0.269208
FAVA	Total cholesterol	GWAS	Ruiz/DGIdb	DB00175	pravastatin	ENSG00000084674	APOB	27	0.170573
FAVA	Total cholesterol	GWAS	Ruiz/DGIdb	DB01076	atorvastatin	ENSG00000084674	APOB	27	0.170573
FAVA	Total cholesterol	GWAS	Ruiz/DGIdb	DB01039	fenofibrate	ENSG00000084674	APOB	27	0.170573
FAVA	Total cholesterol	GWAS	Ruiz/DGIdb	DB00227	lovastatin	ENSG00000084674	APOB	27	0.170573
FAVA	Total cholesterol	GWAS	Ruiz/DGIdb	DB08827	lomitapide	ENSG00000084674	APOB	27	0.170573
FAVA	Total cholesterol	GWAS	Ruiz/DGIdb	DB00641	simvastatin	ENSG00000087237	CETP	31	0.195843
FAVA	Total cholesterol	GWAS	Ruiz/DGIdb	DB00175	pravastatin	ENSG00000087237	CETP	31	0.195843
FAVA	Total cholesterol	GWAS	Ruiz/DGIdb	DB01095	fluvastatin	ENSG00000087237	CETP	31	0.195843
FAVA	Total cholesterol	GWAS	Ruiz/DGIdb	DB01076	atorvastatin	ENSG00000087237	CETP	31	0.195843
FAVA	Total cholesterol	GWAS	Ruiz/DGIdb	DB00227	lovastatin	ENSG00000087237	CETP	31	0.195843
FAVA	Total cholesterol	GWAS	Ruiz/DGIdb	DB00641	simvastatin	ENSG00000110243	APOA5	20	0.12635
FAVA	Total cholesterol	GWAS	Ruiz/DGIdb	DB01076	atorvastatin	ENSG00000110243	APOA5	20	0.12635
FAVA	Total cholesterol	GWAS	Ruiz/DGIdb	DB01039	fenofibrate	ENSG00000110243	APOA5	20	0.12635
FAVA	Total cholesterol	GWAS	Ruiz/DGIdb	DB00227	lovastatin	ENSG00000110243	APOA5	20	0.12635
FAVA	Total cholesterol	GWAS	Ruiz/DGIdb	DB00641	simvastatin	ENSG00000113161	HMGCR	24	0.15162
FAVA	Total cholesterol	GWAS	Ruiz/DGIdb	DB00175	pravastatin	ENSG00000113161	HMGCR	24	0.15162
FAVA	Total cholesterol	GWAS	Ruiz/DGIdb	DB01095	fluvastatin	ENSG00000113161	HMGCR	24	0.15162
FAVA	Total cholesterol	GWAS	Ruiz/DGIdb	DB01098	rosuvastatin	ENSG00000113161	HMGCR	24	0.15162
FAVA	Total cholesterol	GWAS	Ruiz/DGIdb	DB11629	laropiprant	ENSG00000113161	HMGCR	24	0.15162
FAVA	Total cholesterol	GWAS	Ruiz/DGIdb	DB01076	atorvastatin	ENSG00000113161	HMGCR	24	0.15162
FAVA	Total cholesterol	GWAS	Ruiz/DGIdb	DB00227	lovastatin	ENSG00000113161	HMGCR	24	0.15162
FAVA	Total cholesterol	GWAS	Ruiz/DGIdb	DB00439		ENSG00000113161	HMGCR	24	0.15162
FAVA	Total cholesterol	GWAS	Ruiz/DGIdb	DB08860	pitavastatin	ENSG00000113161	HMGCR	24	0.15162
FAVA	Total cholesterol	GWAS	Ruiz/DGIdb	DB01039	fenofibrate	ENSG00000118137	APOA1	8	0.0505401
FAVA	Total cholesterol	GWAS	Ruiz/DGIdb	DB00132		ENSG00000122008	POLK	6	0.0379051
FAVA	Total cholesterol	GWAS	Ruiz/DGIdb	DB00175	pravastatin	ENSG00000130164	LDLR	42	0.265336
FAVA	Total cholesterol	GWAS	Ruiz/DGIdb	DB01076	atorvastatin	ENSG00000130164	LDLR	42	0.265336
FAVA	Total cholesterol	GWAS	Ruiz/DGIdb	DB00227	lovastatin	ENSG00000130164	LDLR	42	0.265336
FAVA	Total cholesterol	GWAS	Ruiz/DGIdb	DB09302	Alirocumab	ENSG00000130164	LDLR	42	0.265336
FAVA	Total cholesterol	GWAS	Ruiz/DGIdb	DB01241	gemfibrozil	ENSG00000130164	LDLR	42	0.265336
FAVA	Total cholesterol	GWAS	Ruiz/DGIdb	DB08827	lomitapide	ENSG00000130164	LDLR	42	0.265336
FAVA	Total cholesterol	GWAS	Ruiz/DGIdb	DB00641	simvastatin	ENSG00000130203	APOE	13	0.0821277
FAVA	Total cholesterol	GWAS	Ruiz/DGIdb	DB00175	pravastatin	ENSG00000130203	APOE	13	0.0821277
FAVA	Total cholesterol	GWAS	Ruiz/DGIdb	DB01095	fluvastatin	ENSG00000130203	APOE	13	0.0821277
FAVA	Total cholesterol	GWAS	Ruiz/DGIdb	DB01076	atorvastatin	ENSG00000130203	APOE	13	0.0821277
FAVA	Total cholesterol	GWAS	Ruiz/DGIdb	DB01039	fenofibrate	ENSG00000130203	APOE	13	0.0821277
FAVA	Total cholesterol	GWAS	Ruiz/DGIdb	DB00132		ENSG00000134824	FADS2	2	0.012635
FAVA	Total cholesterol	GWAS	Ruiz/DGIdb	DB00641	simvastatin	ENSG00000140505	CYP1A2	92	0.581212
FAVA	Total cholesterol	GWAS	Ruiz/DGIdb	DB01039	fenofibrate	ENSG00000140505	CYP1A2	92	0.581212
FAVA	Total cholesterol	GWAS	Ruiz/DGIdb	DB00227	lovastatin	ENSG00000140505	CYP1A2	92	0.581212
FAVA	Total cholesterol	GWAS	Ruiz/DGIdb	DB00627	niacin	ENSG00000140505	CYP1A2	92	0.581212
FAVA	Total cholesterol	GWAS	Ruiz/DGIdb	DB00636	clofibrate	ENSG00000140505	CYP1A2	92	0.581212
FAVA	Total cholesterol	GWAS	Ruiz/DGIdb	DB00132		ENSG00000149485	FADS1	1	0.00631752
FAVA	Total cholesterol	GWAS	Ruiz/DGIdb	DB00641	simvastatin	ENSG00000165029	ABCA1	65	0.410639
FAVA	Total cholesterol	GWAS	Ruiz/DGIdb	DB00175	pravastatin	ENSG00000165029	ABCA1	65	0.410639
FAVA	Total cholesterol	GWAS	Ruiz/DGIdb	DB01076	atorvastatin	ENSG00000165029	ABCA1	65	0.410639
FAVA	Total cholesterol	GWAS	Ruiz/DGIdb	DB01039	fenofibrate	ENSG00000165029	ABCA1	65	0.410639
FAVA	Total cholesterol	GWAS	Ruiz/DGIdb	DB01599	probucol	ENSG00000165029	ABCA1	65	0.410639
FAVA	Total cholesterol	GWAS	Ruiz/DGIdb	DB00641	simvastatin	ENSG00000166035	LIPC	66	0.416956
FAVA	Total cholesterol	GWAS	Ruiz/DGIdb	DB00175	pravastatin	ENSG00000166035	LIPC	66	0.416956
FAVA	Total cholesterol	GWAS	Ruiz/DGIdb	DB01095	fluvastatin	ENSG00000166035	LIPC	66	0.416956
FAVA	Total cholesterol	GWAS	Ruiz/DGIdb	DB01076	atorvastatin	ENSG00000166035	LIPC	66	0.416956
FAVA	Total cholesterol	GWAS	Ruiz/DGIdb	DB09302	Alirocumab	ENSG00000169174	PCSK9	11	0.0694927
FAVA	Total cholesterol	GWAS	Ruiz/DGIdb	DB08827	lomitapide	ENSG00000169174	PCSK9	11	0.0694927
FAVA	Total cholesterol	GWAS	Ruiz/DGIdb	DB00641	simvastatin	ENSG00000196126	HLA-DRB1	22	0.138985
FAVA	Total cholesterol	GWAS	Ruiz/DGIdb	DB00175	pravastatin	ENSG00000196126	HLA-DRB1	22	0.138985
FAVA	Total cholesterol	GWAS	Ruiz/DGIdb	DB01095	fluvastatin	ENSG00000196126	HLA-DRB1	22	0.138985
FAVA	Total cholesterol	GWAS	Ruiz/DGIdb	DB01098	rosuvastatin	ENSG00000196126	HLA-DRB1	22	0.138985
FAVA	Total cholesterol	GWAS	Ruiz/DGIdb	DB01076	atorvastatin	ENSG00000196126	HLA-DRB1	22	0.138985
FAVA	Total cholesterol	GWAS	Ruiz/DGIdb	DB08860	pitavastatin	ENSG00000196126	HLA-DRB1	22	0.138985
FAVA	Total cholesterol	GWAS	Ruiz/DGIdb	DB00227	lovastatin	ENSG00000204371	EHMT2	148	0.934993
FAVA	Total cholesterol	GWAS	Ruiz/DGIdb	DB00132		ENSG00000204371	EHMT2	148	0.934993
FAVA	Total cholesterol	GWAS	Ruiz/STITCH	DB00227	lovastatin	ENSG00000084674	APOB	27	0.170573
FAVA	Total cholesterol	GWAS	Ruiz/STITCH	DB00641	simvastatin	ENSG00000084674	APOB	27	0.170573
FAVA	Total cholesterol	GWAS	Ruiz/STITCH	DB00439		ENSG00000084674	APOB	27	0.170573
FAVA	Total cholesterol	GWAS	Ruiz/STITCH	DB00132		ENSG00000084674	APOB	27	0.170573
FAVA	Total cholesterol	GWAS	Ruiz/STITCH	DB01076	atorvastatin	ENSG00000084674	APOB	27	0.170573
FAVA	Total cholesterol	GWAS	Ruiz/STITCH	DB01098	rosuvastatin	ENSG00000084674	APOB	27	0.170573
FAVA	Total cholesterol	GWAS	Ruiz/STITCH	DB00175	pravastatin	ENSG00000084674	APOB	27	0.170573
FAVA	Total cholesterol	GWAS	Ruiz/STITCH	DB01241	gemfibrozil	ENSG00000084674	APOB	27	0.170573
FAVA	Total cholesterol	GWAS	Ruiz/STITCH	DB00227	lovastatin	ENSG00000087237	CETP	31	0.195843
FAVA	Total cholesterol	GWAS	Ruiz/STITCH	DB00641	simvastatin	ENSG00000087237	CETP	31	0.195843
FAVA	Total cholesterol	GWAS	Ruiz/STITCH	DB01599	probucol	ENSG00000087237	CETP	31	0.195843
FAVA	Total cholesterol	GWAS	Ruiz/STITCH	DB01098	rosuvastatin	ENSG00000087237	CETP	31	0.195843
FAVA	Total cholesterol	GWAS	Ruiz/STITCH	DB01393	bezafibrate	ENSG00000087237	CETP	31	0.195843
FAVA	Total cholesterol	GWAS	Ruiz/STITCH	DB01039	fenofibrate	ENSG00000110243	APOA5	20	0.12635
FAVA	Total cholesterol	GWAS	Ruiz/STITCH	DB00132		ENSG00000110243	APOA5	20	0.12635
FAVA	Total cholesterol	GWAS	Ruiz/STITCH	DB01076	atorvastatin	ENSG00000110245	APOC3	14	0.0884453
FAVA	Total cholesterol	GWAS	Ruiz/STITCH	DB01098	rosuvastatin	ENSG00000110245	APOC3	14	0.0884453
FAVA	Total cholesterol	GWAS	Ruiz/STITCH	DB08860	pitavastatin	ENSG00000113161	HMGCR	24	0.15162
FAVA	Total cholesterol	GWAS	Ruiz/STITCH	DB00227	lovastatin	ENSG00000113161	HMGCR	24	0.15162
FAVA	Total cholesterol	GWAS	Ruiz/STITCH	DB00641	simvastatin	ENSG00000113161	HMGCR	24	0.15162
FAVA	Total cholesterol	GWAS	Ruiz/STITCH	DB00973	ezetimibe	ENSG00000113161	HMGCR	24	0.15162
FAVA	Total cholesterol	GWAS	Ruiz/STITCH	DB00439		ENSG00000113161	HMGCR	24	0.15162
FAVA	Total cholesterol	GWAS	Ruiz/STITCH	DB00132		ENSG00000113161	HMGCR	24	0.15162
FAVA	Total cholesterol	GWAS	Ruiz/STITCH	DB01076	atorvastatin	ENSG00000113161	HMGCR	24	0.15162
FAVA	Total cholesterol	GWAS	Ruiz/STITCH	DB01098	rosuvastatin	ENSG00000113161	HMGCR	24	0.15162
FAVA	Total cholesterol	GWAS	Ruiz/STITCH	DB00175	pravastatin	ENSG00000113161	HMGCR	24	0.15162
FAVA	Total cholesterol	GWAS	Ruiz/STITCH	DB01095	fluvastatin	ENSG00000113161	HMGCR	24	0.15162
FAVA	Total cholesterol	GWAS	Ruiz/STITCH	DB01393	bezafibrate	ENSG00000113161	HMGCR	24	0.15162
FAVA	Total cholesterol	GWAS	Ruiz/STITCH	DB08860	pitavastatin	ENSG00000118137	APOA1	8	0.0505401
FAVA	Total cholesterol	GWAS	Ruiz/STITCH	DB00132		ENSG00000118137	APOA1	8	0.0505401
FAVA	Total cholesterol	GWAS	Ruiz/STITCH	DB01241	gemfibrozil	ENSG00000118137	APOA1	8	0.0505401
FAVA	Total cholesterol	GWAS	Ruiz/STITCH	DB00227	lovastatin	ENSG00000130164	LDLR	42	0.265336
FAVA	Total cholesterol	GWAS	Ruiz/STITCH	DB01039	fenofibrate	ENSG00000130164	LDLR	42	0.265336
FAVA	Total cholesterol	GWAS	Ruiz/STITCH	DB00641	simvastatin	ENSG00000130164	LDLR	42	0.265336
FAVA	Total cholesterol	GWAS	Ruiz/STITCH	DB00439		ENSG00000130164	LDLR	42	0.265336
FAVA	Total cholesterol	GWAS	Ruiz/STITCH	DB00175	pravastatin	ENSG00000130164	LDLR	42	0.265336
FAVA	Total cholesterol	GWAS	Ruiz/STITCH	DB01241	gemfibrozil	ENSG00000130164	LDLR	42	0.265336
FAVA	Total cholesterol	GWAS	Ruiz/STITCH	DB00227	lovastatin	ENSG00000130203	APOE	13	0.0821277
FAVA	Total cholesterol	GWAS	Ruiz/STITCH	DB01076	atorvastatin	ENSG00000130203	APOE	13	0.0821277
FAVA	Total cholesterol	GWAS	Ruiz/STITCH	DB01599	probucol	ENSG00000130203	APOE	13	0.0821277
FAVA	Total cholesterol	GWAS	Ruiz/STITCH	DB01599	probucol	ENSG00000132855	ANGPTL3	37	0.233748
FAVA	Total cholesterol	GWAS	Ruiz/STITCH	DB00132		ENSG00000140505	CYP1A2	92	0.581212
FAVA	Total cholesterol	GWAS	Ruiz/STITCH	DB00132		ENSG00000149485	FADS1	1	0.00631752
FAVA	Total cholesterol	GWAS	Ruiz/STITCH	DB00627	niacin	ENSG00000165029	ABCA1	65	0.410639
FAVA	Total cholesterol	GWAS	Ruiz/STITCH	DB08860	pitavastatin	ENSG00000165029	ABCA1	65	0.410639
FAVA	Total cholesterol	GWAS	Ruiz/STITCH	DB00641	simvastatin	ENSG00000165029	ABCA1	65	0.410639
FAVA	Total cholesterol	GWAS	Ruiz/STITCH	DB00973	ezetimibe	ENSG00000165029	ABCA1	65	0.410639
FAVA	Total cholesterol	GWAS	Ruiz/STITCH	DB00439		ENSG00000165029	ABCA1	65	0.410639
FAVA	Total cholesterol	GWAS	Ruiz/STITCH	DB00132		ENSG00000165029	ABCA1	65	0.410639
FAVA	Total cholesterol	GWAS	Ruiz/STITCH	DB01076	atorvastatin	ENSG00000165029	ABCA1	65	0.410639
FAVA	Total cholesterol	GWAS	Ruiz/STITCH	DB01599	probucol	ENSG00000165029	ABCA1	65	0.410639
FAVA	Total cholesterol	GWAS	Ruiz/STITCH	DB00641	simvastatin	ENSG00000166035	LIPC	66	0.416956
FAVA	Total cholesterol	GWAS	Ruiz/STITCH	DB01393	bezafibrate	ENSG00000166035	LIPC	66	0.416956
FAVA	Total cholesterol	GWAS	Ruiz/STITCH	DB01039	fenofibrate	ENSG00000169174	PCSK9	11	0.0694927
FAVA	Total cholesterol	GWAS	Ruiz/STITCH	DB00973	ezetimibe	ENSG00000169174	PCSK9	11	0.0694927
FAVA	Total cholesterol	GWAS	Ruiz/STITCH	DB00439		ENSG00000169174	PCSK9	11	0.0694927
FAVA	Total cholesterol	GWAS	Ruiz/STITCH	DB01098	rosuvastatin	ENSG00000169174	PCSK9	11	0.0694927
FAVA	Total cholesterol	GWAS	Ruiz/STITCH	DB00175	pravastatin	ENSG00000169174	PCSK9	11	0.0694927
FAVA	Total cholesterol	GWAS	Ruiz/STITCH	DB00175	pravastatin	ENSG00000184557	SOCS3	139	0.878135
FAVA	Total cholesterol	GWAS	Ruiz/STITCH	DB00439		ENSG00000204444	APOM	107	0.675974
FAVA	Total cholesterol	GWAS	Ruiz/STITCH	DB00627	niacin	ENSG00000257017	HP	152	0.960263
FAVA	Total cholesterol	GWAS	Ruiz/STITCH	DB00627	niacin	ENSG00000261701	HPR	91	0.574894
FAVA	Total cholesterol	GWAS	DrugBank/DGIdb	DB00175	Pravastatin	ENSG00000084674	APOB	27	0.170573
FAVA	Total cholesterol	GWAS	DrugBank/DGIdb	DB01076	Atorvastatin	ENSG00000084674	APOB	27	0.170573
FAVA	Total cholesterol	GWAS	DrugBank/DGIdb	DB01039	Fenofibrate	ENSG00000084674	APOB	27	0.170573
FAVA	Total cholesterol	GWAS	DrugBank/DGIdb	DB00227	Lovastatin	ENSG00000084674	APOB	27	0.170573
FAVA	Total cholesterol	GWAS	DrugBank/DGIdb	DB05528	Mipomersen	ENSG00000084674	APOB	27	0.170573
FAVA	Total cholesterol	GWAS	DrugBank/DGIdb	DB08827	Lomitapide	ENSG00000084674	APOB	27	0.170573
FAVA	Total cholesterol	GWAS	DrugBank/DGIdb	DB01432	Cholestyramine	ENSG00000084674	APOB	27	0.170573
FAVA	Total cholesterol	GWAS	DrugBank/DGIdb	DB00641	Simvastatin	ENSG00000087237	CETP	31	0.195843
FAVA	Total cholesterol	GWAS	DrugBank/DGIdb	DB00175	Pravastatin	ENSG00000087237	CETP	31	0.195843
FAVA	Total cholesterol	GWAS	DrugBank/DGIdb	DB01095	Fluvastatin	ENSG00000087237	CETP	31	0.195843
FAVA	Total cholesterol	GWAS	DrugBank/DGIdb	DB01076	Atorvastatin	ENSG00000087237	CETP	31	0.195843
FAVA	Total cholesterol	GWAS	DrugBank/DGIdb	DB00227	Lovastatin	ENSG00000087237	CETP	31	0.195843
FAVA	Total cholesterol	GWAS	DrugBank/DGIdb	DB00641	Simvastatin	ENSG00000110243	APOA5	20	0.12635
FAVA	Total cholesterol	GWAS	DrugBank/DGIdb	DB01076	Atorvastatin	ENSG00000110243	APOA5	20	0.12635
FAVA	Total cholesterol	GWAS	DrugBank/DGIdb	DB01039	Fenofibrate	ENSG00000110243	APOA5	20	0.12635
FAVA	Total cholesterol	GWAS	DrugBank/DGIdb	DB00227	Lovastatin	ENSG00000110243	APOA5	20	0.12635
FAVA	Total cholesterol	GWAS	DrugBank/DGIdb	DB00641	Simvastatin	ENSG00000113161	HMGCR	24	0.15162
FAVA	Total cholesterol	GWAS	DrugBank/DGIdb	DB00175	Pravastatin	ENSG00000113161	HMGCR	24	0.15162
FAVA	Total cholesterol	GWAS	DrugBank/DGIdb	DB01095	Fluvastatin	ENSG00000113161	HMGCR	24	0.15162
FAVA	Total cholesterol	GWAS	DrugBank/DGIdb	DB01098	Rosuvastatin	ENSG00000113161	HMGCR	24	0.15162
FAVA	Total cholesterol	GWAS	DrugBank/DGIdb	DB01076	Atorvastatin	ENSG00000113161	HMGCR	24	0.15162
FAVA	Total cholesterol	GWAS	DrugBank/DGIdb	DB00227	Lovastatin	ENSG00000113161	HMGCR	24	0.15162
FAVA	Total cholesterol	GWAS	DrugBank/DGIdb	DB00945	Acetylsalicylic acid	ENSG00000113161	HMGCR	24	0.15162
FAVA	Total cholesterol	GWAS	DrugBank/DGIdb	DB08860	Pitavastatin	ENSG00000113161	HMGCR	24	0.15162
FAVA	Total cholesterol	GWAS	DrugBank/DGIdb	DB01039	Fenofibrate	ENSG00000118137	APOA1	8	0.0505401
FAVA	Total cholesterol	GWAS	DrugBank/DGIdb	DB00175	Pravastatin	ENSG00000130164	LDLR	42	0.265336
FAVA	Total cholesterol	GWAS	DrugBank/DGIdb	DB01076	Atorvastatin	ENSG00000130164	LDLR	42	0.265336
FAVA	Total cholesterol	GWAS	DrugBank/DGIdb	DB00227	Lovastatin	ENSG00000130164	LDLR	42	0.265336
FAVA	Total cholesterol	GWAS	DrugBank/DGIdb	DB09302	Alirocumab	ENSG00000130164	LDLR	42	0.265336
FAVA	Total cholesterol	GWAS	DrugBank/DGIdb	DB05528	Mipomersen	ENSG00000130164	LDLR	42	0.265336
FAVA	Total cholesterol	GWAS	DrugBank/DGIdb	DB08827	Lomitapide	ENSG00000130164	LDLR	42	0.265336
FAVA	Total cholesterol	GWAS	DrugBank/DGIdb	DB01432	Cholestyramine	ENSG00000130164	LDLR	42	0.265336
FAVA	Total cholesterol	GWAS	DrugBank/DGIdb	DB00641	Simvastatin	ENSG00000130203	APOE	13	0.0821277
FAVA	Total cholesterol	GWAS	DrugBank/DGIdb	DB00175	Pravastatin	ENSG00000130203	APOE	13	0.0821277
FAVA	Total cholesterol	GWAS	DrugBank/DGIdb	DB01095	Fluvastatin	ENSG00000130203	APOE	13	0.0821277
FAVA	Total cholesterol	GWAS	DrugBank/DGIdb	DB01076	Atorvastatin	ENSG00000130203	APOE	13	0.0821277
FAVA	Total cholesterol	GWAS	DrugBank/DGIdb	DB01039	Fenofibrate	ENSG00000130203	APOE	13	0.0821277
FAVA	Total cholesterol	GWAS	DrugBank/DGIdb	DB00641	Simvastatin	ENSG00000140505	CYP1A2	92	0.581212
FAVA	Total cholesterol	GWAS	DrugBank/DGIdb	DB01039	Fenofibrate	ENSG00000140505	CYP1A2	92	0.581212
FAVA	Total cholesterol	GWAS	DrugBank/DGIdb	DB00227	Lovastatin	ENSG00000140505	CYP1A2	92	0.581212
FAVA	Total cholesterol	GWAS	DrugBank/DGIdb	DB00945	Acetylsalicylic acid	ENSG00000140505	CYP1A2	92	0.581212
FAVA	Total cholesterol	GWAS	DrugBank/DGIdb	DB00627	Niacin	ENSG00000140505	CYP1A2	92	0.581212
FAVA	Total cholesterol	GWAS	DrugBank/DGIdb	DB00641	Simvastatin	ENSG00000165029	ABCA1	65	0.410639
FAVA	Total cholesterol	GWAS	DrugBank/DGIdb	DB00175	Pravastatin	ENSG00000165029	ABCA1	65	0.410639
FAVA	Total cholesterol	GWAS	DrugBank/DGIdb	DB01076	Atorvastatin	ENSG00000165029	ABCA1	65	0.410639
FAVA	Total cholesterol	GWAS	DrugBank/DGIdb	DB01039	Fenofibrate	ENSG00000165029	ABCA1	65	0.410639
FAVA	Total cholesterol	GWAS	DrugBank/DGIdb	DB00641	Simvastatin	ENSG00000166035	LIPC	66	0.416956
FAVA	Total cholesterol	GWAS	DrugBank/DGIdb	DB00175	Pravastatin	ENSG00000166035	LIPC	66	0.416956
FAVA	Total cholesterol	GWAS	DrugBank/DGIdb	DB01095	Fluvastatin	ENSG00000166035	LIPC	66	0.416956
FAVA	Total cholesterol	GWAS	DrugBank/DGIdb	DB01076	Atorvastatin	ENSG00000166035	LIPC	66	0.416956
FAVA	Total cholesterol	GWAS	DrugBank/DGIdb	DB09302	Alirocumab	ENSG00000169174	PCSK9	11	0.0694927
FAVA	Total cholesterol	GWAS	DrugBank/DGIdb	DB08827	Lomitapide	ENSG00000169174	PCSK9	11	0.0694927
FAVA	Total cholesterol	GWAS	DrugBank/DGIdb	DB00641	Simvastatin	ENSG00000196126	HLA-DRB1	22	0.138985
FAVA	Total cholesterol	GWAS	DrugBank/DGIdb	DB00175	Pravastatin	ENSG00000196126	HLA-DRB1	22	0.138985
FAVA	Total cholesterol	GWAS	DrugBank/DGIdb	DB01095	Fluvastatin	ENSG00000196126	HLA-DRB1	22	0.138985
FAVA	Total cholesterol	GWAS	DrugBank/DGIdb	DB01098	Rosuvastatin	ENSG00000196126	HLA-DRB1	22	0.138985
FAVA	Total cholesterol	GWAS	DrugBank/DGIdb	DB01076	Atorvastatin	ENSG00000196126	HLA-DRB1	22	0.138985
FAVA	Total cholesterol	GWAS	DrugBank/DGIdb	DB00945	Acetylsalicylic acid	ENSG00000196126	HLA-DRB1	22	0.138985
FAVA	Total cholesterol	GWAS	DrugBank/DGIdb	DB08860	Pitavastatin	ENSG00000196126	HLA-DRB1	22	0.138985
FAVA	Total cholesterol	GWAS	DrugBank/DGIdb	DB00227	Lovastatin	ENSG00000204371	EHMT2	148	0.934993
FAVA	Total cholesterol	GWAS	DrugBank/STITCH	DB00227	Lovastatin	ENSG00000084674	APOB	27	0.170573
FAVA	Total cholesterol	GWAS	DrugBank/STITCH	DB00641	Simvastatin	ENSG00000084674	APOB	27	0.170573
FAVA	Total cholesterol	GWAS	DrugBank/STITCH	DB01076	Atorvastatin	ENSG00000084674	APOB	27	0.170573
FAVA	Total cholesterol	GWAS	DrugBank/STITCH	DB01098	Rosuvastatin	ENSG00000084674	APOB	27	0.170573
FAVA	Total cholesterol	GWAS	DrugBank/STITCH	DB00175	Pravastatin	ENSG00000084674	APOB	27	0.170573
FAVA	Total cholesterol	GWAS	DrugBank/STITCH	DB00227	Lovastatin	ENSG00000087237	CETP	31	0.195843
FAVA	Total cholesterol	GWAS	DrugBank/STITCH	DB00641	Simvastatin	ENSG00000087237	CETP	31	0.195843
FAVA	Total cholesterol	GWAS	DrugBank/STITCH	DB01098	Rosuvastatin	ENSG00000087237	CETP	31	0.195843
FAVA	Total cholesterol	GWAS	DrugBank/STITCH	DB01393	Bezafibrate	ENSG00000087237	CETP	31	0.195843
FAVA	Total cholesterol	GWAS	DrugBank/STITCH	DB01039	Fenofibrate	ENSG00000110243	APOA5	20	0.12635
FAVA	Total cholesterol	GWAS	DrugBank/STITCH	DB01076	Atorvastatin	ENSG00000110245	APOC3	14	0.0884453
FAVA	Total cholesterol	GWAS	DrugBank/STITCH	DB01098	Rosuvastatin	ENSG00000110245	APOC3	14	0.0884453
FAVA	Total cholesterol	GWAS	DrugBank/STITCH	DB08860	Pitavastatin	ENSG00000113161	HMGCR	24	0.15162
FAVA	Total cholesterol	GWAS	DrugBank/STITCH	DB00227	Lovastatin	ENSG00000113161	HMGCR	24	0.15162
FAVA	Total cholesterol	GWAS	DrugBank/STITCH	DB00641	Simvastatin	ENSG00000113161	HMGCR	24	0.15162
FAVA	Total cholesterol	GWAS	DrugBank/STITCH	DB00973	Ezetimibe	ENSG00000113161	HMGCR	24	0.15162
FAVA	Total cholesterol	GWAS	DrugBank/STITCH	DB01076	Atorvastatin	ENSG00000113161	HMGCR	24	0.15162
FAVA	Total cholesterol	GWAS	DrugBank/STITCH	DB00945	Acetylsalicylic acid	ENSG00000113161	HMGCR	24	0.15162
FAVA	Total cholesterol	GWAS	DrugBank/STITCH	DB01098	Rosuvastatin	ENSG00000113161	HMGCR	24	0.15162
FAVA	Total cholesterol	GWAS	DrugBank/STITCH	DB00175	Pravastatin	ENSG00000113161	HMGCR	24	0.15162
FAVA	Total cholesterol	GWAS	DrugBank/STITCH	DB01095	Fluvastatin	ENSG00000113161	HMGCR	24	0.15162
FAVA	Total cholesterol	GWAS	DrugBank/STITCH	DB01393	Bezafibrate	ENSG00000113161	HMGCR	24	0.15162
FAVA	Total cholesterol	GWAS	DrugBank/STITCH	DB08860	Pitavastatin	ENSG00000118137	APOA1	8	0.0505401
FAVA	Total cholesterol	GWAS	DrugBank/STITCH	DB00227	Lovastatin	ENSG00000130164	LDLR	42	0.265336
FAVA	Total cholesterol	GWAS	DrugBank/STITCH	DB01039	Fenofibrate	ENSG00000130164	LDLR	42	0.265336
FAVA	Total cholesterol	GWAS	DrugBank/STITCH	DB00641	Simvastatin	ENSG00000130164	LDLR	42	0.265336
FAVA	Total cholesterol	GWAS	DrugBank/STITCH	DB00175	Pravastatin	ENSG00000130164	LDLR	42	0.265336
FAVA	Total cholesterol	GWAS	DrugBank/STITCH	DB00227	Lovastatin	ENSG00000130203	APOE	13	0.0821277
FAVA	Total cholesterol	GWAS	DrugBank/STITCH	DB01076	Atorvastatin	ENSG00000130203	APOE	13	0.0821277
FAVA	Total cholesterol	GWAS	DrugBank/STITCH	DB00627	Niacin	ENSG00000165029	ABCA1	65	0.410639
FAVA	Total cholesterol	GWAS	DrugBank/STITCH	DB08860	Pitavastatin	ENSG00000165029	ABCA1	65	0.410639
FAVA	Total cholesterol	GWAS	DrugBank/STITCH	DB00641	Simvastatin	ENSG00000165029	ABCA1	65	0.410639
FAVA	Total cholesterol	GWAS	DrugBank/STITCH	DB00973	Ezetimibe	ENSG00000165029	ABCA1	65	0.410639
FAVA	Total cholesterol	GWAS	DrugBank/STITCH	DB01076	Atorvastatin	ENSG00000165029	ABCA1	65	0.410639
FAVA	Total cholesterol	GWAS	DrugBank/STITCH	DB00945	Acetylsalicylic acid	ENSG00000165029	ABCA1	65	0.410639
FAVA	Total cholesterol	GWAS	DrugBank/STITCH	DB00641	Simvastatin	ENSG00000166035	LIPC	66	0.416956
FAVA	Total cholesterol	GWAS	DrugBank/STITCH	DB01393	Bezafibrate	ENSG00000166035	LIPC	66	0.416956
FAVA	Total cholesterol	GWAS	DrugBank/STITCH	DB01039	Fenofibrate	ENSG00000169174	PCSK9	11	0.0694927
FAVA	Total cholesterol	GWAS	DrugBank/STITCH	DB00973	Ezetimibe	ENSG00000169174	PCSK9	11	0.0694927
FAVA	Total cholesterol	GWAS	DrugBank/STITCH	DB01098	Rosuvastatin	ENSG00000169174	PCSK9	11	0.0694927
FAVA	Total cholesterol	GWAS	DrugBank/STITCH	DB00175	Pravastatin	ENSG00000169174	PCSK9	11	0.0694927
FAVA	Total cholesterol	GWAS	DrugBank/STITCH	DB00175	Pravastatin	ENSG00000184557	SOCS3	139	0.878135
FAVA	Total cholesterol	GWAS	DrugBank/STITCH	DB00627	Niacin	ENSG00000257017	HP	152	0.960263
FAVA	Total cholesterol	GWAS	DrugBank/STITCH	DB00627	Niacin	ENSG00000261701	HPR	91	0.574894
FAVA	Total cholesterol	GWAS	ChEMBL/ChEMBL	CHEMBL1496	ROSUVASTATIN	ENSG00000113161	HMGCR	24	0.15162
FAVA	Total cholesterol	GWAS	ChEMBL/ChEMBL	CHEMBL1201753	PITAVASTATIN	ENSG00000113161	HMGCR	24	0.15162
FAVA	Total cholesterol	GWAS	ChEMBL/ChEMBL	CHEMBL503	LOVASTATIN	ENSG00000113161	HMGCR	24	0.15162
FAVA	Total cholesterol	GWAS	ChEMBL/ChEMBL	CHEMBL1487	ATORVASTATIN	ENSG00000113161	HMGCR	24	0.15162
FAVA	Total cholesterol	GWAS	ChEMBL/ChEMBL	CHEMBL2220442	FLUVASTATIN	ENSG00000113161	HMGCR	24	0.15162
FAVA	Total cholesterol	GWAS	ChEMBL/ChEMBL	CHEMBL1144	PRAVASTATIN	ENSG00000113161	HMGCR	24	0.15162
FAVA	Total cholesterol	GWAS	ChEMBL/ChEMBL	CHEMBL1064	SIMVASTATIN	ENSG00000113161	HMGCR	24	0.15162
FAVA	Total cholesterol	GWAS	ChEMBL/ChEMBL	CHEMBL3545191	EVINACUMAB	ENSG00000132855	ANGPTL3	37	0.233748
FAVA	Total cholesterol	GWAS	ChEMBL/ChEMBL	CHEMBL2364655	EVOLOCUMAB	ENSG00000169174	PCSK9	11	0.0694927
FAVA	Total cholesterol	GWAS	ChEMBL/ChEMBL	CHEMBL2109540	ALIROCUMAB	ENSG00000169174	PCSK9	11	0.0694927
FAVA	Total cholesterol	eQTL-GWAS	Ruiz/DGIdb	DB00175	pravastatin	ENSG00000015520	NPC1L1	81	0.511719
FAVA	Total cholesterol	eQTL-GWAS	Ruiz/DGIdb	DB00973	ezetimibe	ENSG00000015520	NPC1L1	81	0.511719
FAVA	Total cholesterol	eQTL-GWAS	Ruiz/DGIdb	DB00175	pravastatin	ENSG00000084674	APOB	6	0.0379051
FAVA	Total cholesterol	eQTL-GWAS	Ruiz/DGIdb	DB01076	atorvastatin	ENSG00000084674	APOB	6	0.0379051
FAVA	Total cholesterol	eQTL-GWAS	Ruiz/DGIdb	DB01039	fenofibrate	ENSG00000084674	APOB	6	0.0379051
FAVA	Total cholesterol	eQTL-GWAS	Ruiz/DGIdb	DB00227	lovastatin	ENSG00000084674	APOB	6	0.0379051
FAVA	Total cholesterol	eQTL-GWAS	Ruiz/DGIdb	DB08827	lomitapide	ENSG00000084674	APOB	6	0.0379051
FAVA	Total cholesterol	eQTL-GWAS	Ruiz/DGIdb	DB00641	simvastatin	ENSG00000087237	CETP	26	0.164255
FAVA	Total cholesterol	eQTL-GWAS	Ruiz/DGIdb	DB00175	pravastatin	ENSG00000087237	CETP	26	0.164255
FAVA	Total cholesterol	eQTL-GWAS	Ruiz/DGIdb	DB01095	fluvastatin	ENSG00000087237	CETP	26	0.164255
FAVA	Total cholesterol	eQTL-GWAS	Ruiz/DGIdb	DB01076	atorvastatin	ENSG00000087237	CETP	26	0.164255
FAVA	Total cholesterol	eQTL-GWAS	Ruiz/DGIdb	DB00227	lovastatin	ENSG00000087237	CETP	26	0.164255
FAVA	Total cholesterol	eQTL-GWAS	Ruiz/DGIdb	DB00641	simvastatin	ENSG00000113161	HMGCR	12	0.0758102
FAVA	Total cholesterol	eQTL-GWAS	Ruiz/DGIdb	DB00175	pravastatin	ENSG00000113161	HMGCR	12	0.0758102
FAVA	Total cholesterol	eQTL-GWAS	Ruiz/DGIdb	DB01095	fluvastatin	ENSG00000113161	HMGCR	12	0.0758102
FAVA	Total cholesterol	eQTL-GWAS	Ruiz/DGIdb	DB01098	rosuvastatin	ENSG00000113161	HMGCR	12	0.0758102
FAVA	Total cholesterol	eQTL-GWAS	Ruiz/DGIdb	DB11629	laropiprant	ENSG00000113161	HMGCR	12	0.0758102
FAVA	Total cholesterol	eQTL-GWAS	Ruiz/DGIdb	DB01076	atorvastatin	ENSG00000113161	HMGCR	12	0.0758102
FAVA	Total cholesterol	eQTL-GWAS	Ruiz/DGIdb	DB00227	lovastatin	ENSG00000113161	HMGCR	12	0.0758102
FAVA	Total cholesterol	eQTL-GWAS	Ruiz/DGIdb	DB00439		ENSG00000113161	HMGCR	12	0.0758102
FAVA	Total cholesterol	eQTL-GWAS	Ruiz/DGIdb	DB08860	pitavastatin	ENSG00000113161	HMGCR	12	0.0758102
FAVA	Total cholesterol	eQTL-GWAS	Ruiz/DGIdb	DB01039	fenofibrate	ENSG00000118137	APOA1	60	0.379051
FAVA	Total cholesterol	eQTL-GWAS	Ruiz/DGIdb	DB00132		ENSG00000122008	POLK	8	0.0505401
FAVA	Total cholesterol	eQTL-GWAS	Ruiz/DGIdb	DB00175	pravastatin	ENSG00000130164	LDLR	16	0.10108
FAVA	Total cholesterol	eQTL-GWAS	Ruiz/DGIdb	DB01076	atorvastatin	ENSG00000130164	LDLR	16	0.10108
FAVA	Total cholesterol	eQTL-GWAS	Ruiz/DGIdb	DB00227	lovastatin	ENSG00000130164	LDLR	16	0.10108
FAVA	Total cholesterol	eQTL-GWAS	Ruiz/DGIdb	DB09302	Alirocumab	ENSG00000130164	LDLR	16	0.10108
FAVA	Total cholesterol	eQTL-GWAS	Ruiz/DGIdb	DB01241	gemfibrozil	ENSG00000130164	LDLR	16	0.10108
FAVA	Total cholesterol	eQTL-GWAS	Ruiz/DGIdb	DB08827	lomitapide	ENSG00000130164	LDLR	16	0.10108
FAVA	Total cholesterol	eQTL-GWAS	Ruiz/DGIdb	DB00641	simvastatin	ENSG00000130203	APOE	44	0.277971
FAVA	Total cholesterol	eQTL-GWAS	Ruiz/DGIdb	DB00175	pravastatin	ENSG00000130203	APOE	44	0.277971
FAVA	Total cholesterol	eQTL-GWAS	Ruiz/DGIdb	DB01095	fluvastatin	ENSG00000130203	APOE	44	0.277971
FAVA	Total cholesterol	eQTL-GWAS	Ruiz/DGIdb	DB01076	atorvastatin	ENSG00000130203	APOE	44	0.277971
FAVA	Total cholesterol	eQTL-GWAS	Ruiz/DGIdb	DB01039	fenofibrate	ENSG00000130203	APOE	44	0.277971
FAVA	Total cholesterol	eQTL-GWAS	Ruiz/DGIdb	DB00132		ENSG00000134824	FADS2	23	0.145303
FAVA	Total cholesterol	eQTL-GWAS	Ruiz/DGIdb	DB00641	simvastatin	ENSG00000140505	CYP1A2	102	0.644387
FAVA	Total cholesterol	eQTL-GWAS	Ruiz/DGIdb	DB01039	fenofibrate	ENSG00000140505	CYP1A2	102	0.644387
FAVA	Total cholesterol	eQTL-GWAS	Ruiz/DGIdb	DB00227	lovastatin	ENSG00000140505	CYP1A2	102	0.644387
FAVA	Total cholesterol	eQTL-GWAS	Ruiz/DGIdb	DB00627	niacin	ENSG00000140505	CYP1A2	102	0.644387
FAVA	Total cholesterol	eQTL-GWAS	Ruiz/DGIdb	DB00636	clofibrate	ENSG00000140505	CYP1A2	102	0.644387
FAVA	Total cholesterol	eQTL-GWAS	Ruiz/DGIdb	DB01076	atorvastatin	ENSG00000143921	ABCG8	15	0.0947628
FAVA	Total cholesterol	eQTL-GWAS	Ruiz/DGIdb	DB00132		ENSG00000149485	FADS1	18	0.113715
FAVA	Total cholesterol	eQTL-GWAS	Ruiz/DGIdb	DB00641	simvastatin	ENSG00000166035	LIPC	4	0.0252701
FAVA	Total cholesterol	eQTL-GWAS	Ruiz/DGIdb	DB00175	pravastatin	ENSG00000166035	LIPC	4	0.0252701
FAVA	Total cholesterol	eQTL-GWAS	Ruiz/DGIdb	DB01095	fluvastatin	ENSG00000166035	LIPC	4	0.0252701
FAVA	Total cholesterol	eQTL-GWAS	Ruiz/DGIdb	DB01076	atorvastatin	ENSG00000166035	LIPC	4	0.0252701
FAVA	Total cholesterol	eQTL-GWAS	Ruiz/DGIdb	DB09302	Alirocumab	ENSG00000169174	PCSK9	28	0.176891
FAVA	Total cholesterol	eQTL-GWAS	Ruiz/DGIdb	DB08827	lomitapide	ENSG00000169174	PCSK9	28	0.176891
FAVA	Total cholesterol	eQTL-GWAS	Ruiz/DGIdb	DB00641	simvastatin	ENSG00000196126	HLA-DRB1	126	0.796007
FAVA	Total cholesterol	eQTL-GWAS	Ruiz/DGIdb	DB00175	pravastatin	ENSG00000196126	HLA-DRB1	126	0.796007
FAVA	Total cholesterol	eQTL-GWAS	Ruiz/DGIdb	DB01095	fluvastatin	ENSG00000196126	HLA-DRB1	126	0.796007
FAVA	Total cholesterol	eQTL-GWAS	Ruiz/DGIdb	DB01098	rosuvastatin	ENSG00000196126	HLA-DRB1	126	0.796007
FAVA	Total cholesterol	eQTL-GWAS	Ruiz/DGIdb	DB01076	atorvastatin	ENSG00000196126	HLA-DRB1	126	0.796007
FAVA	Total cholesterol	eQTL-GWAS	Ruiz/DGIdb	DB08860	pitavastatin	ENSG00000196126	HLA-DRB1	126	0.796007
FAVA	Total cholesterol	eQTL-GWAS	Ruiz/STITCH	DB00973	ezetimibe	ENSG00000015520	NPC1L1	81	0.511719
FAVA	Total cholesterol	eQTL-GWAS	Ruiz/STITCH	DB00227	lovastatin	ENSG00000084674	APOB	6	0.0379051
FAVA	Total cholesterol	eQTL-GWAS	Ruiz/STITCH	DB00641	simvastatin	ENSG00000084674	APOB	6	0.0379051
FAVA	Total cholesterol	eQTL-GWAS	Ruiz/STITCH	DB00439		ENSG00000084674	APOB	6	0.0379051
FAVA	Total cholesterol	eQTL-GWAS	Ruiz/STITCH	DB00132		ENSG00000084674	APOB	6	0.0379051
FAVA	Total cholesterol	eQTL-GWAS	Ruiz/STITCH	DB01076	atorvastatin	ENSG00000084674	APOB	6	0.0379051
FAVA	Total cholesterol	eQTL-GWAS	Ruiz/STITCH	DB01098	rosuvastatin	ENSG00000084674	APOB	6	0.0379051
FAVA	Total cholesterol	eQTL-GWAS	Ruiz/STITCH	DB00175	pravastatin	ENSG00000084674	APOB	6	0.0379051
FAVA	Total cholesterol	eQTL-GWAS	Ruiz/STITCH	DB01241	gemfibrozil	ENSG00000084674	APOB	6	0.0379051
FAVA	Total cholesterol	eQTL-GWAS	Ruiz/STITCH	DB00227	lovastatin	ENSG00000087237	CETP	26	0.164255
FAVA	Total cholesterol	eQTL-GWAS	Ruiz/STITCH	DB00641	simvastatin	ENSG00000087237	CETP	26	0.164255
FAVA	Total cholesterol	eQTL-GWAS	Ruiz/STITCH	DB01599	probucol	ENSG00000087237	CETP	26	0.164255
FAVA	Total cholesterol	eQTL-GWAS	Ruiz/STITCH	DB01098	rosuvastatin	ENSG00000087237	CETP	26	0.164255
FAVA	Total cholesterol	eQTL-GWAS	Ruiz/STITCH	DB01393	bezafibrate	ENSG00000087237	CETP	26	0.164255
FAVA	Total cholesterol	eQTL-GWAS	Ruiz/STITCH	DB01095	fluvastatin	ENSG00000112096	SOD2	104	0.657022
FAVA	Total cholesterol	eQTL-GWAS	Ruiz/STITCH	DB08860	pitavastatin	ENSG00000113161	HMGCR	12	0.0758102
FAVA	Total cholesterol	eQTL-GWAS	Ruiz/STITCH	DB00227	lovastatin	ENSG00000113161	HMGCR	12	0.0758102
FAVA	Total cholesterol	eQTL-GWAS	Ruiz/STITCH	DB00641	simvastatin	ENSG00000113161	HMGCR	12	0.0758102
FAVA	Total cholesterol	eQTL-GWAS	Ruiz/STITCH	DB00973	ezetimibe	ENSG00000113161	HMGCR	12	0.0758102
FAVA	Total cholesterol	eQTL-GWAS	Ruiz/STITCH	DB00439		ENSG00000113161	HMGCR	12	0.0758102
FAVA	Total cholesterol	eQTL-GWAS	Ruiz/STITCH	DB00132		ENSG00000113161	HMGCR	12	0.0758102
FAVA	Total cholesterol	eQTL-GWAS	Ruiz/STITCH	DB01076	atorvastatin	ENSG00000113161	HMGCR	12	0.0758102
FAVA	Total cholesterol	eQTL-GWAS	Ruiz/STITCH	DB01098	rosuvastatin	ENSG00000113161	HMGCR	12	0.0758102
FAVA	Total cholesterol	eQTL-GWAS	Ruiz/STITCH	DB00175	pravastatin	ENSG00000113161	HMGCR	12	0.0758102
FAVA	Total cholesterol	eQTL-GWAS	Ruiz/STITCH	DB01095	fluvastatin	ENSG00000113161	HMGCR	12	0.0758102
FAVA	Total cholesterol	eQTL-GWAS	Ruiz/STITCH	DB01393	bezafibrate	ENSG00000113161	HMGCR	12	0.0758102
FAVA	Total cholesterol	eQTL-GWAS	Ruiz/STITCH	DB08860	pitavastatin	ENSG00000118137	APOA1	60	0.379051
FAVA	Total cholesterol	eQTL-GWAS	Ruiz/STITCH	DB00132		ENSG00000118137	APOA1	60	0.379051
FAVA	Total cholesterol	eQTL-GWAS	Ruiz/STITCH	DB01241	gemfibrozil	ENSG00000118137	APOA1	60	0.379051
FAVA	Total cholesterol	eQTL-GWAS	Ruiz/STITCH	DB00227	lovastatin	ENSG00000130164	LDLR	16	0.10108
FAVA	Total cholesterol	eQTL-GWAS	Ruiz/STITCH	DB01039	fenofibrate	ENSG00000130164	LDLR	16	0.10108
FAVA	Total cholesterol	eQTL-GWAS	Ruiz/STITCH	DB00641	simvastatin	ENSG00000130164	LDLR	16	0.10108
FAVA	Total cholesterol	eQTL-GWAS	Ruiz/STITCH	DB00439		ENSG00000130164	LDLR	16	0.10108
FAVA	Total cholesterol	eQTL-GWAS	Ruiz/STITCH	DB00175	pravastatin	ENSG00000130164	LDLR	16	0.10108
FAVA	Total cholesterol	eQTL-GWAS	Ruiz/STITCH	DB01241	gemfibrozil	ENSG00000130164	LDLR	16	0.10108
FAVA	Total cholesterol	eQTL-GWAS	Ruiz/STITCH	DB00227	lovastatin	ENSG00000130203	APOE	44	0.277971
FAVA	Total cholesterol	eQTL-GWAS	Ruiz/STITCH	DB01076	atorvastatin	ENSG00000130203	APOE	44	0.277971
FAVA	Total cholesterol	eQTL-GWAS	Ruiz/STITCH	DB01599	probucol	ENSG00000130203	APOE	44	0.277971
FAVA	Total cholesterol	eQTL-GWAS	Ruiz/STITCH	DB08860	pitavastatin	ENSG00000136238	RAC1	149	0.94131
FAVA	Total cholesterol	eQTL-GWAS	Ruiz/STITCH	DB00227	lovastatin	ENSG00000136238	RAC1	149	0.94131
FAVA	Total cholesterol	eQTL-GWAS	Ruiz/STITCH	DB00641	simvastatin	ENSG00000136238	RAC1	149	0.94131
FAVA	Total cholesterol	eQTL-GWAS	Ruiz/STITCH	DB00439		ENSG00000136238	RAC1	149	0.94131
FAVA	Total cholesterol	eQTL-GWAS	Ruiz/STITCH	DB01076	atorvastatin	ENSG00000136238	RAC1	149	0.94131
FAVA	Total cholesterol	eQTL-GWAS	Ruiz/STITCH	DB00175	pravastatin	ENSG00000136238	RAC1	149	0.94131
FAVA	Total cholesterol	eQTL-GWAS	Ruiz/STITCH	DB00132		ENSG00000140505	CYP1A2	102	0.644387
FAVA	Total cholesterol	eQTL-GWAS	Ruiz/STITCH	DB00641	simvastatin	ENSG00000141736	ERBB2	105	0.663339
FAVA	Total cholesterol	eQTL-GWAS	Ruiz/STITCH	DB00132		ENSG00000149485	FADS1	18	0.113715
FAVA	Total cholesterol	eQTL-GWAS	Ruiz/STITCH	DB00641	simvastatin	ENSG00000166035	LIPC	4	0.0252701
FAVA	Total cholesterol	eQTL-GWAS	Ruiz/STITCH	DB01393	bezafibrate	ENSG00000166035	LIPC	4	0.0252701
FAVA	Total cholesterol	eQTL-GWAS	Ruiz/STITCH	DB01039	fenofibrate	ENSG00000169174	PCSK9	28	0.176891
FAVA	Total cholesterol	eQTL-GWAS	Ruiz/STITCH	DB00973	ezetimibe	ENSG00000169174	PCSK9	28	0.176891
FAVA	Total cholesterol	eQTL-GWAS	Ruiz/STITCH	DB00439		ENSG00000169174	PCSK9	28	0.176891
FAVA	Total cholesterol	eQTL-GWAS	Ruiz/STITCH	DB01098	rosuvastatin	ENSG00000169174	PCSK9	28	0.176891
FAVA	Total cholesterol	eQTL-GWAS	Ruiz/STITCH	DB00175	pravastatin	ENSG00000169174	PCSK9	28	0.176891
FAVA	Total cholesterol	eQTL-GWAS	Ruiz/STITCH	DB00227	lovastatin	ENSG00000198911	SREBF2	138	0.871818
FAVA	Total cholesterol	eQTL-GWAS	Ruiz/STITCH	DB00439		ENSG00000198911	SREBF2	138	0.871818
FAVA	Total cholesterol	eQTL-GWAS	Ruiz/STITCH	DB00132		ENSG00000198911	SREBF2	138	0.871818
FAVA	Total cholesterol	eQTL-GWAS	Ruiz/STITCH	DB00439		ENSG00000204444	APOM	86	0.543307
FAVA	Total cholesterol	eQTL-GWAS	Ruiz/STITCH	DB00627	niacin	ENSG00000261701	HPR	29	0.183208
FAVA	Total cholesterol	eQTL-GWAS	DrugBank/DGIdb	DB00175	Pravastatin	ENSG00000015520	NPC1L1	81	0.511719
FAVA	Total cholesterol	eQTL-GWAS	DrugBank/DGIdb	DB00973	Ezetimibe	ENSG00000015520	NPC1L1	81	0.511719
FAVA	Total cholesterol	eQTL-GWAS	DrugBank/DGIdb	DB00175	Pravastatin	ENSG00000084674	APOB	6	0.0379051
FAVA	Total cholesterol	eQTL-GWAS	DrugBank/DGIdb	DB01076	Atorvastatin	ENSG00000084674	APOB	6	0.0379051
FAVA	Total cholesterol	eQTL-GWAS	DrugBank/DGIdb	DB01039	Fenofibrate	ENSG00000084674	APOB	6	0.0379051
FAVA	Total cholesterol	eQTL-GWAS	DrugBank/DGIdb	DB00227	Lovastatin	ENSG00000084674	APOB	6	0.0379051
FAVA	Total cholesterol	eQTL-GWAS	DrugBank/DGIdb	DB05528	Mipomersen	ENSG00000084674	APOB	6	0.0379051
FAVA	Total cholesterol	eQTL-GWAS	DrugBank/DGIdb	DB08827	Lomitapide	ENSG00000084674	APOB	6	0.0379051
FAVA	Total cholesterol	eQTL-GWAS	DrugBank/DGIdb	DB01432	Cholestyramine	ENSG00000084674	APOB	6	0.0379051
FAVA	Total cholesterol	eQTL-GWAS	DrugBank/DGIdb	DB00641	Simvastatin	ENSG00000087237	CETP	26	0.164255
FAVA	Total cholesterol	eQTL-GWAS	DrugBank/DGIdb	DB00175	Pravastatin	ENSG00000087237	CETP	26	0.164255
FAVA	Total cholesterol	eQTL-GWAS	DrugBank/DGIdb	DB01095	Fluvastatin	ENSG00000087237	CETP	26	0.164255
FAVA	Total cholesterol	eQTL-GWAS	DrugBank/DGIdb	DB01076	Atorvastatin	ENSG00000087237	CETP	26	0.164255
FAVA	Total cholesterol	eQTL-GWAS	DrugBank/DGIdb	DB00227	Lovastatin	ENSG00000087237	CETP	26	0.164255
FAVA	Total cholesterol	eQTL-GWAS	DrugBank/DGIdb	DB00641	Simvastatin	ENSG00000113161	HMGCR	12	0.0758102
FAVA	Total cholesterol	eQTL-GWAS	DrugBank/DGIdb	DB00175	Pravastatin	ENSG00000113161	HMGCR	12	0.0758102
FAVA	Total cholesterol	eQTL-GWAS	DrugBank/DGIdb	DB01095	Fluvastatin	ENSG00000113161	HMGCR	12	0.0758102
FAVA	Total cholesterol	eQTL-GWAS	DrugBank/DGIdb	DB01098	Rosuvastatin	ENSG00000113161	HMGCR	12	0.0758102
FAVA	Total cholesterol	eQTL-GWAS	DrugBank/DGIdb	DB01076	Atorvastatin	ENSG00000113161	HMGCR	12	0.0758102
FAVA	Total cholesterol	eQTL-GWAS	DrugBank/DGIdb	DB00227	Lovastatin	ENSG00000113161	HMGCR	12	0.0758102
FAVA	Total cholesterol	eQTL-GWAS	DrugBank/DGIdb	DB00945	Acetylsalicylic acid	ENSG00000113161	HMGCR	12	0.0758102
FAVA	Total cholesterol	eQTL-GWAS	DrugBank/DGIdb	DB08860	Pitavastatin	ENSG00000113161	HMGCR	12	0.0758102
FAVA	Total cholesterol	eQTL-GWAS	DrugBank/DGIdb	DB01039	Fenofibrate	ENSG00000118137	APOA1	60	0.379051
FAVA	Total cholesterol	eQTL-GWAS	DrugBank/DGIdb	DB00175	Pravastatin	ENSG00000130164	LDLR	16	0.10108
FAVA	Total cholesterol	eQTL-GWAS	DrugBank/DGIdb	DB01076	Atorvastatin	ENSG00000130164	LDLR	16	0.10108
FAVA	Total cholesterol	eQTL-GWAS	DrugBank/DGIdb	DB00227	Lovastatin	ENSG00000130164	LDLR	16	0.10108
FAVA	Total cholesterol	eQTL-GWAS	DrugBank/DGIdb	DB09302	Alirocumab	ENSG00000130164	LDLR	16	0.10108
FAVA	Total cholesterol	eQTL-GWAS	DrugBank/DGIdb	DB05528	Mipomersen	ENSG00000130164	LDLR	16	0.10108
FAVA	Total cholesterol	eQTL-GWAS	DrugBank/DGIdb	DB08827	Lomitapide	ENSG00000130164	LDLR	16	0.10108
FAVA	Total cholesterol	eQTL-GWAS	DrugBank/DGIdb	DB01432	Cholestyramine	ENSG00000130164	LDLR	16	0.10108
FAVA	Total cholesterol	eQTL-GWAS	DrugBank/DGIdb	DB00641	Simvastatin	ENSG00000130203	APOE	44	0.277971
FAVA	Total cholesterol	eQTL-GWAS	DrugBank/DGIdb	DB00175	Pravastatin	ENSG00000130203	APOE	44	0.277971
FAVA	Total cholesterol	eQTL-GWAS	DrugBank/DGIdb	DB01095	Fluvastatin	ENSG00000130203	APOE	44	0.277971
FAVA	Total cholesterol	eQTL-GWAS	DrugBank/DGIdb	DB01076	Atorvastatin	ENSG00000130203	APOE	44	0.277971
FAVA	Total cholesterol	eQTL-GWAS	DrugBank/DGIdb	DB01039	Fenofibrate	ENSG00000130203	APOE	44	0.277971
FAVA	Total cholesterol	eQTL-GWAS	DrugBank/DGIdb	DB00641	Simvastatin	ENSG00000140505	CYP1A2	102	0.644387
FAVA	Total cholesterol	eQTL-GWAS	DrugBank/DGIdb	DB01039	Fenofibrate	ENSG00000140505	CYP1A2	102	0.644387
FAVA	Total cholesterol	eQTL-GWAS	DrugBank/DGIdb	DB00227	Lovastatin	ENSG00000140505	CYP1A2	102	0.644387
FAVA	Total cholesterol	eQTL-GWAS	DrugBank/DGIdb	DB00945	Acetylsalicylic acid	ENSG00000140505	CYP1A2	102	0.644387
FAVA	Total cholesterol	eQTL-GWAS	DrugBank/DGIdb	DB00627	Niacin	ENSG00000140505	CYP1A2	102	0.644387
FAVA	Total cholesterol	eQTL-GWAS	DrugBank/DGIdb	DB01076	Atorvastatin	ENSG00000143921	ABCG8	15	0.0947628
FAVA	Total cholesterol	eQTL-GWAS	DrugBank/DGIdb	DB00641	Simvastatin	ENSG00000166035	LIPC	4	0.0252701
FAVA	Total cholesterol	eQTL-GWAS	DrugBank/DGIdb	DB00175	Pravastatin	ENSG00000166035	LIPC	4	0.0252701
FAVA	Total cholesterol	eQTL-GWAS	DrugBank/DGIdb	DB01095	Fluvastatin	ENSG00000166035	LIPC	4	0.0252701
FAVA	Total cholesterol	eQTL-GWAS	DrugBank/DGIdb	DB01076	Atorvastatin	ENSG00000166035	LIPC	4	0.0252701
FAVA	Total cholesterol	eQTL-GWAS	DrugBank/DGIdb	DB09302	Alirocumab	ENSG00000169174	PCSK9	28	0.176891
FAVA	Total cholesterol	eQTL-GWAS	DrugBank/DGIdb	DB08827	Lomitapide	ENSG00000169174	PCSK9	28	0.176891
FAVA	Total cholesterol	eQTL-GWAS	DrugBank/DGIdb	DB00945	Acetylsalicylic acid	ENSG00000179344	HLA-DQB1	80	0.505401
FAVA	Total cholesterol	eQTL-GWAS	DrugBank/DGIdb	DB00641	Simvastatin	ENSG00000196126	HLA-DRB1	126	0.796007
FAVA	Total cholesterol	eQTL-GWAS	DrugBank/DGIdb	DB00175	Pravastatin	ENSG00000196126	HLA-DRB1	126	0.796007
FAVA	Total cholesterol	eQTL-GWAS	DrugBank/DGIdb	DB01095	Fluvastatin	ENSG00000196126	HLA-DRB1	126	0.796007
FAVA	Total cholesterol	eQTL-GWAS	DrugBank/DGIdb	DB01098	Rosuvastatin	ENSG00000196126	HLA-DRB1	126	0.796007
FAVA	Total cholesterol	eQTL-GWAS	DrugBank/DGIdb	DB01076	Atorvastatin	ENSG00000196126	HLA-DRB1	126	0.796007
FAVA	Total cholesterol	eQTL-GWAS	DrugBank/DGIdb	DB00945	Acetylsalicylic acid	ENSG00000196126	HLA-DRB1	126	0.796007
FAVA	Total cholesterol	eQTL-GWAS	DrugBank/DGIdb	DB08860	Pitavastatin	ENSG00000196126	HLA-DRB1	126	0.796007
FAVA	Total cholesterol	eQTL-GWAS	DrugBank/STITCH	DB00973	Ezetimibe	ENSG00000015520	NPC1L1	81	0.511719
FAVA	Total cholesterol	eQTL-GWAS	DrugBank/STITCH	DB00945	Acetylsalicylic acid	ENSG00000082701	GSK3B	145	0.91604
FAVA	Total cholesterol	eQTL-GWAS	DrugBank/STITCH	DB00227	Lovastatin	ENSG00000084674	APOB	6	0.0379051
FAVA	Total cholesterol	eQTL-GWAS	DrugBank/STITCH	DB00641	Simvastatin	ENSG00000084674	APOB	6	0.0379051
FAVA	Total cholesterol	eQTL-GWAS	DrugBank/STITCH	DB01076	Atorvastatin	ENSG00000084674	APOB	6	0.0379051
FAVA	Total cholesterol	eQTL-GWAS	DrugBank/STITCH	DB01098	Rosuvastatin	ENSG00000084674	APOB	6	0.0379051
FAVA	Total cholesterol	eQTL-GWAS	DrugBank/STITCH	DB00175	Pravastatin	ENSG00000084674	APOB	6	0.0379051
FAVA	Total cholesterol	eQTL-GWAS	DrugBank/STITCH	DB00227	Lovastatin	ENSG00000087237	CETP	26	0.164255
FAVA	Total cholesterol	eQTL-GWAS	DrugBank/STITCH	DB00641	Simvastatin	ENSG00000087237	CETP	26	0.164255
FAVA	Total cholesterol	eQTL-GWAS	DrugBank/STITCH	DB01098	Rosuvastatin	ENSG00000087237	CETP	26	0.164255
FAVA	Total cholesterol	eQTL-GWAS	DrugBank/STITCH	DB01393	Bezafibrate	ENSG00000087237	CETP	26	0.164255
FAVA	Total cholesterol	eQTL-GWAS	DrugBank/STITCH	DB01095	Fluvastatin	ENSG00000112096	SOD2	104	0.657022
FAVA	Total cholesterol	eQTL-GWAS	DrugBank/STITCH	DB08860	Pitavastatin	ENSG00000113161	HMGCR	12	0.0758102
FAVA	Total cholesterol	eQTL-GWAS	DrugBank/STITCH	DB00227	Lovastatin	ENSG00000113161	HMGCR	12	0.0758102
FAVA	Total cholesterol	eQTL-GWAS	DrugBank/STITCH	DB00641	Simvastatin	ENSG00000113161	HMGCR	12	0.0758102
FAVA	Total cholesterol	eQTL-GWAS	DrugBank/STITCH	DB00973	Ezetimibe	ENSG00000113161	HMGCR	12	0.0758102
FAVA	Total cholesterol	eQTL-GWAS	DrugBank/STITCH	DB01076	Atorvastatin	ENSG00000113161	HMGCR	12	0.0758102
FAVA	Total cholesterol	eQTL-GWAS	DrugBank/STITCH	DB00945	Acetylsalicylic acid	ENSG00000113161	HMGCR	12	0.0758102
FAVA	Total cholesterol	eQTL-GWAS	DrugBank/STITCH	DB01098	Rosuvastatin	ENSG00000113161	HMGCR	12	0.0758102
FAVA	Total cholesterol	eQTL-GWAS	DrugBank/STITCH	DB00175	Pravastatin	ENSG00000113161	HMGCR	12	0.0758102
FAVA	Total cholesterol	eQTL-GWAS	DrugBank/STITCH	DB01095	Fluvastatin	ENSG00000113161	HMGCR	12	0.0758102
FAVA	Total cholesterol	eQTL-GWAS	DrugBank/STITCH	DB01393	Bezafibrate	ENSG00000113161	HMGCR	12	0.0758102
FAVA	Total cholesterol	eQTL-GWAS	DrugBank/STITCH	DB08860	Pitavastatin	ENSG00000118137	APOA1	60	0.379051
FAVA	Total cholesterol	eQTL-GWAS	DrugBank/STITCH	DB00227	Lovastatin	ENSG00000130164	LDLR	16	0.10108
FAVA	Total cholesterol	eQTL-GWAS	DrugBank/STITCH	DB01039	Fenofibrate	ENSG00000130164	LDLR	16	0.10108
FAVA	Total cholesterol	eQTL-GWAS	DrugBank/STITCH	DB00641	Simvastatin	ENSG00000130164	LDLR	16	0.10108
FAVA	Total cholesterol	eQTL-GWAS	DrugBank/STITCH	DB00175	Pravastatin	ENSG00000130164	LDLR	16	0.10108
FAVA	Total cholesterol	eQTL-GWAS	DrugBank/STITCH	DB00227	Lovastatin	ENSG00000130203	APOE	44	0.277971
FAVA	Total cholesterol	eQTL-GWAS	DrugBank/STITCH	DB01076	Atorvastatin	ENSG00000130203	APOE	44	0.277971
FAVA	Total cholesterol	eQTL-GWAS	DrugBank/STITCH	DB08860	Pitavastatin	ENSG00000136238	RAC1	149	0.94131
FAVA	Total cholesterol	eQTL-GWAS	DrugBank/STITCH	DB00227	Lovastatin	ENSG00000136238	RAC1	149	0.94131
FAVA	Total cholesterol	eQTL-GWAS	DrugBank/STITCH	DB00641	Simvastatin	ENSG00000136238	RAC1	149	0.94131
FAVA	Total cholesterol	eQTL-GWAS	DrugBank/STITCH	DB01076	Atorvastatin	ENSG00000136238	RAC1	149	0.94131
FAVA	Total cholesterol	eQTL-GWAS	DrugBank/STITCH	DB00175	Pravastatin	ENSG00000136238	RAC1	149	0.94131
FAVA	Total cholesterol	eQTL-GWAS	DrugBank/STITCH	DB00641	Simvastatin	ENSG00000141736	ERBB2	105	0.663339
FAVA	Total cholesterol	eQTL-GWAS	DrugBank/STITCH	DB00641	Simvastatin	ENSG00000166035	LIPC	4	0.0252701
FAVA	Total cholesterol	eQTL-GWAS	DrugBank/STITCH	DB01393	Bezafibrate	ENSG00000166035	LIPC	4	0.0252701
FAVA	Total cholesterol	eQTL-GWAS	DrugBank/STITCH	DB01039	Fenofibrate	ENSG00000169174	PCSK9	28	0.176891
FAVA	Total cholesterol	eQTL-GWAS	DrugBank/STITCH	DB00973	Ezetimibe	ENSG00000169174	PCSK9	28	0.176891
FAVA	Total cholesterol	eQTL-GWAS	DrugBank/STITCH	DB01098	Rosuvastatin	ENSG00000169174	PCSK9	28	0.176891
FAVA	Total cholesterol	eQTL-GWAS	DrugBank/STITCH	DB00175	Pravastatin	ENSG00000169174	PCSK9	28	0.176891
FAVA	Total cholesterol	eQTL-GWAS	DrugBank/STITCH	DB00227	Lovastatin	ENSG00000198911	SREBF2	138	0.871818
FAVA	Total cholesterol	eQTL-GWAS	DrugBank/STITCH	DB00627	Niacin	ENSG00000261701	HPR	29	0.183208
FAVA	Total cholesterol	eQTL-GWAS	ChEMBL/ChEMBL	CHEMBL1138	EZETIMIBE	ENSG00000015520	NPC1L1	81	0.511719
FAVA	Total cholesterol	eQTL-GWAS	ChEMBL/ChEMBL	CHEMBL1496	ROSUVASTATIN	ENSG00000113161	HMGCR	12	0.0758102
FAVA	Total cholesterol	eQTL-GWAS	ChEMBL/ChEMBL	CHEMBL1201753	PITAVASTATIN	ENSG00000113161	HMGCR	12	0.0758102
FAVA	Total cholesterol	eQTL-GWAS	ChEMBL/ChEMBL	CHEMBL503	LOVASTATIN	ENSG00000113161	HMGCR	12	0.0758102
FAVA	Total cholesterol	eQTL-GWAS	ChEMBL/ChEMBL	CHEMBL1487	ATORVASTATIN	ENSG00000113161	HMGCR	12	0.0758102
FAVA	Total cholesterol	eQTL-GWAS	ChEMBL/ChEMBL	CHEMBL2220442	FLUVASTATIN	ENSG00000113161	HMGCR	12	0.0758102
FAVA	Total cholesterol	eQTL-GWAS	ChEMBL/ChEMBL	CHEMBL1144	PRAVASTATIN	ENSG00000113161	HMGCR	12	0.0758102
FAVA	Total cholesterol	eQTL-GWAS	ChEMBL/ChEMBL	CHEMBL1064	SIMVASTATIN	ENSG00000113161	HMGCR	12	0.0758102
FAVA	Total cholesterol	eQTL-GWAS	ChEMBL/ChEMBL	CHEMBL2364655	EVOLOCUMAB	ENSG00000169174	PCSK9	28	0.176891
FAVA	Total cholesterol	eQTL-GWAS	ChEMBL/ChEMBL	CHEMBL2109540	ALIROCUMAB	ENSG00000169174	PCSK9	28	0.176891
FAVA	Total cholesterol	pQTL-GWAS	Ruiz/DGIdb	DB00641	simvastatin	ENSG00000100979	PLTP	98	0.619117
FAVA	Total cholesterol	pQTL-GWAS	Ruiz/DGIdb	DB00641	simvastatin	ENSG00000110243	APOA5	62	0.391686
FAVA	Total cholesterol	pQTL-GWAS	Ruiz/DGIdb	DB01076	atorvastatin	ENSG00000110243	APOA5	62	0.391686
FAVA	Total cholesterol	pQTL-GWAS	Ruiz/DGIdb	DB01039	fenofibrate	ENSG00000110243	APOA5	62	0.391686
FAVA	Total cholesterol	pQTL-GWAS	Ruiz/DGIdb	DB00227	lovastatin	ENSG00000110243	APOA5	62	0.391686
FAVA	Total cholesterol	pQTL-GWAS	Ruiz/DGIdb	DB01076	atorvastatin	ENSG00000127948	POR	146	0.922358
FAVA	Total cholesterol	pQTL-GWAS	Ruiz/DGIdb	DB01098	rosuvastatin	ENSG00000132693	CRP	54	0.341146
FAVA	Total cholesterol	pQTL-GWAS	Ruiz/DGIdb	DB01039	fenofibrate	ENSG00000132693	CRP	54	0.341146
FAVA	Total cholesterol	pQTL-GWAS	Ruiz/DGIdb	DB00175	pravastatin	ENSG00000159640	ACE	106	0.669657
FAVA	Total cholesterol	pQTL-GWAS	Ruiz/DGIdb	DB01095	fluvastatin	ENSG00000159640	ACE	106	0.669657
FAVA	Total cholesterol	pQTL-GWAS	Ruiz/DGIdb	DB01076	atorvastatin	ENSG00000159640	ACE	106	0.669657
FAVA	Total cholesterol	pQTL-GWAS	Ruiz/DGIdb	DB01241	gemfibrozil	ENSG00000159640	ACE	106	0.669657
FAVA	Total cholesterol	pQTL-GWAS	Ruiz/DGIdb	DB09302	Alirocumab	ENSG00000169174	PCSK9	14	0.0884453
FAVA	Total cholesterol	pQTL-GWAS	Ruiz/DGIdb	DB08827	lomitapide	ENSG00000169174	PCSK9	14	0.0884453
FAVA	Total cholesterol	pQTL-GWAS	Ruiz/DGIdb	DB00583	levocarnitine	ENSG00000198848	CES1	127	0.802325
FAVA	Total cholesterol	pQTL-GWAS	Ruiz/DGIdb	DB01599	probucol	ENSG00000198848	CES1	127	0.802325
FAVA	Total cholesterol	pQTL-GWAS	Ruiz/DGIdb	DB00641	simvastatin	ENSG00000241635	UGT1A1	12	0.0758102
FAVA	Total cholesterol	pQTL-GWAS	Ruiz/DGIdb	DB01095	fluvastatin	ENSG00000241635	UGT1A1	12	0.0758102
FAVA	Total cholesterol	pQTL-GWAS	Ruiz/DGIdb	DB01076	atorvastatin	ENSG00000241635	UGT1A1	12	0.0758102
FAVA	Total cholesterol	pQTL-GWAS	Ruiz/DGIdb	DB00227	lovastatin	ENSG00000241635	UGT1A1	12	0.0758102
FAVA	Total cholesterol	pQTL-GWAS	Ruiz/STITCH	DB00439		ENSG00000100979	PLTP	98	0.619117
FAVA	Total cholesterol	pQTL-GWAS	Ruiz/STITCH	DB01393	bezafibrate	ENSG00000100979	PLTP	98	0.619117
FAVA	Total cholesterol	pQTL-GWAS	Ruiz/STITCH	DB00641	simvastatin	ENSG00000109320	NFKB1	29	0.183208
FAVA	Total cholesterol	pQTL-GWAS	Ruiz/STITCH	DB01039	fenofibrate	ENSG00000110243	APOA5	62	0.391686
FAVA	Total cholesterol	pQTL-GWAS	Ruiz/STITCH	DB00132		ENSG00000110243	APOA5	62	0.391686
FAVA	Total cholesterol	pQTL-GWAS	Ruiz/STITCH	DB01039	fenofibrate	ENSG00000120708	TGFBI	64	0.404321
FAVA	Total cholesterol	pQTL-GWAS	Ruiz/STITCH	DB00509	Dextrothyroxine	ENSG00000129214	SHBG	43	0.271653
FAVA	Total cholesterol	pQTL-GWAS	Ruiz/STITCH	DB00627	niacin	ENSG00000132693	CRP	54	0.341146
FAVA	Total cholesterol	pQTL-GWAS	Ruiz/STITCH	DB01039	fenofibrate	ENSG00000132693	CRP	54	0.341146
FAVA	Total cholesterol	pQTL-GWAS	Ruiz/STITCH	DB00641	simvastatin	ENSG00000132693	CRP	54	0.341146
FAVA	Total cholesterol	pQTL-GWAS	Ruiz/STITCH	DB00973	ezetimibe	ENSG00000132693	CRP	54	0.341146
FAVA	Total cholesterol	pQTL-GWAS	Ruiz/STITCH	DB00439		ENSG00000132693	CRP	54	0.341146
FAVA	Total cholesterol	pQTL-GWAS	Ruiz/STITCH	DB00132		ENSG00000132693	CRP	54	0.341146
FAVA	Total cholesterol	pQTL-GWAS	Ruiz/STITCH	DB01076	atorvastatin	ENSG00000132693	CRP	54	0.341146
FAVA	Total cholesterol	pQTL-GWAS	Ruiz/STITCH	DB01098	rosuvastatin	ENSG00000132693	CRP	54	0.341146
FAVA	Total cholesterol	pQTL-GWAS	Ruiz/STITCH	DB00175	pravastatin	ENSG00000132693	CRP	54	0.341146
FAVA	Total cholesterol	pQTL-GWAS	Ruiz/STITCH	DB00583	levocarnitine	ENSG00000132693	CRP	54	0.341146
FAVA	Total cholesterol	pQTL-GWAS	Ruiz/STITCH	DB01241	gemfibrozil	ENSG00000132693	CRP	54	0.341146
FAVA	Total cholesterol	pQTL-GWAS	Ruiz/STITCH	DB01393	bezafibrate	ENSG00000132693	CRP	54	0.341146
FAVA	Total cholesterol	pQTL-GWAS	Ruiz/STITCH	DB00509	Dextrothyroxine	ENSG00000163631	ALB	101	0.638069
FAVA	Total cholesterol	pQTL-GWAS	Ruiz/STITCH	DB00439		ENSG00000163631	ALB	101	0.638069
FAVA	Total cholesterol	pQTL-GWAS	Ruiz/STITCH	DB01039	fenofibrate	ENSG00000169174	PCSK9	14	0.0884453
FAVA	Total cholesterol	pQTL-GWAS	Ruiz/STITCH	DB00973	ezetimibe	ENSG00000169174	PCSK9	14	0.0884453
FAVA	Total cholesterol	pQTL-GWAS	Ruiz/STITCH	DB00439		ENSG00000169174	PCSK9	14	0.0884453
FAVA	Total cholesterol	pQTL-GWAS	Ruiz/STITCH	DB01098	rosuvastatin	ENSG00000169174	PCSK9	14	0.0884453
FAVA	Total cholesterol	pQTL-GWAS	Ruiz/STITCH	DB00175	pravastatin	ENSG00000169174	PCSK9	14	0.0884453
FAVA	Total cholesterol	pQTL-GWAS	Ruiz/STITCH	DB00627	niacin	ENSG00000257017	HP	6	0.0379051
FAVA	Total cholesterol	pQTL-GWAS	DrugBank/DGIdb	DB00641	Simvastatin	ENSG00000100979	PLTP	98	0.619117
FAVA	Total cholesterol	pQTL-GWAS	DrugBank/DGIdb	DB00641	Simvastatin	ENSG00000110243	APOA5	62	0.391686
CoXRNAseq	Total cholesterol	Exome	Ruiz/DGIdb	DB01039	fenofibrate	ENSG00000130203	APOE	186	0.994918
CoXRNAseq	Total cholesterol	Exome	Ruiz/DGIdb	DB00227	lovastatin	ENSG00000143365	RORC	185	0.989569
CoXRNAseq	Total cholesterol	Exome	Ruiz/DGIdb	DB01076	atorvastatin	ENSG00000143921	ABCG8	19	0.101631
CoXRNAseq	Total cholesterol	Exome	Ruiz/DGIdb	DB00641	simvastatin	ENSG00000144852	NR1I2	122	0.652581
CoXRNAseq	Total cholesterol	Exome	Ruiz/DGIdb	DB01095	fluvastatin	ENSG00000144852	NR1I2	122	0.652581
CoXRNAseq	Total cholesterol	Exome	Ruiz/DGIdb	DB01076	atorvastatin	ENSG00000144852	NR1I2	122	0.652581
CoXRNAseq	Total cholesterol	Exome	Ruiz/DGIdb	DB01039	fenofibrate	ENSG00000144852	NR1I2	122	0.652581
CoXRNAseq	Total cholesterol	Exome	Ruiz/DGIdb	DB00227	lovastatin	ENSG00000144852	NR1I2	122	0.652581
CoXRNAseq	Total cholesterol	Exome	Ruiz/DGIdb	DB01393	bezafibrate	ENSG00000144852	NR1I2	122	0.652581
CoXRNAseq	Total cholesterol	Exome	Ruiz/DGIdb	DB00132		ENSG00000149485	FADS1	60	0.320941
CoXRNAseq	Total cholesterol	Exome	Ruiz/DGIdb	DB00641	simvastatin	ENSG00000165029	ABCA1	3	0.0160471
CoXRNAseq	Total cholesterol	Exome	Ruiz/DGIdb	DB00175	pravastatin	ENSG00000165029	ABCA1	3	0.0160471
CoXRNAseq	Total cholesterol	Exome	Ruiz/DGIdb	DB01076	atorvastatin	ENSG00000165029	ABCA1	3	0.0160471
CoXRNAseq	Total cholesterol	Exome	Ruiz/DGIdb	DB01039	fenofibrate	ENSG00000165029	ABCA1	3	0.0160471
CoXRNAseq	Total cholesterol	Exome	Ruiz/DGIdb	DB01599	probucol	ENSG00000165029	ABCA1	3	0.0160471
CoXRNAseq	Total cholesterol	Exome	Ruiz/DGIdb	DB00641	simvastatin	ENSG00000166035	LIPC	9	0.0481412
CoXRNAseq	Total cholesterol	Exome	Ruiz/DGIdb	DB00175	pravastatin	ENSG00000166035	LIPC	9	0.0481412
CoXRNAseq	Total cholesterol	Exome	Ruiz/DGIdb	DB01095	fluvastatin	ENSG00000166035	LIPC	9	0.0481412
CoXRNAseq	Total cholesterol	Exome	Ruiz/DGIdb	DB01076	atorvastatin	ENSG00000166035	LIPC	9	0.0481412
CoXRNAseq	Total cholesterol	Exome	Ruiz/DGIdb	DB01076	atorvastatin	ENSG00000167910	CYP7A1	40	0.213961
CoXRNAseq	Total cholesterol	Exome	Ruiz/DGIdb	DB09302	Alirocumab	ENSG00000169174	PCSK9	1	0.00534902
CoXRNAseq	Total cholesterol	Exome	Ruiz/DGIdb	DB08827	lomitapide	ENSG00000169174	PCSK9	1	0.00534902
CoXRNAseq	Total cholesterol	Exome	Ruiz/STITCH	DB00973	ezetimibe	ENSG00000015520	NPC1L1	6	0.0320941
CoXRNAseq	Total cholesterol	Exome	Ruiz/STITCH	DB00227	lovastatin	ENSG00000072310	SREBF1	71	0.379781
CoXRNAseq	Total cholesterol	Exome	Ruiz/STITCH	DB01039	fenofibrate	ENSG00000072310	SREBF1	71	0.379781
CoXRNAseq	Total cholesterol	Exome	Ruiz/STITCH	DB00973	ezetimibe	ENSG00000072310	SREBF1	71	0.379781
CoXRNAseq	Total cholesterol	Exome	Ruiz/STITCH	DB08860	pitavastatin	ENSG00000073060	SCARB1	4	0.0213961
CoXRNAseq	Total cholesterol	Exome	Ruiz/STITCH	DB01039	fenofibrate	ENSG00000073060	SCARB1	4	0.0213961
CoXRNAseq	Total cholesterol	Exome	Ruiz/STITCH	DB00439		ENSG00000073060	SCARB1	4	0.0213961
CoXRNAseq	Total cholesterol	Exome	Ruiz/STITCH	DB00132		ENSG00000073060	SCARB1	4	0.0213961
CoXRNAseq	Total cholesterol	Exome	Ruiz/STITCH	DB01076	atorvastatin	ENSG00000073060	SCARB1	4	0.0213961
CoXRNAseq	Total cholesterol	Exome	Ruiz/STITCH	DB01599	probucol	ENSG00000073060	SCARB1	4	0.0213961
CoXRNAseq	Total cholesterol	Exome	Ruiz/STITCH	DB00227	lovastatin	ENSG00000084674	APOB	5	0.0267451
CoXRNAseq	Total cholesterol	Exome	Ruiz/STITCH	DB00641	simvastatin	ENSG00000084674	APOB	5	0.0267451
CoXRNAseq	Total cholesterol	Exome	Ruiz/STITCH	DB00439		ENSG00000084674	APOB	5	0.0267451
CoXRNAseq	Total cholesterol	Exome	Ruiz/STITCH	DB00132		ENSG00000084674	APOB	5	0.0267451
CoXRNAseq	Total cholesterol	Exome	Ruiz/STITCH	DB01076	atorvastatin	ENSG00000084674	APOB	5	0.0267451
CoXRNAseq	Total cholesterol	Exome	Ruiz/STITCH	DB01098	rosuvastatin	ENSG00000084674	APOB	5	0.0267451
CoXRNAseq	Total cholesterol	Exome	Ruiz/STITCH	DB00175	pravastatin	ENSG00000084674	APOB	5	0.0267451
CoXRNAseq	Total cholesterol	Exome	Ruiz/STITCH	DB01241	gemfibrozil	ENSG00000084674	APOB	5	0.0267451
CoXRNAseq	Total cholesterol	Exome	Ruiz/STITCH	DB00132		ENSG00000110090	CPT1A	124	0.663279
CoXRNAseq	Total cholesterol	Exome	Ruiz/STITCH	DB00583	levocarnitine	ENSG00000110090	CPT1A	124	0.663279
CoXRNAseq	Total cholesterol	Exome	Ruiz/STITCH	DB00132		ENSG00000112972	HMGCS1	37	0.197914
CoXRNAseq	Total cholesterol	Exome	Ruiz/STITCH	DB08860	pitavastatin	ENSG00000113161	HMGCR	12	0.0641883
CoXRNAseq	Total cholesterol	Exome	Ruiz/STITCH	DB00227	lovastatin	ENSG00000113161	HMGCR	12	0.0641883
CoXRNAseq	Total cholesterol	Exome	Ruiz/STITCH	DB00641	simvastatin	ENSG00000113161	HMGCR	12	0.0641883
CoXRNAseq	Total cholesterol	Exome	Ruiz/STITCH	DB00973	ezetimibe	ENSG00000113161	HMGCR	12	0.0641883
CoXRNAseq	Total cholesterol	Exome	Ruiz/STITCH	DB00439		ENSG00000113161	HMGCR	12	0.0641883
CoXRNAseq	Total cholesterol	Exome	Ruiz/STITCH	DB00132		ENSG00000113161	HMGCR	12	0.0641883
CoXRNAseq	Total cholesterol	Exome	Ruiz/STITCH	DB01076	atorvastatin	ENSG00000113161	HMGCR	12	0.0641883
CoXRNAseq	Total cholesterol	Exome	Ruiz/STITCH	DB01098	rosuvastatin	ENSG00000113161	HMGCR	12	0.0641883
CoXRNAseq	Total cholesterol	Exome	Ruiz/STITCH	DB00175	pravastatin	ENSG00000113161	HMGCR	12	0.0641883
CoXRNAseq	Total cholesterol	Exome	Ruiz/STITCH	DB01095	fluvastatin	ENSG00000113161	HMGCR	12	0.0641883
CoXRNAseq	Total cholesterol	Exome	Ruiz/STITCH	DB01393	bezafibrate	ENSG00000113161	HMGCR	12	0.0641883
CoXRNAseq	Total cholesterol	Exome	Ruiz/STITCH	DB00509	Dextrothyroxine	ENSG00000129214	SHBG	47	0.251404
CoXRNAseq	Total cholesterol	Exome	Ruiz/STITCH	DB00227	lovastatin	ENSG00000130164	LDLR	2	0.010698
CoXRNAseq	Total cholesterol	Exome	Ruiz/STITCH	DB01039	fenofibrate	ENSG00000130164	LDLR	2	0.010698
CoXRNAseq	Total cholesterol	Exome	Ruiz/STITCH	DB00641	simvastatin	ENSG00000130164	LDLR	2	0.010698
CoXRNAseq	Total cholesterol	Exome	Ruiz/STITCH	DB00439		ENSG00000130164	LDLR	2	0.010698
CoXRNAseq	Total cholesterol	Exome	Ruiz/STITCH	DB00175	pravastatin	ENSG00000130164	LDLR	2	0.010698
CoXRNAseq	Total cholesterol	Exome	Ruiz/STITCH	DB01241	gemfibrozil	ENSG00000130164	LDLR	2	0.010698
CoXRNAseq	Total cholesterol	Exome	Ruiz/STITCH	DB00227	lovastatin	ENSG00000130203	APOE	186	0.994918
CoXRNAseq	Total cholesterol	Exome	Ruiz/STITCH	DB01076	atorvastatin	ENSG00000130203	APOE	186	0.994918
CoXRNAseq	Total cholesterol	Exome	Ruiz/STITCH	DB01599	probucol	ENSG00000130203	APOE	186	0.994918
CoXRNAseq	Total cholesterol	Exome	Ruiz/STITCH	DB01599	probucol	ENSG00000132855	ANGPTL3	7	0.0374432
CoXRNAseq	Total cholesterol	Exome	Ruiz/STITCH	DB00641	simvastatin	ENSG00000144852	NR1I2	122	0.652581
CoXRNAseq	Total cholesterol	Exome	Ruiz/STITCH	DB00439		ENSG00000144852	NR1I2	122	0.652581
CoXRNAseq	Total cholesterol	Exome	Ruiz/STITCH	DB00132		ENSG00000149485	FADS1	60	0.320941
CoXRNAseq	Total cholesterol	Exome	Ruiz/STITCH	DB00509	Dextrothyroxine	ENSG00000163631	ALB	17	0.0909334
CoXRNAseq	Total cholesterol	Exome	Ruiz/STITCH	DB00439		ENSG00000163631	ALB	17	0.0909334
CoXRNAseq	Total cholesterol	Exome	Ruiz/STITCH	DB00627	niacin	ENSG00000165029	ABCA1	3	0.0160471
CoXRNAseq	Total cholesterol	Exome	Ruiz/STITCH	DB08860	pitavastatin	ENSG00000165029	ABCA1	3	0.0160471
CoXRNAseq	Total cholesterol	Exome	Ruiz/STITCH	DB00641	simvastatin	ENSG00000165029	ABCA1	3	0.0160471
CoXRNAseq	Total cholesterol	Exome	Ruiz/STITCH	DB00973	ezetimibe	ENSG00000165029	ABCA1	3	0.0160471
CoXRNAseq	Total cholesterol	Exome	Ruiz/STITCH	DB00439		ENSG00000165029	ABCA1	3	0.0160471
CoXRNAseq	Total cholesterol	Exome	Ruiz/STITCH	DB00132		ENSG00000165029	ABCA1	3	0.0160471
CoXRNAseq	Total cholesterol	Exome	Ruiz/STITCH	DB01076	atorvastatin	ENSG00000165029	ABCA1	3	0.0160471
CoXRNAseq	Total cholesterol	Exome	Ruiz/STITCH	DB01599	probucol	ENSG00000165029	ABCA1	3	0.0160471
CoXRNAseq	Total cholesterol	Exome	Ruiz/STITCH	DB00641	simvastatin	ENSG00000166035	LIPC	9	0.0481412
CoXRNAseq	Total cholesterol	Exome	Ruiz/STITCH	DB01393	bezafibrate	ENSG00000166035	LIPC	9	0.0481412
CoXRNAseq	Total cholesterol	Exome	Ruiz/STITCH	DB00227	lovastatin	ENSG00000167910	CYP7A1	40	0.213961
CoXRNAseq	Total cholesterol	Exome	Ruiz/STITCH	DB00132		ENSG00000167910	CYP7A1	40	0.213961
CoXRNAseq	Total cholesterol	Exome	Ruiz/STITCH	DB01393	bezafibrate	ENSG00000167910	CYP7A1	40	0.213961
CoXRNAseq	Total cholesterol	Exome	Ruiz/STITCH	DB01039	fenofibrate	ENSG00000169174	PCSK9	1	0.00534902
CoXRNAseq	Total cholesterol	Exome	Ruiz/STITCH	DB00973	ezetimibe	ENSG00000169174	PCSK9	1	0.00534902
CoXRNAseq	Total cholesterol	Exome	Ruiz/STITCH	DB00439		ENSG00000169174	PCSK9	1	0.00534902
CoXRNAseq	Total cholesterol	Exome	Ruiz/STITCH	DB01098	rosuvastatin	ENSG00000169174	PCSK9	1	0.00534902
CoXRNAseq	Total cholesterol	Exome	Ruiz/STITCH	DB00175	pravastatin	ENSG00000169174	PCSK9	1	0.00534902
CoXRNAseq	Total cholesterol	Exome	Ruiz/STITCH	DB00227	lovastatin	ENSG00000198911	SREBF2	161	0.861193
CoXRNAseq	Total cholesterol	Exome	Ruiz/STITCH	DB00439		ENSG00000198911	SREBF2	161	0.861193
CoXRNAseq	Total cholesterol	Exome	Ruiz/STITCH	DB00132		ENSG00000198911	SREBF2	161	0.861193
CoXRNAseq	Total cholesterol	Exome	DrugBank/DGIdb	DB01076	Atorvastatin	ENSG00000007944	MYLIP	93	0.497459
CoXRNAseq	Total cholesterol	Exome	DrugBank/DGIdb	DB00175	Pravastatin	ENSG00000015520	NPC1L1	6	0.0320941
CoXRNAseq	Total cholesterol	Exome	DrugBank/DGIdb	DB00973	Ezetimibe	ENSG00000015520	NPC1L1	6	0.0320941
CoXRNAseq	Total cholesterol	Exome	DrugBank/DGIdb	DB01095	Fluvastatin	ENSG00000072310	SREBF1	71	0.379781
CoXRNAseq	Total cholesterol	Exome	DrugBank/DGIdb	DB01076	Atorvastatin	ENSG00000073060	SCARB1	4	0.0213961
CoXRNAseq	Total cholesterol	Exome	DrugBank/DGIdb	DB01039	Fenofibrate	ENSG00000073060	SCARB1	4	0.0213961
CoXRNAseq	Total cholesterol	Exome	DrugBank/DGIdb	DB00175	Pravastatin	ENSG00000084674	APOB	5	0.0267451
CoXRNAseq	Total cholesterol	Exome	DrugBank/DGIdb	DB01076	Atorvastatin	ENSG00000084674	APOB	5	0.0267451
CoXRNAseq	Total cholesterol	Exome	DrugBank/DGIdb	DB01039	Fenofibrate	ENSG00000084674	APOB	5	0.0267451
CoXRNAseq	Total cholesterol	Exome	DrugBank/DGIdb	DB00227	Lovastatin	ENSG00000084674	APOB	5	0.0267451
CoXRNAseq	Total cholesterol	Exome	DrugBank/DGIdb	DB05528	Mipomersen	ENSG00000084674	APOB	5	0.0267451
CoXRNAseq	Total cholesterol	Exome	DrugBank/DGIdb	DB08827	Lomitapide	ENSG00000084674	APOB	5	0.0267451
CoXRNAseq	Total cholesterol	Exome	DrugBank/DGIdb	DB01432	Cholestyramine	ENSG00000084674	APOB	5	0.0267451
CoXRNAseq	Total cholesterol	Exome	DrugBank/DGIdb	DB00641	Simvastatin	ENSG00000113161	HMGCR	12	0.0641883
CoXRNAseq	Total cholesterol	Exome	DrugBank/DGIdb	DB00175	Pravastatin	ENSG00000113161	HMGCR	12	0.0641883
CoXRNAseq	Total cholesterol	Exome	DrugBank/DGIdb	DB01095	Fluvastatin	ENSG00000113161	HMGCR	12	0.0641883
CoXRNAseq	Total cholesterol	Exome	DrugBank/DGIdb	DB01098	Rosuvastatin	ENSG00000113161	HMGCR	12	0.0641883
CoXRNAseq	Total cholesterol	Exome	DrugBank/DGIdb	DB01076	Atorvastatin	ENSG00000113161	HMGCR	12	0.0641883
CoXRNAseq	Total cholesterol	Exome	DrugBank/DGIdb	DB00227	Lovastatin	ENSG00000113161	HMGCR	12	0.0641883
CoXRNAseq	Total cholesterol	Exome	DrugBank/DGIdb	DB00945	Acetylsalicylic acid	ENSG00000113161	HMGCR	12	0.0641883
CoXRNAseq	Total cholesterol	Exome	DrugBank/DGIdb	DB08860	Pitavastatin	ENSG00000113161	HMGCR	12	0.0641883
CoXRNAseq	Total cholesterol	Exome	DrugBank/DGIdb	DB01076	Atorvastatin	ENSG00000127948	POR	162	0.866542
CoXRNAseq	Total cholesterol	Exome	DrugBank/DGIdb	DB00175	Pravastatin	ENSG00000130164	LDLR	2	0.010698
CoXRNAseq	Total cholesterol	Exome	DrugBank/DGIdb	DB01076	Atorvastatin	ENSG00000130164	LDLR	2	0.010698
CoXRNAseq	Total cholesterol	Exome	DrugBank/DGIdb	DB00227	Lovastatin	ENSG00000130164	LDLR	2	0.010698
CoXRNAseq	Total cholesterol	Exome	DrugBank/DGIdb	DB09302	Alirocumab	ENSG00000130164	LDLR	2	0.010698
CoXRNAseq	Total cholesterol	Exome	DrugBank/DGIdb	DB05528	Mipomersen	ENSG00000130164	LDLR	2	0.010698
CoXRNAseq	Total cholesterol	Exome	DrugBank/DGIdb	DB08827	Lomitapide	ENSG00000130164	LDLR	2	0.010698
CoXRNAseq	Total cholesterol	Exome	DrugBank/DGIdb	DB01432	Cholestyramine	ENSG00000130164	LDLR	2	0.010698
CoXRNAseq	Total cholesterol	Exome	DrugBank/DGIdb	DB00641	Simvastatin	ENSG00000130203	APOE	186	0.994918
CoXRNAseq	Total cholesterol	Exome	DrugBank/DGIdb	DB00175	Pravastatin	ENSG00000130203	APOE	186	0.994918
CoXRNAseq	Total cholesterol	Exome	DrugBank/DGIdb	DB01095	Fluvastatin	ENSG00000130203	APOE	186	0.994918
CoXRNAseq	Total cholesterol	Exome	DrugBank/DGIdb	DB01076	Atorvastatin	ENSG00000130203	APOE	186	0.994918
CoXRNAseq	Total cholesterol	Exome	DrugBank/DGIdb	DB01039	Fenofibrate	ENSG00000130203	APOE	186	0.994918
CoXRNAseq	Total cholesterol	Exome	DrugBank/DGIdb	DB00227	Lovastatin	ENSG00000143365	RORC	185	0.989569
CoXRNAseq	Total cholesterol	Exome	DrugBank/DGIdb	DB01076	Atorvastatin	ENSG00000143921	ABCG8	19	0.101631
CoXRNAseq	Total cholesterol	Exome	DrugBank/DGIdb	DB00641	Simvastatin	ENSG00000144852	NR1I2	122	0.652581
CoXRNAseq	Total cholesterol	Exome	DrugBank/DGIdb	DB01095	Fluvastatin	ENSG00000144852	NR1I2	122	0.652581
CoXRNAseq	Total cholesterol	Exome	DrugBank/DGIdb	DB01076	Atorvastatin	ENSG00000144852	NR1I2	122	0.652581
CoXRNAseq	Total cholesterol	Exome	DrugBank/DGIdb	DB01039	Fenofibrate	ENSG00000144852	NR1I2	122	0.652581
CoXRNAseq	Total cholesterol	Exome	DrugBank/DGIdb	DB00227	Lovastatin	ENSG00000144852	NR1I2	122	0.652581
CoXRNAseq	Total cholesterol	Exome	DrugBank/DGIdb	DB01393	Bezafibrate	ENSG00000144852	NR1I2	122	0.652581
CoXRNAseq	Total cholesterol	Exome	DrugBank/DGIdb	DB00641	Simvastatin	ENSG00000165029	ABCA1	3	0.0160471
CoXRNAseq	Total cholesterol	Exome	DrugBank/DGIdb	DB00175	Pravastatin	ENSG00000165029	ABCA1	3	0.0160471
CoXRNAseq	Total cholesterol	Exome	DrugBank/DGIdb	DB01076	Atorvastatin	ENSG00000165029	ABCA1	3	0.0160471
CoXRNAseq	Total cholesterol	Exome	DrugBank/DGIdb	DB01039	Fenofibrate	ENSG00000165029	ABCA1	3	0.0160471
CoXRNAseq	Total cholesterol	Exome	DrugBank/DGIdb	DB00641	Simvastatin	ENSG00000166035	LIPC	9	0.0481412
CoXRNAseq	Total cholesterol	Exome	DrugBank/DGIdb	DB00175	Pravastatin	ENSG00000166035	LIPC	9	0.0481412
CoXRNAseq	Total cholesterol	Exome	DrugBank/DGIdb	DB01095	Fluvastatin	ENSG00000166035	LIPC	9	0.0481412
CoXRNAseq	Total cholesterol	Exome	DrugBank/DGIdb	DB01076	Atorvastatin	ENSG00000166035	LIPC	9	0.0481412
CoXRNAseq	Total cholesterol	Exome	DrugBank/DGIdb	DB01076	Atorvastatin	ENSG00000167910	CYP7A1	40	0.213961
CoXRNAseq	Total cholesterol	Exome	DrugBank/DGIdb	DB09302	Alirocumab	ENSG00000169174	PCSK9	1	0.00534902
CoXRNAseq	Total cholesterol	Exome	DrugBank/DGIdb	DB08827	Lomitapide	ENSG00000169174	PCSK9	1	0.00534902
CoXRNAseq	Total cholesterol	Exome	DrugBank/STITCH	DB00973	Ezetimibe	ENSG00000015520	NPC1L1	6	0.0320941
CoXRNAseq	Total cholesterol	Exome	DrugBank/STITCH	DB00227	Lovastatin	ENSG00000072310	SREBF1	71	0.379781
CoXRNAseq	Total cholesterol	Exome	DrugBank/STITCH	DB01039	Fenofibrate	ENSG00000072310	SREBF1	71	0.379781
CoXRNAseq	Total cholesterol	Exome	DrugBank/STITCH	DB00973	Ezetimibe	ENSG00000072310	SREBF1	71	0.379781
CoXRNAseq	Total cholesterol	Exome	DrugBank/STITCH	DB08860	Pitavastatin	ENSG00000073060	SCARB1	4	0.0213961
CoXRNAseq	Total cholesterol	Exome	DrugBank/STITCH	DB01039	Fenofibrate	ENSG00000073060	SCARB1	4	0.0213961
CoXRNAseq	Total cholesterol	Exome	DrugBank/STITCH	DB01076	Atorvastatin	ENSG00000073060	SCARB1	4	0.0213961
CoXRNAseq	Total cholesterol	Exome	DrugBank/STITCH	DB00945	Acetylsalicylic acid	ENSG00000073060	SCARB1	4	0.0213961
CoXRNAseq	Total cholesterol	Exome	DrugBank/STITCH	DB00227	Lovastatin	ENSG00000084674	APOB	5	0.0267451
CoXRNAseq	Total cholesterol	Exome	DrugBank/STITCH	DB00641	Simvastatin	ENSG00000084674	APOB	5	0.0267451
CoXRNAseq	Total cholesterol	Exome	DrugBank/STITCH	DB01076	Atorvastatin	ENSG00000084674	APOB	5	0.0267451
CoXRNAseq	Total cholesterol	Exome	DrugBank/STITCH	DB01098	Rosuvastatin	ENSG00000084674	APOB	5	0.0267451
CoXRNAseq	Total cholesterol	Exome	DrugBank/STITCH	DB00175	Pravastatin	ENSG00000084674	APOB	5	0.0267451
CoXRNAseq	Total cholesterol	Exome	DrugBank/STITCH	DB00381	Amlodipine	ENSG00000096968	JAK2	26	0.139075
CoXRNAseq	Total cholesterol	Exome	DrugBank/STITCH	DB08860	Pitavastatin	ENSG00000113161	HMGCR	12	0.0641883
CoXRNAseq	Total cholesterol	Exome	DrugBank/STITCH	DB00227	Lovastatin	ENSG00000113161	HMGCR	12	0.0641883
CoXRNAseq	Total cholesterol	Exome	DrugBank/STITCH	DB00641	Simvastatin	ENSG00000113161	HMGCR	12	0.0641883
CoXRNAseq	Total cholesterol	Exome	DrugBank/STITCH	DB00973	Ezetimibe	ENSG00000113161	HMGCR	12	0.0641883
CoXRNAseq	Total cholesterol	Exome	DrugBank/STITCH	DB01076	Atorvastatin	ENSG00000113161	HMGCR	12	0.0641883
CoXRNAseq	Total cholesterol	Exome	DrugBank/STITCH	DB00945	Acetylsalicylic acid	ENSG00000113161	HMGCR	12	0.0641883
CoXRNAseq	Total cholesterol	Exome	DrugBank/STITCH	DB01098	Rosuvastatin	ENSG00000113161	HMGCR	12	0.0641883
CoXRNAseq	Total cholesterol	Exome	DrugBank/STITCH	DB00175	Pravastatin	ENSG00000113161	HMGCR	12	0.0641883
CoXRNAseq	Total cholesterol	Exome	DrugBank/STITCH	DB01095	Fluvastatin	ENSG00000113161	HMGCR	12	0.0641883
CoXRNAseq	Total cholesterol	Exome	DrugBank/STITCH	DB01393	Bezafibrate	ENSG00000113161	HMGCR	12	0.0641883
CoXRNAseq	Total cholesterol	Exome	DrugBank/STITCH	DB00945	Acetylsalicylic acid	ENSG00000113889	KNG1	97	0.518855
CoXRNAseq	Total cholesterol	Exome	DrugBank/STITCH	DB00227	Lovastatin	ENSG00000130164	LDLR	2	0.010698
CoXRNAseq	Total cholesterol	Exome	DrugBank/STITCH	DB01039	Fenofibrate	ENSG00000130164	LDLR	2	0.010698
CoXRNAseq	Total cholesterol	Exome	DrugBank/STITCH	DB00641	Simvastatin	ENSG00000130164	LDLR	2	0.010698
CoXRNAseq	Total cholesterol	Exome	DrugBank/STITCH	DB00175	Pravastatin	ENSG00000130164	LDLR	2	0.010698
CoXRNAseq	Total cholesterol	Exome	DrugBank/STITCH	DB00227	Lovastatin	ENSG00000130203	APOE	186	0.994918
CoXRNAseq	Total cholesterol	Exome	DrugBank/STITCH	DB01076	Atorvastatin	ENSG00000130203	APOE	186	0.994918
CoXRNAseq	Total cholesterol	Exome	DrugBank/STITCH	DB00641	Simvastatin	ENSG00000144852	NR1I2	122	0.652581
CoXRNAseq	Total cholesterol	Exome	DrugBank/STITCH	DB00627	Niacin	ENSG00000165029	ABCA1	3	0.0160471
CoXRNAseq	Total cholesterol	Exome	DrugBank/STITCH	DB08860	Pitavastatin	ENSG00000165029	ABCA1	3	0.0160471
CoXRNAseq	Total cholesterol	Exome	DrugBank/STITCH	DB00641	Simvastatin	ENSG00000165029	ABCA1	3	0.0160471
CoXRNAseq	Total cholesterol	Exome	DrugBank/STITCH	DB00973	Ezetimibe	ENSG00000165029	ABCA1	3	0.0160471
CoXRNAseq	Total cholesterol	Exome	DrugBank/STITCH	DB01076	Atorvastatin	ENSG00000165029	ABCA1	3	0.0160471
CoXRNAseq	Total cholesterol	Exome	DrugBank/STITCH	DB00945	Acetylsalicylic acid	ENSG00000165029	ABCA1	3	0.0160471
CoXRNAseq	Total cholesterol	Exome	DrugBank/STITCH	DB00641	Simvastatin	ENSG00000166035	LIPC	9	0.0481412
CoXRNAseq	Total cholesterol	Exome	DrugBank/STITCH	DB01393	Bezafibrate	ENSG00000166035	LIPC	9	0.0481412
CoXRNAseq	Total cholesterol	Exome	DrugBank/STITCH	DB00227	Lovastatin	ENSG00000167910	CYP7A1	40	0.213961
FAVA	Total cholesterol	Exome	DrugBank/DGIdb	DB09302	Alirocumab	ENSG00000169174	PCSK9	1	0.00631752
FAVA	Total cholesterol	Exome	DrugBank/DGIdb	DB08827	Lomitapide	ENSG00000169174	PCSK9	1	0.00631752
FAVA	Total cholesterol	Exome	DrugBank/STITCH	DB00973	Ezetimibe	ENSG00000015520	NPC1L1	6	0.0379051
FAVA	Total cholesterol	Exome	DrugBank/STITCH	DB08860	Pitavastatin	ENSG00000073060	SCARB1	4	0.0252701
FAVA	Total cholesterol	Exome	DrugBank/STITCH	DB01039	Fenofibrate	ENSG00000073060	SCARB1	4	0.0252701
FAVA	Total cholesterol	Exome	DrugBank/STITCH	DB01076	Atorvastatin	ENSG00000073060	SCARB1	4	0.0252701
FAVA	Total cholesterol	Exome	DrugBank/STITCH	DB00945	Acetylsalicylic acid	ENSG00000073060	SCARB1	4	0.0252701
FAVA	Total cholesterol	Exome	DrugBank/STITCH	DB00227	Lovastatin	ENSG00000084674	APOB	5	0.0315876
FAVA	Total cholesterol	Exome	DrugBank/STITCH	DB00641	Simvastatin	ENSG00000084674	APOB	5	0.0315876
FAVA	Total cholesterol	Exome	DrugBank/STITCH	DB01076	Atorvastatin	ENSG00000084674	APOB	5	0.0315876
FAVA	Total cholesterol	Exome	DrugBank/STITCH	DB01098	Rosuvastatin	ENSG00000084674	APOB	5	0.0315876
FAVA	Total cholesterol	Exome	DrugBank/STITCH	DB00175	Pravastatin	ENSG00000084674	APOB	5	0.0315876
FAVA	Total cholesterol	Exome	DrugBank/STITCH	DB00381	Amlodipine	ENSG00000096968	JAK2	32	0.202161
FAVA	Total cholesterol	Exome	DrugBank/STITCH	DB08860	Pitavastatin	ENSG00000113161	HMGCR	26	0.164255
FAVA	Total cholesterol	Exome	DrugBank/STITCH	DB00227	Lovastatin	ENSG00000113161	HMGCR	26	0.164255
FAVA	Total cholesterol	Exome	DrugBank/STITCH	DB00641	Simvastatin	ENSG00000113161	HMGCR	26	0.164255
FAVA	Total cholesterol	Exome	DrugBank/STITCH	DB00973	Ezetimibe	ENSG00000113161	HMGCR	26	0.164255
FAVA	Total cholesterol	Exome	DrugBank/STITCH	DB01076	Atorvastatin	ENSG00000113161	HMGCR	26	0.164255
FAVA	Total cholesterol	Exome	DrugBank/STITCH	DB00945	Acetylsalicylic acid	ENSG00000113161	HMGCR	26	0.164255
FAVA	Total cholesterol	Exome	DrugBank/STITCH	DB01098	Rosuvastatin	ENSG00000113161	HMGCR	26	0.164255
FAVA	Total cholesterol	Exome	DrugBank/STITCH	DB00175	Pravastatin	ENSG00000113161	HMGCR	26	0.164255
FAVA	Total cholesterol	Exome	DrugBank/STITCH	DB01095	Fluvastatin	ENSG00000113161	HMGCR	26	0.164255
FAVA	Total cholesterol	Exome	DrugBank/STITCH	DB01393	Bezafibrate	ENSG00000113161	HMGCR	26	0.164255
FAVA	Total cholesterol	Exome	DrugBank/STITCH	DB00945	Acetylsalicylic acid	ENSG00000113889	KNG1	123	0.777055
FAVA	Total cholesterol	Exome	DrugBank/STITCH	DB00641	Simvastatin	ENSG00000115009	CCL20	111	0.701245
FAVA	Total cholesterol	Exome	DrugBank/STITCH	DB00227	Lovastatin	ENSG00000130164	LDLR	2	0.012635
FAVA	Total cholesterol	Exome	DrugBank/STITCH	DB01039	Fenofibrate	ENSG00000130164	LDLR	2	0.012635
FAVA	Total cholesterol	Exome	DrugBank/STITCH	DB00641	Simvastatin	ENSG00000130164	LDLR	2	0.012635
FAVA	Total cholesterol	Exome	DrugBank/STITCH	DB00175	Pravastatin	ENSG00000130164	LDLR	2	0.012635
FAVA	Total cholesterol	Exome	DrugBank/STITCH	DB00627	Niacin	ENSG00000165029	ABCA1	3	0.0189526
FAVA	Total cholesterol	Exome	DrugBank/STITCH	DB08860	Pitavastatin	ENSG00000165029	ABCA1	3	0.0189526
FAVA	Total cholesterol	Exome	DrugBank/STITCH	DB00641	Simvastatin	ENSG00000165029	ABCA1	3	0.0189526
FAVA	Total cholesterol	Exome	DrugBank/STITCH	DB00973	Ezetimibe	ENSG00000165029	ABCA1	3	0.0189526
FAVA	Total cholesterol	Exome	DrugBank/STITCH	DB01076	Atorvastatin	ENSG00000165029	ABCA1	3	0.0189526
FAVA	Total cholesterol	Exome	DrugBank/STITCH	DB00945	Acetylsalicylic acid	ENSG00000165029	ABCA1	3	0.0189526
FAVA	Total cholesterol	Exome	DrugBank/STITCH	DB00641	Simvastatin	ENSG00000166035	LIPC	8	0.0505401
FAVA	Total cholesterol	Exome	DrugBank/STITCH	DB01393	Bezafibrate	ENSG00000166035	LIPC	8	0.0505401
FAVA	Total cholesterol	Exome	DrugBank/STITCH	DB01039	Fenofibrate	ENSG00000169174	PCSK9	1	0.00631752
FAVA	Total cholesterol	Exome	DrugBank/STITCH	DB00973	Ezetimibe	ENSG00000169174	PCSK9	1	0.00631752
FAVA	Total cholesterol	Exome	DrugBank/STITCH	DB01098	Rosuvastatin	ENSG00000169174	PCSK9	1	0.00631752
FAVA	Total cholesterol	Exome	DrugBank/STITCH	DB00175	Pravastatin	ENSG00000169174	PCSK9	1	0.00631752
FAVA	Total cholesterol	Exome	ChEMBL/ChEMBL	CHEMBL1138	EZETIMIBE	ENSG00000015520	NPC1L1	6	0.0379051
FAVA	Total cholesterol	Exome	ChEMBL/ChEMBL	CHEMBL1496	ROSUVASTATIN	ENSG00000113161	HMGCR	26	0.164255
FAVA	Total cholesterol	Exome	ChEMBL/ChEMBL	CHEMBL1201753	PITAVASTATIN	ENSG00000113161	HMGCR	26	0.164255
FAVA	Total cholesterol	Exome	ChEMBL/ChEMBL	CHEMBL503	LOVASTATIN	ENSG00000113161	HMGCR	26	0.164255
FAVA	Total cholesterol	Exome	ChEMBL/ChEMBL	CHEMBL1487	ATORVASTATIN	ENSG00000113161	HMGCR	26	0.164255
FAVA	Total cholesterol	Exome	ChEMBL/ChEMBL	CHEMBL2220442	FLUVASTATIN	ENSG00000113161	HMGCR	26	0.164255
FAVA	Total cholesterol	Exome	ChEMBL/ChEMBL	CHEMBL1144	PRAVASTATIN	ENSG00000113161	HMGCR	26	0.164255
FAVA	Total cholesterol	Exome	ChEMBL/ChEMBL	CHEMBL1064	SIMVASTATIN	ENSG00000113161	HMGCR	26	0.164255
FAVA	Total cholesterol	Exome	ChEMBL/ChEMBL	CHEMBL3545191	EVINACUMAB	ENSG00000132855	ANGPTL3	7	0.0442226
FAVA	Total cholesterol	Exome	ChEMBL/ChEMBL	CHEMBL2364655	EVOLOCUMAB	ENSG00000169174	PCSK9	1	0.00631752
FAVA	Total cholesterol	Exome	ChEMBL/ChEMBL	CHEMBL2109540	ALIROCUMAB	ENSG00000169174	PCSK9	1	0.00631752
CoXRNAseq	Total cholesterol	GWAS	Ruiz/STITCH	DB08860	pitavastatin	ENSG00000113161	HMGCR	2	0.010698
CoXRNAseq	Total cholesterol	GWAS	Ruiz/STITCH	DB00227	lovastatin	ENSG00000113161	HMGCR	2	0.010698
CoXRNAseq	Total cholesterol	GWAS	Ruiz/STITCH	DB00641	simvastatin	ENSG00000113161	HMGCR	2	0.010698
CoXRNAseq	Total cholesterol	GWAS	Ruiz/STITCH	DB00973	ezetimibe	ENSG00000113161	HMGCR	2	0.010698
CoXRNAseq	Total cholesterol	GWAS	Ruiz/STITCH	DB00439		ENSG00000113161	HMGCR	2	0.010698
CoXRNAseq	Total cholesterol	GWAS	Ruiz/STITCH	DB00132		ENSG00000113161	HMGCR	2	0.010698
CoXRNAseq	Total cholesterol	GWAS	Ruiz/STITCH	DB01076	atorvastatin	ENSG00000113161	HMGCR	2	0.010698
CoXRNAseq	Total cholesterol	GWAS	Ruiz/STITCH	DB01098	rosuvastatin	ENSG00000113161	HMGCR	2	0.010698
CoXRNAseq	Total cholesterol	GWAS	Ruiz/STITCH	DB00175	pravastatin	ENSG00000113161	HMGCR	2	0.010698
CoXRNAseq	Total cholesterol	GWAS	Ruiz/STITCH	DB01095	fluvastatin	ENSG00000113161	HMGCR	2	0.010698
CoXRNAseq	Total cholesterol	GWAS	Ruiz/STITCH	DB01393	bezafibrate	ENSG00000113161	HMGCR	2	0.010698
CoXRNAseq	Total cholesterol	GWAS	Ruiz/STITCH	DB08860	pitavastatin	ENSG00000118137	APOA1	12	0.0641883
CoXRNAseq	Total cholesterol	GWAS	Ruiz/STITCH	DB00132		ENSG00000118137	APOA1	12	0.0641883
CoXRNAseq	Total cholesterol	GWAS	Ruiz/STITCH	DB01241	gemfibrozil	ENSG00000118137	APOA1	12	0.0641883
CoXRNAseq	Total cholesterol	GWAS	Ruiz/STITCH	DB00227	lovastatin	ENSG00000130164	LDLR	8	0.0427922
CoXRNAseq	Total cholesterol	GWAS	Ruiz/STITCH	DB01039	fenofibrate	ENSG00000130164	LDLR	8	0.0427922
CoXRNAseq	Total cholesterol	GWAS	Ruiz/STITCH	DB00641	simvastatin	ENSG00000130164	LDLR	8	0.0427922
CoXRNAseq	Total cholesterol	GWAS	Ruiz/STITCH	DB00439		ENSG00000130164	LDLR	8	0.0427922
CoXRNAseq	Total cholesterol	GWAS	Ruiz/STITCH	DB00175	pravastatin	ENSG00000130164	LDLR	8	0.0427922
CoXRNAseq	Total cholesterol	GWAS	Ruiz/STITCH	DB01241	gemfibrozil	ENSG00000130164	LDLR	8	0.0427922
CoXRNAseq	Total cholesterol	GWAS	Ruiz/STITCH	DB00227	lovastatin	ENSG00000130203	APOE	7	0.0374432
CoXRNAseq	Total cholesterol	GWAS	Ruiz/STITCH	DB01076	atorvastatin	ENSG00000130203	APOE	7	0.0374432
CoXRNAseq	Total cholesterol	GWAS	Ruiz/STITCH	DB01599	probucol	ENSG00000130203	APOE	7	0.0374432
CoXRNAseq	Total cholesterol	GWAS	Ruiz/STITCH	DB01599	probucol	ENSG00000132855	ANGPTL3	20	0.10698
CoXRNAseq	Total cholesterol	GWAS	Ruiz/STITCH	DB00132		ENSG00000149485	FADS1	5	0.0267451
CoXRNAseq	Total cholesterol	GWAS	Ruiz/STITCH	DB00627	niacin	ENSG00000165029	ABCA1	57	0.304894
CoXRNAseq	Total cholesterol	GWAS	Ruiz/STITCH	DB08860	pitavastatin	ENSG00000165029	ABCA1	57	0.304894
CoXRNAseq	Total cholesterol	GWAS	Ruiz/STITCH	DB00641	simvastatin	ENSG00000165029	ABCA1	57	0.304894
CoXRNAseq	Total cholesterol	GWAS	Ruiz/STITCH	DB00973	ezetimibe	ENSG00000165029	ABCA1	57	0.304894
CoXRNAseq	Total cholesterol	GWAS	Ruiz/STITCH	DB00439		ENSG00000165029	ABCA1	57	0.304894
CoXRNAseq	Total cholesterol	GWAS	Ruiz/STITCH	DB00132		ENSG00000165029	ABCA1	57	0.304894
CoXRNAseq	Total cholesterol	GWAS	Ruiz/STITCH	DB01076	atorvastatin	ENSG00000165029	ABCA1	57	0.304894
CoXRNAseq	Total cholesterol	GWAS	Ruiz/STITCH	DB01599	probucol	ENSG00000165029	ABCA1	57	0.304894
CoXRNAseq	Total cholesterol	GWAS	Ruiz/STITCH	DB00641	simvastatin	ENSG00000166035	LIPC	61	0.32629
CoXRNAseq	Total cholesterol	GWAS	Ruiz/STITCH	DB01393	bezafibrate	ENSG00000166035	LIPC	61	0.32629
CoXRNAseq	Total cholesterol	GWAS	Ruiz/STITCH	DB01039	fenofibrate	ENSG00000169174	PCSK9	25	0.133726
CoXRNAseq	Total cholesterol	GWAS	Ruiz/STITCH	DB00973	ezetimibe	ENSG00000169174	PCSK9	25	0.133726
CoXRNAseq	Total cholesterol	GWAS	Ruiz/STITCH	DB00439		ENSG00000169174	PCSK9	25	0.133726
CoXRNAseq	Total cholesterol	GWAS	Ruiz/STITCH	DB01098	rosuvastatin	ENSG00000169174	PCSK9	25	0.133726
CoXRNAseq	Total cholesterol	GWAS	Ruiz/STITCH	DB00175	pravastatin	ENSG00000169174	PCSK9	25	0.133726
CoXRNAseq	Total cholesterol	GWAS	Ruiz/STITCH	DB00175	pravastatin	ENSG00000184557	SOCS3	130	0.695373
CoXRNAseq	Total cholesterol	GWAS	Ruiz/STITCH	DB00627	niacin	ENSG00000261701	HPR	119	0.636534
CoXRNAseq	Total cholesterol	GWAS	DrugBank/DGIdb	DB00175	Pravastatin	ENSG00000084674	APOB	11	0.0588393
CoXRNAseq	Total cholesterol	GWAS	DrugBank/DGIdb	DB01076	Atorvastatin	ENSG00000084674	APOB	11	0.0588393
CoXRNAseq	Total cholesterol	GWAS	DrugBank/DGIdb	DB01039	Fenofibrate	ENSG00000084674	APOB	11	0.0588393
CoXRNAseq	Total cholesterol	GWAS	DrugBank/DGIdb	DB00227	Lovastatin	ENSG00000084674	APOB	11	0.0588393
CoXRNAseq	Total cholesterol	GWAS	DrugBank/DGIdb	DB05528	Mipomersen	ENSG00000084674	APOB	11	0.0588393
CoXRNAseq	Total cholesterol	GWAS	DrugBank/DGIdb	DB08827	Lomitapide	ENSG00000084674	APOB	11	0.0588393
CoXRNAseq	Total cholesterol	GWAS	DrugBank/DGIdb	DB01432	Cholestyramine	ENSG00000084674	APOB	11	0.0588393
CoXRNAseq	Total cholesterol	GWAS	DrugBank/DGIdb	DB00641	Simvastatin	ENSG00000087237	CETP	64	0.342338
CoXRNAseq	Total cholesterol	GWAS	DrugBank/DGIdb	DB00175	Pravastatin	ENSG00000087237	CETP	64	0.342338
CoXRNAseq	Total cholesterol	GWAS	DrugBank/DGIdb	DB01095	Fluvastatin	ENSG00000087237	CETP	64	0.342338
CoXRNAseq	Total cholesterol	GWAS	DrugBank/DGIdb	DB01076	Atorvastatin	ENSG00000087237	CETP	64	0.342338
CoXRNAseq	Total cholesterol	GWAS	DrugBank/DGIdb	DB00227	Lovastatin	ENSG00000087237	CETP	64	0.342338
CoXRNAseq	Total cholesterol	GWAS	DrugBank/DGIdb	DB00641	Simvastatin	ENSG00000110243	APOA5	9	0.0481412
CoXRNAseq	Total cholesterol	GWAS	DrugBank/DGIdb	DB01076	Atorvastatin	ENSG00000110243	APOA5	9	0.0481412
CoXRNAseq	Total cholesterol	GWAS	DrugBank/DGIdb	DB01039	Fenofibrate	ENSG00000110243	APOA5	9	0.0481412
CoXRNAseq	Total cholesterol	GWAS	DrugBank/DGIdb	DB00227	Lovastatin	ENSG00000110243	APOA5	9	0.0481412
CoXRNAseq	Total cholesterol	GWAS	DrugBank/DGIdb	DB00641	Simvastatin	ENSG00000113161	HMGCR	2	0.010698
CoXRNAseq	Total cholesterol	GWAS	DrugBank/DGIdb	DB00175	Pravastatin	ENSG00000113161	HMGCR	2	0.010698
CoXRNAseq	Total cholesterol	GWAS	DrugBank/DGIdb	DB01095	Fluvastatin	ENSG00000113161	HMGCR	2	0.010698
CoXRNAseq	Total cholesterol	GWAS	DrugBank/DGIdb	DB01098	Rosuvastatin	ENSG00000113161	HMGCR	2	0.010698
CoXRNAseq	Total cholesterol	GWAS	DrugBank/DGIdb	DB01076	Atorvastatin	ENSG00000113161	HMGCR	2	0.010698
CoXRNAseq	Total cholesterol	GWAS	DrugBank/DGIdb	DB00227	Lovastatin	ENSG00000113161	HMGCR	2	0.010698
CoXRNAseq	Total cholesterol	GWAS	DrugBank/DGIdb	DB00945	Acetylsalicylic acid	ENSG00000113161	HMGCR	2	0.010698
CoXRNAseq	Total cholesterol	GWAS	DrugBank/DGIdb	DB08860	Pitavastatin	ENSG00000113161	HMGCR	2	0.010698
CoXRNAseq	Total cholesterol	GWAS	DrugBank/DGIdb	DB01039	Fenofibrate	ENSG00000118137	APOA1	12	0.0641883
CoXRNAseq	Total cholesterol	GWAS	DrugBank/DGIdb	DB00175	Pravastatin	ENSG00000130164	LDLR	8	0.0427922
CoXRNAseq	Total cholesterol	GWAS	DrugBank/DGIdb	DB01076	Atorvastatin	ENSG00000130164	LDLR	8	0.0427922
CoXRNAseq	Total cholesterol	GWAS	DrugBank/DGIdb	DB00227	Lovastatin	ENSG00000130164	LDLR	8	0.0427922
CoXRNAseq	Total cholesterol	GWAS	DrugBank/DGIdb	DB09302	Alirocumab	ENSG00000130164	LDLR	8	0.0427922
CoXRNAseq	Total cholesterol	GWAS	DrugBank/DGIdb	DB05528	Mipomersen	ENSG00000130164	LDLR	8	0.0427922
CoXRNAseq	Total cholesterol	GWAS	DrugBank/DGIdb	DB08827	Lomitapide	ENSG00000130164	LDLR	8	0.0427922
CoXRNAseq	Total cholesterol	GWAS	DrugBank/DGIdb	DB01432	Cholestyramine	ENSG00000130164	LDLR	8	0.0427922
CoXRNAseq	Total cholesterol	GWAS	DrugBank/DGIdb	DB00641	Simvastatin	ENSG00000130203	APOE	7	0.0374432
CoXRNAseq	Total cholesterol	GWAS	DrugBank/DGIdb	DB00175	Pravastatin	ENSG00000130203	APOE	7	0.0374432
CoXRNAseq	Total cholesterol	GWAS	DrugBank/DGIdb	DB01095	Fluvastatin	ENSG00000130203	APOE	7	0.0374432
CoXRNAseq	Total cholesterol	GWAS	DrugBank/DGIdb	DB01076	Atorvastatin	ENSG00000130203	APOE	7	0.0374432
CoXRNAseq	Total cholesterol	GWAS	DrugBank/DGIdb	DB01039	Fenofibrate	ENSG00000130203	APOE	7	0.0374432
CoXRNAseq	Total cholesterol	GWAS	DrugBank/DGIdb	DB00641	Simvastatin	ENSG00000165029	ABCA1	57	0.304894
CoXRNAseq	Total cholesterol	GWAS	DrugBank/DGIdb	DB00175	Pravastatin	ENSG00000165029	ABCA1	57	0.304894
CoXRNAseq	Total cholesterol	GWAS	DrugBank/DGIdb	DB01076	Atorvastatin	ENSG00000165029	ABCA1	57	0.304894
CoXRNAseq	Total cholesterol	GWAS	DrugBank/DGIdb	DB01039	Fenofibrate	ENSG00000165029	ABCA1	57	0.304894
CoXRNAseq	Total cholesterol	GWAS	DrugBank/DGIdb	DB00641	Simvastatin	ENSG00000166035	LIPC	61	0.32629
CoXRNAseq	Total cholesterol	GWAS	DrugBank/DGIdb	DB00175	Pravastatin	ENSG00000166035	LIPC	61	0.32629
CoXRNAseq	Total cholesterol	GWAS	DrugBank/DGIdb	DB01095	Fluvastatin	ENSG00000166035	LIPC	61	0.32629
CoXRNAseq	Total cholesterol	GWAS	DrugBank/DGIdb	DB01076	Atorvastatin	ENSG00000166035	LIPC	61	0.32629
CoXRNAseq	Total cholesterol	GWAS	DrugBank/DGIdb	DB09302	Alirocumab	ENSG00000169174	PCSK9	25	0.133726
CoXRNAseq	Total cholesterol	GWAS	DrugBank/DGIdb	DB08827	Lomitapide	ENSG00000169174	PCSK9	25	0.133726
CoXRNAseq	Total cholesterol	GWAS	DrugBank/DGIdb	DB00641	Simvastatin	ENSG00000196126	HLA-DRB1	30	0.160471
CoXRNAseq	Total cholesterol	GWAS	DrugBank/DGIdb	DB00175	Pravastatin	ENSG00000196126	HLA-DRB1	30	0.160471
CoXRNAseq	Total cholesterol	GWAS	DrugBank/DGIdb	DB01095	Fluvastatin	ENSG00000196126	HLA-DRB1	30	0.160471
CoXRNAseq	Total cholesterol	GWAS	DrugBank/DGIdb	DB01098	Rosuvastatin	ENSG00000196126	HLA-DRB1	30	0.160471
CoXRNAseq	Total cholesterol	GWAS	DrugBank/DGIdb	DB01076	Atorvastatin	ENSG00000196126	HLA-DRB1	30	0.160471
CoXRNAseq	Total cholesterol	GWAS	DrugBank/DGIdb	DB00945	Acetylsalicylic acid	ENSG00000196126	HLA-DRB1	30	0.160471
CoXRNAseq	Total cholesterol	GWAS	DrugBank/DGIdb	DB08860	Pitavastatin	ENSG00000196126	HLA-DRB1	30	0.160471
CoXRNAseq	Total cholesterol	GWAS	DrugBank/DGIdb	DB00227	Lovastatin	ENSG00000204371	EHMT2	136	0.727467
CoXRNAseq	Total cholesterol	GWAS	DrugBank/STITCH	DB00227	Lovastatin	ENSG00000084674	APOB	11	0.0588393
CoXRNAseq	Total cholesterol	GWAS	DrugBank/STITCH	DB00641	Simvastatin	ENSG00000084674	APOB	11	0.0588393
CoXRNAseq	Total cholesterol	GWAS	DrugBank/STITCH	DB01076	Atorvastatin	ENSG00000084674	APOB	11	0.0588393
CoXRNAseq	Total cholesterol	GWAS	DrugBank/STITCH	DB01098	Rosuvastatin	ENSG00000084674	APOB	11	0.0588393
CoXRNAseq	Total cholesterol	GWAS	DrugBank/STITCH	DB00175	Pravastatin	ENSG00000084674	APOB	11	0.0588393
CoXRNAseq	Total cholesterol	GWAS	DrugBank/STITCH	DB00227	Lovastatin	ENSG00000087237	CETP	64	0.342338
CoXRNAseq	Total cholesterol	GWAS	DrugBank/STITCH	DB00641	Simvastatin	ENSG00000087237	CETP	64	0.342338
CoXRNAseq	Total cholesterol	GWAS	DrugBank/STITCH	DB01098	Rosuvastatin	ENSG00000087237	CETP	64	0.342338
CoXRNAseq	Total cholesterol	GWAS	DrugBank/STITCH	DB01393	Bezafibrate	ENSG00000087237	CETP	64	0.342338
CoXRNAseq	Total cholesterol	GWAS	DrugBank/STITCH	DB01039	Fenofibrate	ENSG00000110243	APOA5	9	0.0481412
CoXRNAseq	Total cholesterol	GWAS	DrugBank/STITCH	DB01076	Atorvastatin	ENSG00000110245	APOC3	3	0.0160471
CoXRNAseq	Total cholesterol	GWAS	DrugBank/STITCH	DB01098	Rosuvastatin	ENSG00000110245	APOC3	3	0.0160471
CoXRNAseq	Total cholesterol	GWAS	DrugBank/STITCH	DB08860	Pitavastatin	ENSG00000113161	HMGCR	2	0.010698
CoXRNAseq	Total cholesterol	GWAS	DrugBank/STITCH	DB00227	Lovastatin	ENSG00000113161	HMGCR	2	0.010698
CoXRNAseq	Total cholesterol	GWAS	DrugBank/STITCH	DB00641	Simvastatin	ENSG00000113161	HMGCR	2	0.010698
CoXRNAseq	Total cholesterol	GWAS	DrugBank/STITCH	DB00973	Ezetimibe	ENSG00000113161	HMGCR	2	0.010698
CoXRNAseq	Total cholesterol	GWAS	DrugBank/STITCH	DB01076	Atorvastatin	ENSG00000113161	HMGCR	2	0.010698
CoXRNAseq	Total cholesterol	GWAS	DrugBank/STITCH	DB00945	Acetylsalicylic acid	ENSG00000113161	HMGCR	2	0.010698
CoXRNAseq	Total cholesterol	GWAS	DrugBank/STITCH	DB01098	Rosuvastatin	ENSG00000113161	HMGCR	2	0.010698
CoXRNAseq	Total cholesterol	GWAS	DrugBank/STITCH	DB00175	Pravastatin	ENSG00000113161	HMGCR	2	0.010698
CoXRNAseq	Total cholesterol	GWAS	DrugBank/STITCH	DB01095	Fluvastatin	ENSG00000113161	HMGCR	2	0.010698
CoXRNAseq	Total cholesterol	GWAS	DrugBank/STITCH	DB01393	Bezafibrate	ENSG00000113161	HMGCR	2	0.010698
CoXRNAseq	Total cholesterol	GWAS	DrugBank/STITCH	DB08860	Pitavastatin	ENSG00000118137	APOA1	12	0.0641883
CoXRNAseq	Total cholesterol	GWAS	DrugBank/STITCH	DB00945	Acetylsalicylic acid	ENSG00000122194	PLG	166	0.887938
CoXRNAseq	Total cholesterol	GWAS	DrugBank/STITCH	DB00227	Lovastatin	ENSG00000130164	LDLR	8	0.0427922
CoXRNAseq	Total cholesterol	GWAS	DrugBank/STITCH	DB01039	Fenofibrate	ENSG00000130164	LDLR	8	0.0427922
CoXRNAseq	Total cholesterol	GWAS	DrugBank/STITCH	DB00641	Simvastatin	ENSG00000130164	LDLR	8	0.0427922
CoXRNAseq	Total cholesterol	GWAS	DrugBank/STITCH	DB00175	Pravastatin	ENSG00000130164	LDLR	8	0.0427922
CoXRNAseq	Total cholesterol	GWAS	DrugBank/STITCH	DB00227	Lovastatin	ENSG00000130203	APOE	7	0.0374432
CoXRNAseq	Total cholesterol	GWAS	DrugBank/STITCH	DB01076	Atorvastatin	ENSG00000130203	APOE	7	0.0374432
CoXRNAseq	Total cholesterol	GWAS	DrugBank/STITCH	DB00627	Niacin	ENSG00000165029	ABCA1	57	0.304894
CoXRNAseq	Total cholesterol	GWAS	DrugBank/STITCH	DB08860	Pitavastatin	ENSG00000165029	ABCA1	57	0.304894
CoXRNAseq	Total cholesterol	GWAS	DrugBank/STITCH	DB00641	Simvastatin	ENSG00000165029	ABCA1	57	0.304894
CoXRNAseq	Total cholesterol	GWAS	DrugBank/STITCH	DB00973	Ezetimibe	ENSG00000165029	ABCA1	57	0.304894
CoXRNAseq	Total cholesterol	GWAS	DrugBank/STITCH	DB01076	Atorvastatin	ENSG00000165029	ABCA1	57	0.304894
CoXRNAseq	Total cholesterol	GWAS	DrugBank/STITCH	DB00945	Acetylsalicylic acid	ENSG00000165029	ABCA1	57	0.304894
CoXRNAseq	Total cholesterol	GWAS	DrugBank/STITCH	DB00641	Simvastatin	ENSG00000166035	LIPC	61	0.32629
CoXRNAseq	Total cholesterol	GWAS	DrugBank/STITCH	DB01393	Bezafibrate	ENSG00000166035	LIPC	61	0.32629
CoXRNAseq	Total cholesterol	GWAS	DrugBank/STITCH	DB01039	Fenofibrate	ENSG00000169174	PCSK9	25	0.133726
CoXRNAseq	Total cholesterol	GWAS	DrugBank/STITCH	DB00973	Ezetimibe	ENSG00000169174	PCSK9	25	0.133726
CoXRNAseq	Total cholesterol	GWAS	DrugBank/STITCH	DB01098	Rosuvastatin	ENSG00000169174	PCSK9	25	0.133726
CoXRNAseq	Total cholesterol	GWAS	DrugBank/STITCH	DB00175	Pravastatin	ENSG00000169174	PCSK9	25	0.133726
CoXRNAseq	Total cholesterol	GWAS	DrugBank/STITCH	DB00175	Pravastatin	ENSG00000184557	SOCS3	130	0.695373
CoXRNAseq	Total cholesterol	GWAS	DrugBank/STITCH	DB00627	Niacin	ENSG00000261701	HPR	119	0.636534
CoXRNAseq	Total cholesterol	GWAS	ChEMBL/ChEMBL	CHEMBL1496	ROSUVASTATIN	ENSG00000113161	HMGCR	2	0.010698
CoXRNAseq	Total cholesterol	GWAS	ChEMBL/ChEMBL	CHEMBL1201753	PITAVASTATIN	ENSG00000113161	HMGCR	2	0.010698
CoXRNAseq	Total cholesterol	GWAS	ChEMBL/ChEMBL	CHEMBL503	LOVASTATIN	ENSG00000113161	HMGCR	2	0.010698
CoXRNAseq	Total cholesterol	GWAS	ChEMBL/ChEMBL	CHEMBL1487	ATORVASTATIN	ENSG00000113161	HMGCR	2	0.010698
CoXRNAseq	Total cholesterol	GWAS	ChEMBL/ChEMBL	CHEMBL2220442	FLUVASTATIN	ENSG00000113161	HMGCR	2	0.010698
CoXRNAseq	Total cholesterol	GWAS	ChEMBL/ChEMBL	CHEMBL1144	PRAVASTATIN	ENSG00000113161	HMGCR	2	0.010698
CoXRNAseq	Total cholesterol	GWAS	ChEMBL/ChEMBL	CHEMBL1064	SIMVASTATIN	ENSG00000113161	HMGCR	2	0.010698
CoXRNAseq	Total cholesterol	GWAS	ChEMBL/ChEMBL	CHEMBL3545191	EVINACUMAB	ENSG00000132855	ANGPTL3	20	0.10698
CoXRNAseq	Total cholesterol	GWAS	ChEMBL/ChEMBL	CHEMBL2364655	EVOLOCUMAB	ENSG00000169174	PCSK9	25	0.133726
CoXRNAseq	Total cholesterol	GWAS	ChEMBL/ChEMBL	CHEMBL2109540	ALIROCUMAB	ENSG00000169174	PCSK9	25	0.133726
CoXRNAseq	Total cholesterol	eQTL-GWAS	Ruiz/DGIdb	DB00175	pravastatin	ENSG00000015520	NPC1L1	73	0.390479
CoXRNAseq	Total cholesterol	eQTL-GWAS	Ruiz/DGIdb	DB00973	ezetimibe	ENSG00000015520	NPC1L1	73	0.390479
CoXRNAseq	Total cholesterol	eQTL-GWAS	Ruiz/DGIdb	DB00175	pravastatin	ENSG00000084674	APOB	6	0.0320941
CoXRNAseq	Total cholesterol	eQTL-GWAS	Ruiz/DGIdb	DB01076	atorvastatin	ENSG00000084674	APOB	6	0.0320941
CoXRNAseq	Total cholesterol	eQTL-GWAS	Ruiz/DGIdb	DB01039	fenofibrate	ENSG00000084674	APOB	6	0.0320941
CoXRNAseq	Total cholesterol	eQTL-GWAS	Ruiz/DGIdb	DB00227	lovastatin	ENSG00000084674	APOB	6	0.0320941
CoXRNAseq	Total cholesterol	eQTL-GWAS	Ruiz/DGIdb	DB08827	lomitapide	ENSG00000084674	APOB	6	0.0320941
CoXRNAseq	Total cholesterol	eQTL-GWAS	Ruiz/DGIdb	DB00641	simvastatin	ENSG00000087237	CETP	26	0.139075
CoXRNAseq	Total cholesterol	eQTL-GWAS	Ruiz/DGIdb	DB00175	pravastatin	ENSG00000087237	CETP	26	0.139075
CoXRNAseq	Total cholesterol	eQTL-GWAS	Ruiz/DGIdb	DB01095	fluvastatin	ENSG00000087237	CETP	26	0.139075
CoXRNAseq	Total cholesterol	eQTL-GWAS	Ruiz/DGIdb	DB01076	atorvastatin	ENSG00000087237	CETP	26	0.139075
CoXRNAseq	Total cholesterol	eQTL-GWAS	Ruiz/DGIdb	DB00227	lovastatin	ENSG00000087237	CETP	26	0.139075
STRING	Total cholesterol	GWAS	DrugBank/STITCH	DB00945	Acetylsalicylic acid	ENSG00000073060	SCARB1	176	0.947612
STRING	Total cholesterol	GWAS	DrugBank/STITCH	DB00945	Acetylsalicylic acid	ENSG00000082701	GSK3B	180	0.969149
STRING	Total cholesterol	GWAS	DrugBank/STITCH	DB00227	Lovastatin	ENSG00000084674	APOB	1	0.00538416
STRING	Total cholesterol	GWAS	DrugBank/STITCH	DB00641	Simvastatin	ENSG00000084674	APOB	1	0.00538416
STRING	Total cholesterol	GWAS	DrugBank/STITCH	DB01076	Atorvastatin	ENSG00000084674	APOB	1	0.00538416
STRING	Total cholesterol	GWAS	DrugBank/STITCH	DB01098	Rosuvastatin	ENSG00000084674	APOB	1	0.00538416
STRING	Total cholesterol	GWAS	DrugBank/STITCH	DB00175	Pravastatin	ENSG00000084674	APOB	1	0.00538416
STRING	Total cholesterol	GWAS	DrugBank/STITCH	DB00227	Lovastatin	ENSG00000087237	CETP	11	0.0592258
STRING	Total cholesterol	GWAS	DrugBank/STITCH	DB00641	Simvastatin	ENSG00000087237	CETP	11	0.0592258
STRING	Total cholesterol	GWAS	DrugBank/STITCH	DB01098	Rosuvastatin	ENSG00000087237	CETP	11	0.0592258
STRING	Total cholesterol	GWAS	DrugBank/STITCH	DB01393	Bezafibrate	ENSG00000087237	CETP	11	0.0592258
STRING	Total cholesterol	GWAS	DrugBank/STITCH	DB01039	Fenofibrate	ENSG00000110243	APOA5	4	0.0215366
STRING	Total cholesterol	GWAS	DrugBank/STITCH	DB01076	Atorvastatin	ENSG00000110245	APOC3	8	0.0430733
STRING	Total cholesterol	GWAS	DrugBank/STITCH	DB01098	Rosuvastatin	ENSG00000110245	APOC3	8	0.0430733
STRING	Total cholesterol	GWAS	DrugBank/STITCH	DB08860	Pitavastatin	ENSG00000113161	HMGCR	16	0.0861466
STRING	Total cholesterol	GWAS	DrugBank/STITCH	DB00227	Lovastatin	ENSG00000113161	HMGCR	16	0.0861466
STRING	Total cholesterol	GWAS	DrugBank/STITCH	DB00641	Simvastatin	ENSG00000113161	HMGCR	16	0.0861466
STRING	Total cholesterol	GWAS	DrugBank/STITCH	DB00973	Ezetimibe	ENSG00000113161	HMGCR	16	0.0861466
STRING	Total cholesterol	GWAS	DrugBank/STITCH	DB01076	Atorvastatin	ENSG00000113161	HMGCR	16	0.0861466
STRING	Total cholesterol	GWAS	DrugBank/STITCH	DB00945	Acetylsalicylic acid	ENSG00000113161	HMGCR	16	0.0861466
STRING	Total cholesterol	GWAS	DrugBank/STITCH	DB01098	Rosuvastatin	ENSG00000113161	HMGCR	16	0.0861466
STRING	Total cholesterol	GWAS	DrugBank/STITCH	DB00175	Pravastatin	ENSG00000113161	HMGCR	16	0.0861466
STRING	Total cholesterol	GWAS	DrugBank/STITCH	DB01095	Fluvastatin	ENSG00000113161	HMGCR	16	0.0861466
STRING	Total cholesterol	GWAS	DrugBank/STITCH	DB01393	Bezafibrate	ENSG00000113161	HMGCR	16	0.0861466
STRING	Total cholesterol	GWAS	DrugBank/STITCH	DB08860	Pitavastatin	ENSG00000118137	APOA1	3	0.0161525
STRING	Total cholesterol	GWAS	DrugBank/STITCH	DB00945	Acetylsalicylic acid	ENSG00000122194	PLG	185	0.99607
STRING	Total cholesterol	GWAS	DrugBank/STITCH	DB00227	Lovastatin	ENSG00000130164	LDLR	6	0.032305
STRING	Total cholesterol	GWAS	DrugBank/STITCH	DB01039	Fenofibrate	ENSG00000130164	LDLR	6	0.032305
STRING	Total cholesterol	GWAS	DrugBank/STITCH	DB00641	Simvastatin	ENSG00000130164	LDLR	6	0.032305
STRING	Total cholesterol	GWAS	DrugBank/STITCH	DB00175	Pravastatin	ENSG00000130164	LDLR	6	0.032305
STRING	Total cholesterol	GWAS	DrugBank/STITCH	DB00227	Lovastatin	ENSG00000130203	APOE	2	0.0107683
STRING	Total cholesterol	GWAS	DrugBank/STITCH	DB01076	Atorvastatin	ENSG00000130203	APOE	2	0.0107683
STRING	Total cholesterol	GWAS	DrugBank/STITCH	DB00627	Niacin	ENSG00000132170	PPARG	159	0.856081
STRING	Total cholesterol	GWAS	DrugBank/STITCH	DB00641	Simvastatin	ENSG00000132170	PPARG	159	0.856081
STRING	Total cholesterol	GWAS	DrugBank/STITCH	DB01076	Atorvastatin	ENSG00000132170	PPARG	159	0.856081
STRING	Total cholesterol	GWAS	DrugBank/STITCH	DB00945	Acetylsalicylic acid	ENSG00000132170	PPARG	159	0.856081
STRING	Total cholesterol	GWAS	DrugBank/STITCH	DB01393	Bezafibrate	ENSG00000132170	PPARG	159	0.856081
STRING	Total cholesterol	GWAS	DrugBank/STITCH	DB08860	Pitavastatin	ENSG00000136238	RAC1	162	0.872234
STRING	Total cholesterol	GWAS	DrugBank/STITCH	DB00227	Lovastatin	ENSG00000136238	RAC1	162	0.872234
STRING	Total cholesterol	GWAS	DrugBank/STITCH	DB00641	Simvastatin	ENSG00000136238	RAC1	162	0.872234
STRING	Total cholesterol	GWAS	DrugBank/STITCH	DB01076	Atorvastatin	ENSG00000136238	RAC1	162	0.872234
STRING	Total cholesterol	GWAS	DrugBank/STITCH	DB00175	Pravastatin	ENSG00000136238	RAC1	162	0.872234
STRING	Total cholesterol	GWAS	DrugBank/STITCH	DB00627	Niacin	ENSG00000165029	ABCA1	10	0.0538416
STRING	Total cholesterol	GWAS	DrugBank/STITCH	DB08860	Pitavastatin	ENSG00000165029	ABCA1	10	0.0538416
STRING	Total cholesterol	GWAS	DrugBank/STITCH	DB00641	Simvastatin	ENSG00000165029	ABCA1	10	0.0538416
STRING	Total cholesterol	GWAS	DrugBank/STITCH	DB00973	Ezetimibe	ENSG00000165029	ABCA1	10	0.0538416
STRING	Total cholesterol	GWAS	DrugBank/STITCH	DB01076	Atorvastatin	ENSG00000165029	ABCA1	10	0.0538416
STRING	Total cholesterol	GWAS	DrugBank/STITCH	DB00945	Acetylsalicylic acid	ENSG00000165029	ABCA1	10	0.0538416
STRING	Total cholesterol	GWAS	DrugBank/STITCH	DB00641	Simvastatin	ENSG00000166035	LIPC	5	0.0269208
STRING	Total cholesterol	GWAS	DrugBank/STITCH	DB01393	Bezafibrate	ENSG00000166035	LIPC	5	0.0269208
STRING	Total cholesterol	GWAS	DrugBank/STITCH	DB00227	Lovastatin	ENSG00000167910	CYP7A1	173	0.93146
STRING	Total cholesterol	GWAS	DrugBank/STITCH	DB01393	Bezafibrate	ENSG00000167910	CYP7A1	173	0.93146
STRING	Total cholesterol	GWAS	DrugBank/STITCH	DB00375	Colestipol	ENSG00000167910	CYP7A1	173	0.93146
STRING	Total cholesterol	GWAS	DrugBank/STITCH	DB01039	Fenofibrate	ENSG00000169174	PCSK9	14	0.0753782
STRING	Total cholesterol	GWAS	DrugBank/STITCH	DB00973	Ezetimibe	ENSG00000169174	PCSK9	14	0.0753782
STRING	Total cholesterol	GWAS	DrugBank/STITCH	DB01098	Rosuvastatin	ENSG00000169174	PCSK9	14	0.0753782
STRING	Total cholesterol	GWAS	DrugBank/STITCH	DB00175	Pravastatin	ENSG00000169174	PCSK9	14	0.0753782
STRING	Total cholesterol	GWAS	DrugBank/STITCH	DB00175	Pravastatin	ENSG00000184557	SOCS3	123	0.662252
STRING	Total cholesterol	GWAS	DrugBank/STITCH	DB00641	Simvastatin	ENSG00000232810	TNF	102	0.549184
STRING	Total cholesterol	GWAS	DrugBank/STITCH	DB00627	Niacin	ENSG00000257017	HP	175	0.942228
STRING	Total cholesterol	GWAS	DrugBank/STITCH	DB00627	Niacin	ENSG00000261701	HPR	116	0.624563
STRING	Total cholesterol	GWAS	ChEMBL/ChEMBL	CHEMBL1496	ROSUVASTATIN	ENSG00000113161	HMGCR	16	0.0861466
STRING	Total cholesterol	GWAS	ChEMBL/ChEMBL	CHEMBL1201753	PITAVASTATIN	ENSG00000113161	HMGCR	16	0.0861466
STRING	Total cholesterol	GWAS	ChEMBL/ChEMBL	CHEMBL503	LOVASTATIN	ENSG00000113161	HMGCR	16	0.0861466
STRING	Total cholesterol	GWAS	ChEMBL/ChEMBL	CHEMBL1487	ATORVASTATIN	ENSG00000113161	HMGCR	16	0.0861466
STRING	Total cholesterol	GWAS	ChEMBL/ChEMBL	CHEMBL2220442	FLUVASTATIN	ENSG00000113161	HMGCR	16	0.0861466
STRING	Total cholesterol	GWAS	ChEMBL/ChEMBL	CHEMBL1144	PRAVASTATIN	ENSG00000113161	HMGCR	16	0.0861466
STRING	Total cholesterol	GWAS	ChEMBL/ChEMBL	CHEMBL1064	SIMVASTATIN	ENSG00000113161	HMGCR	16	0.0861466
STRING	Total cholesterol	GWAS	ChEMBL/ChEMBL	CHEMBL3545191	EVINACUMAB	ENSG00000132855	ANGPTL3	19	0.102299
STRING	Total cholesterol	GWAS	ChEMBL/ChEMBL	CHEMBL2364655	EVOLOCUMAB	ENSG00000169174	PCSK9	14	0.0753782
STRING	Total cholesterol	GWAS	ChEMBL/ChEMBL	CHEMBL2109540	ALIROCUMAB	ENSG00000169174	PCSK9	14	0.0753782
STRING	Total cholesterol	eQTL-GWAS	Ruiz/DGIdb	DB00175	pravastatin	ENSG00000015520	NPC1L1	70	0.376891
STRING	Total cholesterol	eQTL-GWAS	Ruiz/DGIdb	DB00973	ezetimibe	ENSG00000015520	NPC1L1	70	0.376891
STRING	Total cholesterol	eQTL-GWAS	Ruiz/DGIdb	DB00175	pravastatin	ENSG00000084674	APOB	5	0.0269208
STRING	Total cholesterol	eQTL-GWAS	Ruiz/DGIdb	DB01076	atorvastatin	ENSG00000084674	APOB	5	0.0269208
STRING	Total cholesterol	eQTL-GWAS	Ruiz/DGIdb	DB01039	fenofibrate	ENSG00000084674	APOB	5	0.0269208
STRING	Total cholesterol	eQTL-GWAS	Ruiz/DGIdb	DB00227	lovastatin	ENSG00000084674	APOB	5	0.0269208
STRING	Total cholesterol	eQTL-GWAS	Ruiz/DGIdb	DB08827	lomitapide	ENSG00000084674	APOB	5	0.0269208
STRING	Total cholesterol	eQTL-GWAS	Ruiz/DGIdb	DB00641	simvastatin	ENSG00000087237	CETP	26	0.139988
STRING	Total cholesterol	eQTL-GWAS	Ruiz/DGIdb	DB00175	pravastatin	ENSG00000087237	CETP	26	0.139988
STRING	Total cholesterol	eQTL-GWAS	Ruiz/DGIdb	DB01095	fluvastatin	ENSG00000087237	CETP	26	0.139988
STRING	Total cholesterol	eQTL-GWAS	Ruiz/DGIdb	DB01076	atorvastatin	ENSG00000087237	CETP	26	0.139988
STRING	Total cholesterol	eQTL-GWAS	Ruiz/DGIdb	DB00227	lovastatin	ENSG00000087237	CETP	26	0.139988
STRING	Total cholesterol	eQTL-GWAS	Ruiz/DGIdb	DB00641	simvastatin	ENSG00000113161	HMGCR	13	0.0699941
STRING	Total cholesterol	eQTL-GWAS	Ruiz/DGIdb	DB00175	pravastatin	ENSG00000113161	HMGCR	13	0.0699941
STRING	Total cholesterol	eQTL-GWAS	Ruiz/DGIdb	DB01095	fluvastatin	ENSG00000113161	HMGCR	13	0.0699941
STRING	Total cholesterol	eQTL-GWAS	Ruiz/DGIdb	DB01098	rosuvastatin	ENSG00000113161	HMGCR	13	0.0699941
STRING	Total cholesterol	eQTL-GWAS	Ruiz/DGIdb	DB11629	laropiprant	ENSG00000113161	HMGCR	13	0.0699941
STRING	Total cholesterol	eQTL-GWAS	Ruiz/DGIdb	DB01076	atorvastatin	ENSG00000113161	HMGCR	13	0.0699941
STRING	Total cholesterol	eQTL-GWAS	Ruiz/DGIdb	DB00227	lovastatin	ENSG00000113161	HMGCR	13	0.0699941
STRING	Total cholesterol	eQTL-GWAS	Ruiz/DGIdb	DB00439		ENSG00000113161	HMGCR	13	0.0699941
STRING	Total cholesterol	eQTL-GWAS	Ruiz/DGIdb	DB08860	pitavastatin	ENSG00000113161	HMGCR	13	0.0699941
STRING	Total cholesterol	eQTL-GWAS	Ruiz/DGIdb	DB01039	fenofibrate	ENSG00000118137	APOA1	62	0.333818
STRING	Total cholesterol	eQTL-GWAS	Ruiz/DGIdb	DB00132		ENSG00000122008	POLK	9	0.0484574
STRING	Total cholesterol	eQTL-GWAS	Ruiz/DGIdb	DB00175	pravastatin	ENSG00000130164	LDLR	16	0.0861466
STRING	Total cholesterol	eQTL-GWAS	Ruiz/DGIdb	DB01076	atorvastatin	ENSG00000130164	LDLR	16	0.0861466
STRING	Total cholesterol	eQTL-GWAS	Ruiz/DGIdb	DB00227	lovastatin	ENSG00000130164	LDLR	16	0.0861466
STRING	Total cholesterol	eQTL-GWAS	Ruiz/DGIdb	DB09302	Alirocumab	ENSG00000130164	LDLR	16	0.0861466
STRING	Total cholesterol	eQTL-GWAS	Ruiz/DGIdb	DB01241	gemfibrozil	ENSG00000130164	LDLR	16	0.0861466
STRING	Total cholesterol	eQTL-GWAS	Ruiz/DGIdb	DB08827	lomitapide	ENSG00000130164	LDLR	16	0.0861466
STRING	Total cholesterol	eQTL-GWAS	Ruiz/DGIdb	DB00641	simvastatin	ENSG00000130203	APOE	43	0.231519
STRING	Total cholesterol	eQTL-GWAS	Ruiz/DGIdb	DB00175	pravastatin	ENSG00000130203	APOE	43	0.231519
STRING	Total cholesterol	eQTL-GWAS	Ruiz/DGIdb	DB01095	fluvastatin	ENSG00000130203	APOE	43	0.231519
STRING	Total cholesterol	eQTL-GWAS	Ruiz/DGIdb	DB01076	atorvastatin	ENSG00000130203	APOE	43	0.231519
STRING	Total cholesterol	eQTL-GWAS	Ruiz/DGIdb	DB01039	fenofibrate	ENSG00000130203	APOE	43	0.231519
STRING	Total cholesterol	eQTL-GWAS	Ruiz/DGIdb	DB00132		ENSG00000134824	FADS2	29	0.156141
STRING	Total cholesterol	eQTL-GWAS	Ruiz/DGIdb	DB00227	lovastatin	ENSG00000142208	AKT1	169	0.909923
STRING	Total cholesterol	eQTL-GWAS	Ruiz/DGIdb	DB01076	atorvastatin	ENSG00000143921	ABCG8	18	0.0969149
STRING	Total cholesterol	eQTL-GWAS	Ruiz/DGIdb	DB00641	simvastatin	ENSG00000144852	NR1I2	183	0.985301
STRING	Total cholesterol	eQTL-GWAS	Ruiz/DGIdb	DB01095	fluvastatin	ENSG00000144852	NR1I2	183	0.985301
STRING	Total cholesterol	eQTL-GWAS	Ruiz/DGIdb	DB01076	atorvastatin	ENSG00000144852	NR1I2	183	0.985301
STRING	Total cholesterol	eQTL-GWAS	Ruiz/DGIdb	DB01039	fenofibrate	ENSG00000144852	NR1I2	183	0.985301
STRING	Total cholesterol	eQTL-GWAS	Ruiz/DGIdb	DB00227	lovastatin	ENSG00000144852	NR1I2	183	0.985301
STRING	Total cholesterol	eQTL-GWAS	Ruiz/DGIdb	DB01393	bezafibrate	ENSG00000144852	NR1I2	183	0.985301
STRING	Total cholesterol	eQTL-GWAS	Ruiz/DGIdb	DB00132		ENSG00000149485	FADS1	24	0.12922
STRING	Total cholesterol	eQTL-GWAS	Ruiz/DGIdb	DB00641	simvastatin	ENSG00000166035	LIPC	4	0.0215366
STRING	Total cholesterol	eQTL-GWAS	Ruiz/DGIdb	DB00175	pravastatin	ENSG00000166035	LIPC	4	0.0215366
STRING	Total cholesterol	eQTL-GWAS	Ruiz/DGIdb	DB01095	fluvastatin	ENSG00000166035	LIPC	4	0.0215366
STRING	Total cholesterol	eQTL-GWAS	Ruiz/DGIdb	DB01076	atorvastatin	ENSG00000166035	LIPC	4	0.0215366
STRING	Total cholesterol	eQTL-GWAS	Ruiz/DGIdb	DB01076	atorvastatin	ENSG00000167910	CYP7A1	50	0.269208
STRING	Total cholesterol	eQTL-GWAS	Ruiz/DGIdb	DB09302	Alirocumab	ENSG00000169174	PCSK9	27	0.145372
STRING	Total cholesterol	eQTL-GWAS	Ruiz/DGIdb	DB08827	lomitapide	ENSG00000169174	PCSK9	27	0.145372
STRING	Total cholesterol	eQTL-GWAS	Ruiz/DGIdb	DB00641	simvastatin	ENSG00000196126	HLA-DRB1	128	0.689172
STRING	Total cholesterol	eQTL-GWAS	Ruiz/DGIdb	DB00175	pravastatin	ENSG00000196126	HLA-DRB1	128	0.689172
STRING	Total cholesterol	eQTL-GWAS	Ruiz/DGIdb	DB01095	fluvastatin	ENSG00000196126	HLA-DRB1	128	0.689172
STRING	Total cholesterol	eQTL-GWAS	Ruiz/DGIdb	DB01098	rosuvastatin	ENSG00000196126	HLA-DRB1	128	0.689172
STRING	Total cholesterol	eQTL-GWAS	Ruiz/DGIdb	DB01076	atorvastatin	ENSG00000196126	HLA-DRB1	128	0.689172
CoXRNAseq	Total cholesterol	GWAS	Ruiz/DGIdb	DB00175	pravastatin	ENSG00000084674	APOB	11	0.0588393
CoXRNAseq	Total cholesterol	GWAS	Ruiz/DGIdb	DB01076	atorvastatin	ENSG00000084674	APOB	11	0.0588393
CoXRNAseq	Total cholesterol	GWAS	Ruiz/DGIdb	DB01039	fenofibrate	ENSG00000084674	APOB	11	0.0588393
CoXRNAseq	Total cholesterol	GWAS	Ruiz/DGIdb	DB00227	lovastatin	ENSG00000084674	APOB	11	0.0588393
CoXRNAseq	Total cholesterol	GWAS	Ruiz/DGIdb	DB08827	lomitapide	ENSG00000084674	APOB	11	0.0588393
CoXRNAseq	Total cholesterol	GWAS	Ruiz/DGIdb	DB00641	simvastatin	ENSG00000087237	CETP	64	0.342338
CoXRNAseq	Total cholesterol	GWAS	Ruiz/DGIdb	DB00175	pravastatin	ENSG00000087237	CETP	64	0.342338
CoXRNAseq	Total cholesterol	GWAS	Ruiz/DGIdb	DB01095	fluvastatin	ENSG00000087237	CETP	64	0.342338
CoXRNAseq	Total cholesterol	GWAS	Ruiz/DGIdb	DB01076	atorvastatin	ENSG00000087237	CETP	64	0.342338
CoXRNAseq	Total cholesterol	GWAS	Ruiz/DGIdb	DB00227	lovastatin	ENSG00000087237	CETP	64	0.342338
CoXRNAseq	Total cholesterol	GWAS	Ruiz/DGIdb	DB00641	simvastatin	ENSG00000110243	APOA5	9	0.0481412
CoXRNAseq	Total cholesterol	GWAS	Ruiz/DGIdb	DB01076	atorvastatin	ENSG00000110243	APOA5	9	0.0481412
CoXRNAseq	Total cholesterol	GWAS	Ruiz/DGIdb	DB01039	fenofibrate	ENSG00000110243	APOA5	9	0.0481412
CoXRNAseq	Total cholesterol	GWAS	Ruiz/DGIdb	DB00227	lovastatin	ENSG00000110243	APOA5	9	0.0481412
CoXRNAseq	Total cholesterol	GWAS	Ruiz/DGIdb	DB00641	simvastatin	ENSG00000113161	HMGCR	2	0.010698
CoXRNAseq	Total cholesterol	GWAS	Ruiz/DGIdb	DB00175	pravastatin	ENSG00000113161	HMGCR	2	0.010698
CoXRNAseq	Total cholesterol	GWAS	Ruiz/DGIdb	DB01095	fluvastatin	ENSG00000113161	HMGCR	2	0.010698
CoXRNAseq	Total cholesterol	GWAS	Ruiz/DGIdb	DB01098	rosuvastatin	ENSG00000113161	HMGCR	2	0.010698
CoXRNAseq	Total cholesterol	GWAS	Ruiz/DGIdb	DB11629	laropiprant	ENSG00000113161	HMGCR	2	0.010698
CoXRNAseq	Total cholesterol	GWAS	Ruiz/DGIdb	DB01076	atorvastatin	ENSG00000113161	HMGCR	2	0.010698
CoXRNAseq	Total cholesterol	GWAS	Ruiz/DGIdb	DB00227	lovastatin	ENSG00000113161	HMGCR	2	0.010698
CoXRNAseq	Total cholesterol	GWAS	Ruiz/DGIdb	DB00439		ENSG00000113161	HMGCR	2	0.010698
CoXRNAseq	Total cholesterol	GWAS	Ruiz/DGIdb	DB08860	pitavastatin	ENSG00000113161	HMGCR	2	0.010698
CoXRNAseq	Total cholesterol	GWAS	Ruiz/DGIdb	DB01039	fenofibrate	ENSG00000118137	APOA1	12	0.0641883
CoXRNAseq	Total cholesterol	GWAS	Ruiz/DGIdb	DB00132		ENSG00000122008	POLK	32	0.171169
CoXRNAseq	Total cholesterol	GWAS	Ruiz/DGIdb	DB00175	pravastatin	ENSG00000130164	LDLR	8	0.0427922
CoXRNAseq	Total cholesterol	GWAS	Ruiz/DGIdb	DB01076	atorvastatin	ENSG00000130164	LDLR	8	0.0427922
CoXRNAseq	Total cholesterol	GWAS	Ruiz/DGIdb	DB00227	lovastatin	ENSG00000130164	LDLR	8	0.0427922
CoXRNAseq	Total cholesterol	GWAS	Ruiz/DGIdb	DB09302	Alirocumab	ENSG00000130164	LDLR	8	0.0427922
CoXRNAseq	Total cholesterol	GWAS	Ruiz/DGIdb	DB01241	gemfibrozil	ENSG00000130164	LDLR	8	0.0427922
CoXRNAseq	Total cholesterol	GWAS	Ruiz/DGIdb	DB08827	lomitapide	ENSG00000130164	LDLR	8	0.0427922
CoXRNAseq	Total cholesterol	GWAS	Ruiz/DGIdb	DB00641	simvastatin	ENSG00000130203	APOE	7	0.0374432
CoXRNAseq	Total cholesterol	GWAS	Ruiz/DGIdb	DB00175	pravastatin	ENSG00000130203	APOE	7	0.0374432
CoXRNAseq	Total cholesterol	GWAS	Ruiz/DGIdb	DB01095	fluvastatin	ENSG00000130203	APOE	7	0.0374432
CoXRNAseq	Total cholesterol	GWAS	Ruiz/DGIdb	DB01076	atorvastatin	ENSG00000130203	APOE	7	0.0374432
CoXRNAseq	Total cholesterol	GWAS	Ruiz/DGIdb	DB01039	fenofibrate	ENSG00000130203	APOE	7	0.0374432
CoXRNAseq	Total cholesterol	GWAS	Ruiz/DGIdb	DB00132		ENSG00000134824	FADS2	13	0.0695373
CoXRNAseq	Total cholesterol	GWAS	Ruiz/DGIdb	DB00132		ENSG00000149485	FADS1	5	0.0267451
CoXRNAseq	Total cholesterol	GWAS	Ruiz/DGIdb	DB00641	simvastatin	ENSG00000165029	ABCA1	57	0.304894
CoXRNAseq	Total cholesterol	GWAS	Ruiz/DGIdb	DB00175	pravastatin	ENSG00000165029	ABCA1	57	0.304894
CoXRNAseq	Total cholesterol	GWAS	Ruiz/DGIdb	DB01076	atorvastatin	ENSG00000165029	ABCA1	57	0.304894
CoXRNAseq	Total cholesterol	GWAS	Ruiz/DGIdb	DB01039	fenofibrate	ENSG00000165029	ABCA1	57	0.304894
CoXRNAseq	Total cholesterol	GWAS	Ruiz/DGIdb	DB01599	probucol	ENSG00000165029	ABCA1	57	0.304894
CoXRNAseq	Total cholesterol	GWAS	Ruiz/DGIdb	DB00641	simvastatin	ENSG00000166035	LIPC	61	0.32629
CoXRNAseq	Total cholesterol	GWAS	Ruiz/DGIdb	DB00175	pravastatin	ENSG00000166035	LIPC	61	0.32629
CoXRNAseq	Total cholesterol	GWAS	Ruiz/DGIdb	DB01095	fluvastatin	ENSG00000166035	LIPC	61	0.32629
CoXRNAseq	Total cholesterol	GWAS	Ruiz/DGIdb	DB01076	atorvastatin	ENSG00000166035	LIPC	61	0.32629
CoXRNAseq	Total cholesterol	GWAS	Ruiz/DGIdb	DB09302	Alirocumab	ENSG00000169174	PCSK9	25	0.133726
CoXRNAseq	Total cholesterol	GWAS	Ruiz/DGIdb	DB08827	lomitapide	ENSG00000169174	PCSK9	25	0.133726
CoXRNAseq	Total cholesterol	GWAS	Ruiz/DGIdb	DB00641	simvastatin	ENSG00000196126	HLA-DRB1	30	0.160471
CoXRNAseq	Total cholesterol	GWAS	Ruiz/DGIdb	DB00175	pravastatin	ENSG00000196126	HLA-DRB1	30	0.160471
CoXRNAseq	Total cholesterol	GWAS	Ruiz/DGIdb	DB01095	fluvastatin	ENSG00000196126	HLA-DRB1	30	0.160471
CoXRNAseq	Total cholesterol	GWAS	Ruiz/DGIdb	DB01098	rosuvastatin	ENSG00000196126	HLA-DRB1	30	0.160471
CoXRNAseq	Total cholesterol	GWAS	Ruiz/DGIdb	DB01076	atorvastatin	ENSG00000196126	HLA-DRB1	30	0.160471
CoXRNAseq	Total cholesterol	GWAS	Ruiz/DGIdb	DB08860	pitavastatin	ENSG00000196126	HLA-DRB1	30	0.160471
CoXRNAseq	Total cholesterol	GWAS	Ruiz/DGIdb	DB00227	lovastatin	ENSG00000204371	EHMT2	136	0.727467
CoXRNAseq	Total cholesterol	GWAS	Ruiz/DGIdb	DB00132		ENSG00000204371	EHMT2	136	0.727467
CoXRNAseq	Total cholesterol	GWAS	Ruiz/STITCH	DB00227	lovastatin	ENSG00000084674	APOB	11	0.0588393
CoXRNAseq	Total cholesterol	GWAS	Ruiz/STITCH	DB00641	simvastatin	ENSG00000084674	APOB	11	0.0588393
CoXRNAseq	Total cholesterol	GWAS	Ruiz/STITCH	DB00439		ENSG00000084674	APOB	11	0.0588393
CoXRNAseq	Total cholesterol	GWAS	Ruiz/STITCH	DB00132		ENSG00000084674	APOB	11	0.0588393
CoXRNAseq	Total cholesterol	GWAS	Ruiz/STITCH	DB01076	atorvastatin	ENSG00000084674	APOB	11	0.0588393
CoXRNAseq	Total cholesterol	GWAS	Ruiz/STITCH	DB01098	rosuvastatin	ENSG00000084674	APOB	11	0.0588393
CoXRNAseq	Total cholesterol	GWAS	Ruiz/STITCH	DB00175	pravastatin	ENSG00000084674	APOB	11	0.0588393
CoXRNAseq	Total cholesterol	GWAS	Ruiz/STITCH	DB01241	gemfibrozil	ENSG00000084674	APOB	11	0.0588393
CoXRNAseq	Total cholesterol	GWAS	Ruiz/STITCH	DB00227	lovastatin	ENSG00000087237	CETP	64	0.342338
CoXRNAseq	Total cholesterol	GWAS	Ruiz/STITCH	DB00641	simvastatin	ENSG00000087237	CETP	64	0.342338
CoXRNAseq	Total cholesterol	GWAS	Ruiz/STITCH	DB01599	probucol	ENSG00000087237	CETP	64	0.342338
CoXRNAseq	Total cholesterol	GWAS	Ruiz/STITCH	DB01098	rosuvastatin	ENSG00000087237	CETP	64	0.342338
CoXRNAseq	Total cholesterol	GWAS	Ruiz/STITCH	DB01393	bezafibrate	ENSG00000087237	CETP	64	0.342338
CoXRNAseq	Total cholesterol	GWAS	Ruiz/STITCH	DB01039	fenofibrate	ENSG00000110243	APOA5	9	0.0481412
CoXRNAseq	Total cholesterol	GWAS	Ruiz/STITCH	DB00132		ENSG00000110243	APOA5	9	0.0481412
CoXRNAseq	Total cholesterol	GWAS	Ruiz/STITCH	DB01076	atorvastatin	ENSG00000110245	APOC3	3	0.0160471
CoXRNAseq	Total cholesterol	GWAS	Ruiz/STITCH	DB01098	rosuvastatin	ENSG00000110245	APOC3	3	0.0160471
CoXRNAseq	Total cholesterol	eQTL-GWAS	ChEMBL/ChEMBL	CHEMBL1064	SIMVASTATIN	ENSG00000113161	HMGCR	13	0.0695373
CoXRNAseq	Total cholesterol	eQTL-GWAS	ChEMBL/ChEMBL	CHEMBL2364655	EVOLOCUMAB	ENSG00000169174	PCSK9	29	0.155122
CoXRNAseq	Total cholesterol	eQTL-GWAS	ChEMBL/ChEMBL	CHEMBL2109540	ALIROCUMAB	ENSG00000169174	PCSK9	29	0.155122
CoXRNAseq	Total cholesterol	pQTL-GWAS	Ruiz/DGIdb	DB00641	simvastatin	ENSG00000100979	PLTP	110	0.588393
CoXRNAseq	Total cholesterol	pQTL-GWAS	Ruiz/DGIdb	DB00641	simvastatin	ENSG00000110243	APOA5	46	0.246055
CoXRNAseq	Total cholesterol	pQTL-GWAS	Ruiz/DGIdb	DB01076	atorvastatin	ENSG00000110243	APOA5	46	0.246055
CoXRNAseq	Total cholesterol	pQTL-GWAS	Ruiz/DGIdb	DB01039	fenofibrate	ENSG00000110243	APOA5	46	0.246055
CoXRNAseq	Total cholesterol	pQTL-GWAS	Ruiz/DGIdb	DB00227	lovastatin	ENSG00000110243	APOA5	46	0.246055
CoXRNAseq	Total cholesterol	pQTL-GWAS	Ruiz/DGIdb	DB01076	atorvastatin	ENSG00000127948	POR	156	0.834448
CoXRNAseq	Total cholesterol	pQTL-GWAS	Ruiz/DGIdb	DB01098	rosuvastatin	ENSG00000132693	CRP	52	0.278149
CoXRNAseq	Total cholesterol	pQTL-GWAS	Ruiz/DGIdb	DB01039	fenofibrate	ENSG00000132693	CRP	52	0.278149
CoXRNAseq	Total cholesterol	pQTL-GWAS	Ruiz/DGIdb	DB00175	pravastatin	ENSG00000159640	ACE	104	0.556298
CoXRNAseq	Total cholesterol	pQTL-GWAS	Ruiz/DGIdb	DB01095	fluvastatin	ENSG00000159640	ACE	104	0.556298
CoXRNAseq	Total cholesterol	pQTL-GWAS	Ruiz/DGIdb	DB01076	atorvastatin	ENSG00000159640	ACE	104	0.556298
CoXRNAseq	Total cholesterol	pQTL-GWAS	Ruiz/DGIdb	DB01241	gemfibrozil	ENSG00000159640	ACE	104	0.556298
CoXRNAseq	Total cholesterol	pQTL-GWAS	Ruiz/DGIdb	DB09302	Alirocumab	ENSG00000169174	PCSK9	18	0.0962824
CoXRNAseq	Total cholesterol	pQTL-GWAS	Ruiz/DGIdb	DB08827	lomitapide	ENSG00000169174	PCSK9	18	0.0962824
CoXRNAseq	Total cholesterol	pQTL-GWAS	Ruiz/DGIdb	DB00583	levocarnitine	ENSG00000198848	CES1	109	0.583044
CoXRNAseq	Total cholesterol	pQTL-GWAS	Ruiz/DGIdb	DB01599	probucol	ENSG00000198848	CES1	109	0.583044
CoXRNAseq	Total cholesterol	pQTL-GWAS	Ruiz/DGIdb	DB00641	simvastatin	ENSG00000241635	UGT1A1	14	0.0748863
CoXRNAseq	Total cholesterol	pQTL-GWAS	Ruiz/DGIdb	DB01095	fluvastatin	ENSG00000241635	UGT1A1	14	0.0748863
CoXRNAseq	Total cholesterol	pQTL-GWAS	Ruiz/DGIdb	DB01076	atorvastatin	ENSG00000241635	UGT1A1	14	0.0748863
CoXRNAseq	Total cholesterol	pQTL-GWAS	Ruiz/DGIdb	DB00227	lovastatin	ENSG00000241635	UGT1A1	14	0.0748863
CoXRNAseq	Total cholesterol	pQTL-GWAS	Ruiz/STITCH	DB00439		ENSG00000100979	PLTP	110	0.588393
CoXRNAseq	Total cholesterol	pQTL-GWAS	Ruiz/STITCH	DB01393	bezafibrate	ENSG00000100979	PLTP	110	0.588393
CoXRNAseq	Total cholesterol	pQTL-GWAS	Ruiz/STITCH	DB00132		ENSG00000105398	SULT2A1	155	0.829099
CoXRNAseq	Total cholesterol	pQTL-GWAS	Ruiz/STITCH	DB00641	simvastatin	ENSG00000109320	NFKB1	35	0.187216
CoXRNAseq	Total cholesterol	pQTL-GWAS	Ruiz/STITCH	DB01039	fenofibrate	ENSG00000110243	APOA5	46	0.246055
CoXRNAseq	Total cholesterol	pQTL-GWAS	Ruiz/STITCH	DB00132		ENSG00000110243	APOA5	46	0.246055
CoXRNAseq	Total cholesterol	pQTL-GWAS	Ruiz/STITCH	DB01039	fenofibrate	ENSG00000120708	TGFBI	73	0.390479
CoXRNAseq	Total cholesterol	pQTL-GWAS	Ruiz/STITCH	DB00509	Dextrothyroxine	ENSG00000129214	SHBG	49	0.262102
CoXRNAseq	Total cholesterol	pQTL-GWAS	Ruiz/STITCH	DB00627	niacin	ENSG00000132693	CRP	52	0.278149
CoXRNAseq	Total cholesterol	pQTL-GWAS	Ruiz/STITCH	DB01039	fenofibrate	ENSG00000132693	CRP	52	0.278149
CoXRNAseq	Total cholesterol	pQTL-GWAS	Ruiz/STITCH	DB00641	simvastatin	ENSG00000132693	CRP	52	0.278149
CoXRNAseq	Total cholesterol	pQTL-GWAS	Ruiz/STITCH	DB00973	ezetimibe	ENSG00000132693	CRP	52	0.278149
CoXRNAseq	Total cholesterol	pQTL-GWAS	Ruiz/STITCH	DB00439		ENSG00000132693	CRP	52	0.278149
CoXRNAseq	Total cholesterol	pQTL-GWAS	Ruiz/STITCH	DB00132		ENSG00000132693	CRP	52	0.278149
CoXRNAseq	Total cholesterol	pQTL-GWAS	Ruiz/STITCH	DB01076	atorvastatin	ENSG00000132693	CRP	52	0.278149
CoXRNAseq	Total cholesterol	pQTL-GWAS	Ruiz/STITCH	DB01098	rosuvastatin	ENSG00000132693	CRP	52	0.278149
CoXRNAseq	Total cholesterol	pQTL-GWAS	Ruiz/STITCH	DB00175	pravastatin	ENSG00000132693	CRP	52	0.278149
CoXRNAseq	Total cholesterol	pQTL-GWAS	Ruiz/STITCH	DB00583	levocarnitine	ENSG00000132693	CRP	52	0.278149
CoXRNAseq	Total cholesterol	pQTL-GWAS	Ruiz/STITCH	DB01241	gemfibrozil	ENSG00000132693	CRP	52	0.278149
CoXRNAseq	Total cholesterol	pQTL-GWAS	Ruiz/STITCH	DB01393	bezafibrate	ENSG00000132693	CRP	52	0.278149
CoXRNAseq	Total cholesterol	pQTL-GWAS	Ruiz/STITCH	DB00509	Dextrothyroxine	ENSG00000163631	ALB	81	0.433271
CoXRNAseq	Total cholesterol	pQTL-GWAS	Ruiz/STITCH	DB00439		ENSG00000163631	ALB	81	0.433271
CoXRNAseq	Total cholesterol	pQTL-GWAS	Ruiz/STITCH	DB01039	fenofibrate	ENSG00000169174	PCSK9	18	0.0962824
CoXRNAseq	Total cholesterol	pQTL-GWAS	Ruiz/STITCH	DB00973	ezetimibe	ENSG00000169174	PCSK9	18	0.0962824
CoXRNAseq	Total cholesterol	pQTL-GWAS	Ruiz/STITCH	DB00439		ENSG00000169174	PCSK9	18	0.0962824
CoXRNAseq	Total cholesterol	pQTL-GWAS	Ruiz/STITCH	DB01098	rosuvastatin	ENSG00000169174	PCSK9	18	0.0962824
CoXRNAseq	Total cholesterol	pQTL-GWAS	Ruiz/STITCH	DB00175	pravastatin	ENSG00000169174	PCSK9	18	0.0962824
CoXRNAseq	Total cholesterol	pQTL-GWAS	Ruiz/STITCH	DB00627	niacin	ENSG00000257017	HP	7	0.0374432
CoXRNAseq	Total cholesterol	pQTL-GWAS	DrugBank/DGIdb	DB00641	Simvastatin	ENSG00000100979	PLTP	110	0.588393
CoXRNAseq	Total cholesterol	pQTL-GWAS	DrugBank/DGIdb	DB00641	Simvastatin	ENSG00000110243	APOA5	46	0.246055
CoXRNAseq	Total cholesterol	pQTL-GWAS	DrugBank/DGIdb	DB01076	Atorvastatin	ENSG00000110243	APOA5	46	0.246055
CoXRNAseq	Total cholesterol	pQTL-GWAS	DrugBank/DGIdb	DB01039	Fenofibrate	ENSG00000110243	APOA5	46	0.246055
CoXRNAseq	Total cholesterol	pQTL-GWAS	DrugBank/DGIdb	DB00227	Lovastatin	ENSG00000110243	APOA5	46	0.246055
CoXRNAseq	Total cholesterol	pQTL-GWAS	DrugBank/DGIdb	DB00945	Acetylsalicylic acid	ENSG00000124181	PLCG1	9	0.0481412
CoXRNAseq	Total cholesterol	pQTL-GWAS	DrugBank/DGIdb	DB01076	Atorvastatin	ENSG00000127948	POR	156	0.834448
CoXRNAseq	Total cholesterol	pQTL-GWAS	DrugBank/DGIdb	DB01098	Rosuvastatin	ENSG00000132693	CRP	52	0.278149
CoXRNAseq	Total cholesterol	pQTL-GWAS	DrugBank/DGIdb	DB01039	Fenofibrate	ENSG00000132693	CRP	52	0.278149
CoXRNAseq	Total cholesterol	pQTL-GWAS	DrugBank/DGIdb	DB00175	Pravastatin	ENSG00000159640	ACE	104	0.556298
CoXRNAseq	Total cholesterol	pQTL-GWAS	DrugBank/DGIdb	DB01095	Fluvastatin	ENSG00000159640	ACE	104	0.556298
CoXRNAseq	Total cholesterol	pQTL-GWAS	DrugBank/DGIdb	DB00381	Amlodipine	ENSG00000159640	ACE	104	0.556298
CoXRNAseq	Total cholesterol	pQTL-GWAS	DrugBank/DGIdb	DB01076	Atorvastatin	ENSG00000159640	ACE	104	0.556298
CoXRNAseq	Total cholesterol	pQTL-GWAS	DrugBank/DGIdb	DB00945	Acetylsalicylic acid	ENSG00000159640	ACE	104	0.556298
CoXRNAseq	Total cholesterol	pQTL-GWAS	DrugBank/DGIdb	DB00945	Acetylsalicylic acid	ENSG00000167165	UGT1A6	23	0.123028
CoXRNAseq	Total cholesterol	pQTL-GWAS	DrugBank/DGIdb	DB09302	Alirocumab	ENSG00000169174	PCSK9	18	0.0962824
CoXRNAseq	Total cholesterol	pQTL-GWAS	DrugBank/DGIdb	DB08827	Lomitapide	ENSG00000169174	PCSK9	18	0.0962824
CoXRNAseq	Total cholesterol	pQTL-GWAS	DrugBank/DGIdb	DB00641	Simvastatin	ENSG00000241635	UGT1A1	14	0.0748863
CoXRNAseq	Total cholesterol	pQTL-GWAS	DrugBank/DGIdb	DB01095	Fluvastatin	ENSG00000241635	UGT1A1	14	0.0748863
CoXRNAseq	Total cholesterol	pQTL-GWAS	DrugBank/DGIdb	DB01076	Atorvastatin	ENSG00000241635	UGT1A1	14	0.0748863
CoXRNAseq	Total cholesterol	pQTL-GWAS	DrugBank/DGIdb	DB00227	Lovastatin	ENSG00000241635	UGT1A1	14	0.0748863
CoXRNAseq	Total cholesterol	pQTL-GWAS	DrugBank/STITCH	DB01393	Bezafibrate	ENSG00000100979	PLTP	110	0.588393
CoXRNAseq	Total cholesterol	pQTL-GWAS	DrugBank/STITCH	DB00641	Simvastatin	ENSG00000109320	NFKB1	35	0.187216
CoXRNAseq	Total cholesterol	pQTL-GWAS	DrugBank/STITCH	DB00945	Acetylsalicylic acid	ENSG00000109320	NFKB1	35	0.187216
CoXRNAseq	Total cholesterol	pQTL-GWAS	DrugBank/STITCH	DB01039	Fenofibrate	ENSG00000110243	APOA5	46	0.246055
CoXRNAseq	Total cholesterol	pQTL-GWAS	DrugBank/STITCH	DB01039	Fenofibrate	ENSG00000120708	TGFBI	73	0.390479
CoXRNAseq	Total cholesterol	pQTL-GWAS	DrugBank/STITCH	DB00627	Niacin	ENSG00000132693	CRP	52	0.278149
CoXRNAseq	Total cholesterol	pQTL-GWAS	DrugBank/STITCH	DB01039	Fenofibrate	ENSG00000132693	CRP	52	0.278149
CoXRNAseq	Total cholesterol	pQTL-GWAS	DrugBank/STITCH	DB00641	Simvastatin	ENSG00000132693	CRP	52	0.278149
CoXRNAseq	Total cholesterol	pQTL-GWAS	DrugBank/STITCH	DB00973	Ezetimibe	ENSG00000132693	CRP	52	0.278149
CoXRNAseq	Total cholesterol	pQTL-GWAS	DrugBank/STITCH	DB00381	Amlodipine	ENSG00000132693	CRP	52	0.278149
CoXRNAseq	Total cholesterol	pQTL-GWAS	DrugBank/STITCH	DB01076	Atorvastatin	ENSG00000132693	CRP	52	0.278149
CoXRNAseq	Total cholesterol	pQTL-GWAS	DrugBank/STITCH	DB00945	Acetylsalicylic acid	ENSG00000132693	CRP	52	0.278149
CoXRNAseq	Total cholesterol	pQTL-GWAS	DrugBank/STITCH	DB01098	Rosuvastatin	ENSG00000132693	CRP	52	0.278149
CoXRNAseq	Total cholesterol	pQTL-GWAS	DrugBank/STITCH	DB00175	Pravastatin	ENSG00000132693	CRP	52	0.278149
CoXRNAseq	Total cholesterol	pQTL-GWAS	DrugBank/STITCH	DB01393	Bezafibrate	ENSG00000132693	CRP	52	0.278149
CoXRNAseq	Total cholesterol	pQTL-GWAS	DrugBank/STITCH	DB01039	Fenofibrate	ENSG00000169174	PCSK9	18	0.0962824
CoXRNAseq	Total cholesterol	pQTL-GWAS	DrugBank/STITCH	DB00973	Ezetimibe	ENSG00000169174	PCSK9	18	0.0962824
CoXRNAseq	Total cholesterol	pQTL-GWAS	DrugBank/STITCH	DB01098	Rosuvastatin	ENSG00000169174	PCSK9	18	0.0962824
CoXRNAseq	Total cholesterol	pQTL-GWAS	DrugBank/STITCH	DB00175	Pravastatin	ENSG00000169174	PCSK9	18	0.0962824
CoXRNAseq	Total cholesterol	pQTL-GWAS	DrugBank/STITCH	DB00627	Niacin	ENSG00000257017	HP	7	0.0374432
CoXRNAseq	Total cholesterol	pQTL-GWAS	ChEMBL/ChEMBL	CHEMBL2364655	EVOLOCUMAB	ENSG00000169174	PCSK9	18	0.0962824
CoXRNAseq	Total cholesterol	pQTL-GWAS	ChEMBL/ChEMBL	CHEMBL2109540	ALIROCUMAB	ENSG00000169174	PCSK9	18	0.0962824
CoXRNAseq	Total cholesterol	Exome	Ruiz/DGIdb	DB01076	atorvastatin	ENSG00000007944	MYLIP	93	0.497459
CoXRNAseq	Total cholesterol	Exome	Ruiz/DGIdb	DB00132		ENSG00000012504	NR1H4	41	0.21931
CoXRNAseq	Total cholesterol	Exome	Ruiz/DGIdb	DB00175	pravastatin	ENSG00000015520	NPC1L1	6	0.0320941
CoXRNAseq	Total cholesterol	Exome	Ruiz/DGIdb	DB00973	ezetimibe	ENSG00000015520	NPC1L1	6	0.0320941
CoXRNAseq	Total cholesterol	Exome	Ruiz/DGIdb	DB01095	fluvastatin	ENSG00000072310	SREBF1	71	0.379781
CoXRNAseq	Total cholesterol	Exome	Ruiz/DGIdb	DB01076	atorvastatin	ENSG00000073060	SCARB1	4	0.0213961
CoXRNAseq	Total cholesterol	Exome	Ruiz/DGIdb	DB01039	fenofibrate	ENSG00000073060	SCARB1	4	0.0213961
CoXRNAseq	Total cholesterol	Exome	Ruiz/DGIdb	DB00175	pravastatin	ENSG00000084674	APOB	5	0.0267451
CoXRNAseq	Total cholesterol	Exome	Ruiz/DGIdb	DB01076	atorvastatin	ENSG00000084674	APOB	5	0.0267451
CoXRNAseq	Total cholesterol	Exome	Ruiz/DGIdb	DB01039	fenofibrate	ENSG00000084674	APOB	5	0.0267451
CoXRNAseq	Total cholesterol	Exome	Ruiz/DGIdb	DB00227	lovastatin	ENSG00000084674	APOB	5	0.0267451
CoXRNAseq	Total cholesterol	Exome	Ruiz/DGIdb	DB08827	lomitapide	ENSG00000084674	APOB	5	0.0267451
CoXRNAseq	Total cholesterol	Exome	Ruiz/DGIdb	DB00636	clofibrate	ENSG00000099194	SCD	28	0.149773
CoXRNAseq	Total cholesterol	Exome	Ruiz/DGIdb	DB00583	levocarnitine	ENSG00000110090	CPT1A	124	0.663279
CoXRNAseq	Total cholesterol	Exome	Ruiz/DGIdb	DB00641	simvastatin	ENSG00000113161	HMGCR	12	0.0641883
CoXRNAseq	Total cholesterol	Exome	Ruiz/DGIdb	DB00175	pravastatin	ENSG00000113161	HMGCR	12	0.0641883
CoXRNAseq	Total cholesterol	Exome	Ruiz/DGIdb	DB01095	fluvastatin	ENSG00000113161	HMGCR	12	0.0641883
CoXRNAseq	Total cholesterol	Exome	Ruiz/DGIdb	DB01098	rosuvastatin	ENSG00000113161	HMGCR	12	0.0641883
CoXRNAseq	Total cholesterol	Exome	Ruiz/DGIdb	DB11629	laropiprant	ENSG00000113161	HMGCR	12	0.0641883
CoXRNAseq	Total cholesterol	Exome	Ruiz/DGIdb	DB01076	atorvastatin	ENSG00000113161	HMGCR	12	0.0641883
CoXRNAseq	Total cholesterol	Exome	Ruiz/DGIdb	DB00227	lovastatin	ENSG00000113161	HMGCR	12	0.0641883
CoXRNAseq	Total cholesterol	Exome	Ruiz/DGIdb	DB00439		ENSG00000113161	HMGCR	12	0.0641883
CoXRNAseq	Total cholesterol	Exome	Ruiz/DGIdb	DB08860	pitavastatin	ENSG00000113161	HMGCR	12	0.0641883
CoXRNAseq	Total cholesterol	Exome	Ruiz/DGIdb	DB01076	atorvastatin	ENSG00000127948	POR	162	0.866542
CoXRNAseq	Total cholesterol	Exome	Ruiz/DGIdb	DB00175	pravastatin	ENSG00000130164	LDLR	2	0.010698
CoXRNAseq	Total cholesterol	Exome	Ruiz/DGIdb	DB01076	atorvastatin	ENSG00000130164	LDLR	2	0.010698
CoXRNAseq	Total cholesterol	Exome	Ruiz/DGIdb	DB00227	lovastatin	ENSG00000130164	LDLR	2	0.010698
CoXRNAseq	Total cholesterol	Exome	Ruiz/DGIdb	DB09302	Alirocumab	ENSG00000130164	LDLR	2	0.010698
CoXRNAseq	Total cholesterol	Exome	Ruiz/DGIdb	DB01241	gemfibrozil	ENSG00000130164	LDLR	2	0.010698
CoXRNAseq	Total cholesterol	Exome	Ruiz/DGIdb	DB08827	lomitapide	ENSG00000130164	LDLR	2	0.010698
CoXRNAseq	Total cholesterol	Exome	Ruiz/DGIdb	DB00641	simvastatin	ENSG00000130203	APOE	186	0.994918
CoXRNAseq	Total cholesterol	Exome	Ruiz/DGIdb	DB00175	pravastatin	ENSG00000130203	APOE	186	0.994918
CoXRNAseq	Total cholesterol	Exome	Ruiz/DGIdb	DB01095	fluvastatin	ENSG00000130203	APOE	186	0.994918
CoXRNAseq	Total cholesterol	Exome	Ruiz/DGIdb	DB01076	atorvastatin	ENSG00000130203	APOE	186	0.994918
CoXRNAseq	Total cholesterol	eQTL-GWAS	Ruiz/STITCH	DB00641	simvastatin	ENSG00000166035	LIPC	4	0.0213961
CoXRNAseq	Total cholesterol	eQTL-GWAS	Ruiz/STITCH	DB01393	bezafibrate	ENSG00000166035	LIPC	4	0.0213961
CoXRNAseq	Total cholesterol	eQTL-GWAS	Ruiz/STITCH	DB00227	lovastatin	ENSG00000167910	CYP7A1	51	0.2728
CoXRNAseq	Total cholesterol	eQTL-GWAS	Ruiz/STITCH	DB00132		ENSG00000167910	CYP7A1	51	0.2728
CoXRNAseq	Total cholesterol	eQTL-GWAS	Ruiz/STITCH	DB01393	bezafibrate	ENSG00000167910	CYP7A1	51	0.2728
CoXRNAseq	Total cholesterol	eQTL-GWAS	Ruiz/STITCH	DB01039	fenofibrate	ENSG00000169174	PCSK9	29	0.155122
CoXRNAseq	Total cholesterol	eQTL-GWAS	Ruiz/STITCH	DB00973	ezetimibe	ENSG00000169174	PCSK9	29	0.155122
CoXRNAseq	Total cholesterol	eQTL-GWAS	Ruiz/STITCH	DB00439		ENSG00000169174	PCSK9	29	0.155122
CoXRNAseq	Total cholesterol	eQTL-GWAS	Ruiz/STITCH	DB01098	rosuvastatin	ENSG00000169174	PCSK9	29	0.155122
CoXRNAseq	Total cholesterol	eQTL-GWAS	Ruiz/STITCH	DB00175	pravastatin	ENSG00000169174	PCSK9	29	0.155122
CoXRNAseq	Total cholesterol	eQTL-GWAS	Ruiz/STITCH	DB00439		ENSG00000204444	APOM	95	0.508157
CoXRNAseq	Total cholesterol	eQTL-GWAS	Ruiz/STITCH	DB00627	niacin	ENSG00000261701	HPR	30	0.160471
CoXRNAseq	Total cholesterol	eQTL-GWAS	DrugBank/DGIdb	DB00175	Pravastatin	ENSG00000015520	NPC1L1	73	0.390479
CoXRNAseq	Total cholesterol	eQTL-GWAS	DrugBank/DGIdb	DB00973	Ezetimibe	ENSG00000015520	NPC1L1	73	0.390479
CoXRNAseq	Total cholesterol	eQTL-GWAS	DrugBank/DGIdb	DB00175	Pravastatin	ENSG00000084674	APOB	6	0.0320941
CoXRNAseq	Total cholesterol	eQTL-GWAS	DrugBank/DGIdb	DB01076	Atorvastatin	ENSG00000084674	APOB	6	0.0320941
CoXRNAseq	Total cholesterol	eQTL-GWAS	DrugBank/DGIdb	DB01039	Fenofibrate	ENSG00000084674	APOB	6	0.0320941
CoXRNAseq	Total cholesterol	eQTL-GWAS	DrugBank/DGIdb	DB00227	Lovastatin	ENSG00000084674	APOB	6	0.0320941
CoXRNAseq	Total cholesterol	eQTL-GWAS	DrugBank/DGIdb	DB05528	Mipomersen	ENSG00000084674	APOB	6	0.0320941
CoXRNAseq	Total cholesterol	eQTL-GWAS	DrugBank/DGIdb	DB08827	Lomitapide	ENSG00000084674	APOB	6	0.0320941
CoXRNAseq	Total cholesterol	eQTL-GWAS	DrugBank/DGIdb	DB01432	Cholestyramine	ENSG00000084674	APOB	6	0.0320941
CoXRNAseq	Total cholesterol	eQTL-GWAS	DrugBank/DGIdb	DB00641	Simvastatin	ENSG00000087237	CETP	26	0.139075
CoXRNAseq	Total cholesterol	eQTL-GWAS	DrugBank/DGIdb	DB00175	Pravastatin	ENSG00000087237	CETP	26	0.139075
CoXRNAseq	Total cholesterol	eQTL-GWAS	DrugBank/DGIdb	DB01095	Fluvastatin	ENSG00000087237	CETP	26	0.139075
CoXRNAseq	Total cholesterol	eQTL-GWAS	DrugBank/DGIdb	DB01076	Atorvastatin	ENSG00000087237	CETP	26	0.139075
CoXRNAseq	Total cholesterol	eQTL-GWAS	DrugBank/DGIdb	DB00227	Lovastatin	ENSG00000087237	CETP	26	0.139075
CoXRNAseq	Total cholesterol	eQTL-GWAS	DrugBank/DGIdb	DB00641	Simvastatin	ENSG00000113161	HMGCR	13	0.0695373
CoXRNAseq	Total cholesterol	eQTL-GWAS	DrugBank/DGIdb	DB00175	Pravastatin	ENSG00000113161	HMGCR	13	0.0695373
CoXRNAseq	Total cholesterol	eQTL-GWAS	DrugBank/DGIdb	DB01095	Fluvastatin	ENSG00000113161	HMGCR	13	0.0695373
CoXRNAseq	Total cholesterol	eQTL-GWAS	DrugBank/DGIdb	DB01098	Rosuvastatin	ENSG00000113161	HMGCR	13	0.0695373
CoXRNAseq	Total cholesterol	eQTL-GWAS	DrugBank/DGIdb	DB01076	Atorvastatin	ENSG00000113161	HMGCR	13	0.0695373
CoXRNAseq	Total cholesterol	eQTL-GWAS	DrugBank/DGIdb	DB00227	Lovastatin	ENSG00000113161	HMGCR	13	0.0695373
CoXRNAseq	Total cholesterol	eQTL-GWAS	DrugBank/DGIdb	DB00945	Acetylsalicylic acid	ENSG00000113161	HMGCR	13	0.0695373
CoXRNAseq	Total cholesterol	eQTL-GWAS	DrugBank/DGIdb	DB08860	Pitavastatin	ENSG00000113161	HMGCR	13	0.0695373
CoXRNAseq	Total cholesterol	eQTL-GWAS	DrugBank/DGIdb	DB01039	Fenofibrate	ENSG00000118137	APOA1	63	0.336988
CoXRNAseq	Total cholesterol	eQTL-GWAS	Ruiz/DGIdb	DB00636	clofibrate	ENSG00000099194	SCD	181	0.968173
CoXRNAseq	Total cholesterol	eQTL-GWAS	Ruiz/DGIdb	DB00641	simvastatin	ENSG00000113161	HMGCR	13	0.0695373
CoXRNAseq	Total cholesterol	eQTL-GWAS	Ruiz/DGIdb	DB00175	pravastatin	ENSG00000113161	HMGCR	13	0.0695373
CoXRNAseq	Total cholesterol	eQTL-GWAS	Ruiz/DGIdb	DB01095	fluvastatin	ENSG00000113161	HMGCR	13	0.0695373
CoXRNAseq	Total cholesterol	eQTL-GWAS	Ruiz/DGIdb	DB01098	rosuvastatin	ENSG00000113161	HMGCR	13	0.0695373
CoXRNAseq	Total cholesterol	eQTL-GWAS	Ruiz/DGIdb	DB11629	laropiprant	ENSG00000113161	HMGCR	13	0.0695373
CoXRNAseq	Total cholesterol	eQTL-GWAS	Ruiz/DGIdb	DB01076	atorvastatin	ENSG00000113161	HMGCR	13	0.0695373
CoXRNAseq	Total cholesterol	eQTL-GWAS	Ruiz/DGIdb	DB00227	lovastatin	ENSG00000113161	HMGCR	13	0.0695373
CoXRNAseq	Total cholesterol	eQTL-GWAS	Ruiz/DGIdb	DB00439		ENSG00000113161	HMGCR	13	0.0695373
CoXRNAseq	Total cholesterol	eQTL-GWAS	Ruiz/DGIdb	DB08860	pitavastatin	ENSG00000113161	HMGCR	13	0.0695373
CoXRNAseq	Total cholesterol	eQTL-GWAS	Ruiz/DGIdb	DB01039	fenofibrate	ENSG00000118137	APOA1	63	0.336988
CoXRNAseq	Total cholesterol	eQTL-GWAS	Ruiz/DGIdb	DB00132		ENSG00000122008	POLK	9	0.0481412
CoXRNAseq	Total cholesterol	eQTL-GWAS	Ruiz/DGIdb	DB00175	pravastatin	ENSG00000130164	LDLR	15	0.0802354
CoXRNAseq	Total cholesterol	eQTL-GWAS	Ruiz/DGIdb	DB01076	atorvastatin	ENSG00000130164	LDLR	15	0.0802354
CoXRNAseq	Total cholesterol	eQTL-GWAS	Ruiz/DGIdb	DB00227	lovastatin	ENSG00000130164	LDLR	15	0.0802354
CoXRNAseq	Total cholesterol	eQTL-GWAS	Ruiz/DGIdb	DB09302	Alirocumab	ENSG00000130164	LDLR	15	0.0802354
CoXRNAseq	Total cholesterol	eQTL-GWAS	Ruiz/DGIdb	DB01241	gemfibrozil	ENSG00000130164	LDLR	15	0.0802354
CoXRNAseq	Total cholesterol	eQTL-GWAS	Ruiz/DGIdb	DB08827	lomitapide	ENSG00000130164	LDLR	15	0.0802354
CoXRNAseq	Total cholesterol	eQTL-GWAS	Ruiz/DGIdb	DB00641	simvastatin	ENSG00000130203	APOE	46	0.246055
CoXRNAseq	Total cholesterol	eQTL-GWAS	Ruiz/DGIdb	DB00175	pravastatin	ENSG00000130203	APOE	46	0.246055
CoXRNAseq	Total cholesterol	eQTL-GWAS	Ruiz/DGIdb	DB01095	fluvastatin	ENSG00000130203	APOE	46	0.246055
CoXRNAseq	Total cholesterol	eQTL-GWAS	Ruiz/DGIdb	DB01076	atorvastatin	ENSG00000130203	APOE	46	0.246055
CoXRNAseq	Total cholesterol	eQTL-GWAS	Ruiz/DGIdb	DB01039	fenofibrate	ENSG00000130203	APOE	46	0.246055
CoXRNAseq	Total cholesterol	eQTL-GWAS	Ruiz/DGIdb	DB00132		ENSG00000134824	FADS2	27	0.144424
CoXRNAseq	Total cholesterol	eQTL-GWAS	Ruiz/DGIdb	DB01076	atorvastatin	ENSG00000143921	ABCG8	18	0.0962824
CoXRNAseq	Total cholesterol	eQTL-GWAS	Ruiz/DGIdb	DB00132		ENSG00000149485	FADS1	22	0.117679
CoXRNAseq	Total cholesterol	eQTL-GWAS	Ruiz/DGIdb	DB00641	simvastatin	ENSG00000166035	LIPC	4	0.0213961
CoXRNAseq	Total cholesterol	eQTL-GWAS	Ruiz/DGIdb	DB00175	pravastatin	ENSG00000166035	LIPC	4	0.0213961
CoXRNAseq	Total cholesterol	eQTL-GWAS	Ruiz/DGIdb	DB01095	fluvastatin	ENSG00000166035	LIPC	4	0.0213961
CoXRNAseq	Total cholesterol	eQTL-GWAS	Ruiz/DGIdb	DB01076	atorvastatin	ENSG00000166035	LIPC	4	0.0213961
CoXRNAseq	Total cholesterol	eQTL-GWAS	Ruiz/DGIdb	DB01076	atorvastatin	ENSG00000167910	CYP7A1	51	0.2728
CoXRNAseq	Total cholesterol	eQTL-GWAS	Ruiz/DGIdb	DB09302	Alirocumab	ENSG00000169174	PCSK9	29	0.155122
CoXRNAseq	Total cholesterol	eQTL-GWAS	Ruiz/DGIdb	DB08827	lomitapide	ENSG00000169174	PCSK9	29	0.155122
CoXRNAseq	Total cholesterol	eQTL-GWAS	Ruiz/DGIdb	DB00641	simvastatin	ENSG00000196126	HLA-DRB1	132	0.706071
CoXRNAseq	Total cholesterol	eQTL-GWAS	Ruiz/DGIdb	DB00175	pravastatin	ENSG00000196126	HLA-DRB1	132	0.706071
CoXRNAseq	Total cholesterol	eQTL-GWAS	Ruiz/DGIdb	DB01095	fluvastatin	ENSG00000196126	HLA-DRB1	132	0.706071
CoXRNAseq	Total cholesterol	eQTL-GWAS	Ruiz/DGIdb	DB01098	rosuvastatin	ENSG00000196126	HLA-DRB1	132	0.706071
CoXRNAseq	Total cholesterol	eQTL-GWAS	Ruiz/DGIdb	DB01076	atorvastatin	ENSG00000196126	HLA-DRB1	132	0.706071
CoXRNAseq	Total cholesterol	eQTL-GWAS	Ruiz/DGIdb	DB08860	pitavastatin	ENSG00000196126	HLA-DRB1	132	0.706071
CoXRNAseq	Total cholesterol	eQTL-GWAS	Ruiz/DGIdb	DB00227	lovastatin	ENSG00000204371	EHMT2	170	0.909334
CoXRNAseq	Total cholesterol	eQTL-GWAS	Ruiz/DGIdb	DB00132		ENSG00000204371	EHMT2	170	0.909334
CoXRNAseq	Total cholesterol	eQTL-GWAS	Ruiz/STITCH	DB00973	ezetimibe	ENSG00000015520	NPC1L1	73	0.390479
CoXRNAseq	Total cholesterol	eQTL-GWAS	Ruiz/STITCH	DB00227	lovastatin	ENSG00000084674	APOB	6	0.0320941
CoXRNAseq	Total cholesterol	eQTL-GWAS	Ruiz/STITCH	DB00641	simvastatin	ENSG00000084674	APOB	6	0.0320941
CoXRNAseq	Total cholesterol	eQTL-GWAS	Ruiz/STITCH	DB00439		ENSG00000084674	APOB	6	0.0320941
CoXRNAseq	Total cholesterol	eQTL-GWAS	Ruiz/STITCH	DB00132		ENSG00000084674	APOB	6	0.0320941
CoXRNAseq	Total cholesterol	eQTL-GWAS	Ruiz/STITCH	DB01076	atorvastatin	ENSG00000084674	APOB	6	0.0320941
CoXRNAseq	Total cholesterol	eQTL-GWAS	Ruiz/STITCH	DB01098	rosuvastatin	ENSG00000084674	APOB	6	0.0320941
CoXRNAseq	Total cholesterol	eQTL-GWAS	Ruiz/STITCH	DB00175	pravastatin	ENSG00000084674	APOB	6	0.0320941
CoXRNAseq	Total cholesterol	eQTL-GWAS	Ruiz/STITCH	DB01241	gemfibrozil	ENSG00000084674	APOB	6	0.0320941
CoXRNAseq	Total cholesterol	eQTL-GWAS	Ruiz/STITCH	DB00227	lovastatin	ENSG00000087237	CETP	26	0.139075
CoXRNAseq	Total cholesterol	eQTL-GWAS	Ruiz/STITCH	DB00641	simvastatin	ENSG00000087237	CETP	26	0.139075
CoXRNAseq	Total cholesterol	eQTL-GWAS	Ruiz/STITCH	DB01599	probucol	ENSG00000087237	CETP	26	0.139075
CoXRNAseq	Total cholesterol	eQTL-GWAS	Ruiz/STITCH	DB01098	rosuvastatin	ENSG00000087237	CETP	26	0.139075
CoXRNAseq	Total cholesterol	eQTL-GWAS	Ruiz/STITCH	DB01393	bezafibrate	ENSG00000087237	CETP	26	0.139075
CoXRNAseq	Total cholesterol	eQTL-GWAS	Ruiz/STITCH	DB01095	fluvastatin	ENSG00000112096	SOD2	102	0.5456
CoXRNAseq	Total cholesterol	eQTL-GWAS	Ruiz/STITCH	DB08860	pitavastatin	ENSG00000113161	HMGCR	13	0.0695373
CoXRNAseq	Total cholesterol	eQTL-GWAS	Ruiz/STITCH	DB00227	lovastatin	ENSG00000113161	HMGCR	13	0.0695373
CoXRNAseq	Total cholesterol	eQTL-GWAS	Ruiz/STITCH	DB00641	simvastatin	ENSG00000113161	HMGCR	13	0.0695373
CoXRNAseq	Total cholesterol	eQTL-GWAS	Ruiz/STITCH	DB00973	ezetimibe	ENSG00000113161	HMGCR	13	0.0695373
CoXRNAseq	Total cholesterol	eQTL-GWAS	Ruiz/STITCH	DB00439		ENSG00000113161	HMGCR	13	0.0695373
CoXRNAseq	Total cholesterol	eQTL-GWAS	Ruiz/STITCH	DB00132		ENSG00000113161	HMGCR	13	0.0695373
CoXRNAseq	Total cholesterol	eQTL-GWAS	Ruiz/STITCH	DB01076	atorvastatin	ENSG00000113161	HMGCR	13	0.0695373
CoXRNAseq	Total cholesterol	eQTL-GWAS	Ruiz/STITCH	DB01098	rosuvastatin	ENSG00000113161	HMGCR	13	0.0695373
CoXRNAseq	Total cholesterol	eQTL-GWAS	Ruiz/STITCH	DB00175	pravastatin	ENSG00000113161	HMGCR	13	0.0695373
CoXRNAseq	Total cholesterol	eQTL-GWAS	Ruiz/STITCH	DB01095	fluvastatin	ENSG00000113161	HMGCR	13	0.0695373
CoXRNAseq	Total cholesterol	eQTL-GWAS	Ruiz/STITCH	DB01393	bezafibrate	ENSG00000113161	HMGCR	13	0.0695373
CoXRNAseq	Total cholesterol	eQTL-GWAS	Ruiz/STITCH	DB08860	pitavastatin	ENSG00000118137	APOA1	63	0.336988
CoXRNAseq	Total cholesterol	eQTL-GWAS	Ruiz/STITCH	DB00132		ENSG00000118137	APOA1	63	0.336988
CoXRNAseq	Total cholesterol	eQTL-GWAS	Ruiz/STITCH	DB01241	gemfibrozil	ENSG00000118137	APOA1	63	0.336988
CoXRNAseq	Total cholesterol	eQTL-GWAS	Ruiz/STITCH	DB00227	lovastatin	ENSG00000130164	LDLR	15	0.0802354
CoXRNAseq	Total cholesterol	eQTL-GWAS	Ruiz/STITCH	DB01039	fenofibrate	ENSG00000130164	LDLR	15	0.0802354
CoXRNAseq	Total cholesterol	eQTL-GWAS	Ruiz/STITCH	DB00641	simvastatin	ENSG00000130164	LDLR	15	0.0802354
CoXRNAseq	Total cholesterol	eQTL-GWAS	Ruiz/STITCH	DB00439		ENSG00000130164	LDLR	15	0.0802354
CoXRNAseq	Total cholesterol	eQTL-GWAS	Ruiz/STITCH	DB00175	pravastatin	ENSG00000130164	LDLR	15	0.0802354
CoXRNAseq	Total cholesterol	eQTL-GWAS	Ruiz/STITCH	DB01241	gemfibrozil	ENSG00000130164	LDLR	15	0.0802354
CoXRNAseq	Total cholesterol	eQTL-GWAS	Ruiz/STITCH	DB00227	lovastatin	ENSG00000130203	APOE	46	0.246055
CoXRNAseq	Total cholesterol	eQTL-GWAS	Ruiz/STITCH	DB01076	atorvastatin	ENSG00000130203	APOE	46	0.246055
CoXRNAseq	Total cholesterol	eQTL-GWAS	Ruiz/STITCH	DB01599	probucol	ENSG00000130203	APOE	46	0.246055
CoXRNAseq	Total cholesterol	eQTL-GWAS	Ruiz/STITCH	DB08860	pitavastatin	ENSG00000136238	RAC1	168	0.898636
CoXRNAseq	Total cholesterol	eQTL-GWAS	Ruiz/STITCH	DB00227	lovastatin	ENSG00000136238	RAC1	168	0.898636
CoXRNAseq	Total cholesterol	eQTL-GWAS	Ruiz/STITCH	DB00641	simvastatin	ENSG00000136238	RAC1	168	0.898636
CoXRNAseq	Total cholesterol	eQTL-GWAS	Ruiz/STITCH	DB00439		ENSG00000136238	RAC1	168	0.898636
CoXRNAseq	Total cholesterol	eQTL-GWAS	Ruiz/STITCH	DB01076	atorvastatin	ENSG00000136238	RAC1	168	0.898636
CoXRNAseq	Total cholesterol	eQTL-GWAS	Ruiz/STITCH	DB00175	pravastatin	ENSG00000136238	RAC1	168	0.898636
CoXRNAseq	Total cholesterol	eQTL-GWAS	Ruiz/STITCH	DB00132		ENSG00000149485	FADS1	22	0.117679
CoXRNAseq	Total cholesterol	eQTL-GWAS	DrugBank/DGIdb	DB08827	Lomitapide	ENSG00000130164	LDLR	15	0.0802354
CoXRNAseq	Total cholesterol	eQTL-GWAS	DrugBank/DGIdb	DB01432	Cholestyramine	ENSG00000130164	LDLR	15	0.0802354
CoXRNAseq	Total cholesterol	eQTL-GWAS	DrugBank/DGIdb	DB00641	Simvastatin	ENSG00000130203	APOE	46	0.246055
CoXRNAseq	Total cholesterol	eQTL-GWAS	DrugBank/DGIdb	DB00175	Pravastatin	ENSG00000130203	APOE	46	0.246055
CoXRNAseq	Total cholesterol	eQTL-GWAS	DrugBank/DGIdb	DB01095	Fluvastatin	ENSG00000130203	APOE	46	0.246055
CoXRNAseq	Total cholesterol	eQTL-GWAS	DrugBank/DGIdb	DB01076	Atorvastatin	ENSG00000130203	APOE	46	0.246055
CoXRNAseq	Total cholesterol	eQTL-GWAS	DrugBank/DGIdb	DB01039	Fenofibrate	ENSG00000130203	APOE	46	0.246055
CoXRNAseq	Total cholesterol	eQTL-GWAS	DrugBank/DGIdb	DB01076	Atorvastatin	ENSG00000143921	ABCG8	18	0.0962824
CoXRNAseq	Total cholesterol	eQTL-GWAS	DrugBank/DGIdb	DB00641	Simvastatin	ENSG00000166035	LIPC	4	0.0213961
CoXRNAseq	Total cholesterol	eQTL-GWAS	DrugBank/DGIdb	DB00175	Pravastatin	ENSG00000166035	LIPC	4	0.0213961
CoXRNAseq	Total cholesterol	eQTL-GWAS	DrugBank/DGIdb	DB01095	Fluvastatin	ENSG00000166035	LIPC	4	0.0213961
CoXRNAseq	Total cholesterol	eQTL-GWAS	DrugBank/DGIdb	DB01076	Atorvastatin	ENSG00000166035	LIPC	4	0.0213961
CoXRNAseq	Total cholesterol	eQTL-GWAS	DrugBank/DGIdb	DB01076	Atorvastatin	ENSG00000167910	CYP7A1	51	0.2728
CoXRNAseq	Total cholesterol	eQTL-GWAS	DrugBank/DGIdb	DB09302	Alirocumab	ENSG00000169174	PCSK9	29	0.155122
CoXRNAseq	Total cholesterol	eQTL-GWAS	DrugBank/DGIdb	DB08827	Lomitapide	ENSG00000169174	PCSK9	29	0.155122
CoXRNAseq	Total cholesterol	eQTL-GWAS	DrugBank/DGIdb	DB00945	Acetylsalicylic acid	ENSG00000179344	HLA-DQB1	127	0.679326
CoXRNAseq	Total cholesterol	eQTL-GWAS	DrugBank/DGIdb	DB00641	Simvastatin	ENSG00000196126	HLA-DRB1	132	0.706071
CoXRNAseq	Total cholesterol	eQTL-GWAS	DrugBank/DGIdb	DB00175	Pravastatin	ENSG00000196126	HLA-DRB1	132	0.706071
CoXRNAseq	Total cholesterol	eQTL-GWAS	DrugBank/DGIdb	DB01095	Fluvastatin	ENSG00000196126	HLA-DRB1	132	0.706071
CoXRNAseq	Total cholesterol	eQTL-GWAS	DrugBank/DGIdb	DB01098	Rosuvastatin	ENSG00000196126	HLA-DRB1	132	0.706071
CoXRNAseq	Total cholesterol	eQTL-GWAS	DrugBank/DGIdb	DB01076	Atorvastatin	ENSG00000196126	HLA-DRB1	132	0.706071
CoXRNAseq	Total cholesterol	eQTL-GWAS	DrugBank/DGIdb	DB00945	Acetylsalicylic acid	ENSG00000196126	HLA-DRB1	132	0.706071
CoXRNAseq	Total cholesterol	eQTL-GWAS	DrugBank/DGIdb	DB08860	Pitavastatin	ENSG00000196126	HLA-DRB1	132	0.706071
CoXRNAseq	Total cholesterol	eQTL-GWAS	DrugBank/DGIdb	DB00227	Lovastatin	ENSG00000204371	EHMT2	170	0.909334
CoXRNAseq	Total cholesterol	eQTL-GWAS	DrugBank/STITCH	DB00973	Ezetimibe	ENSG00000015520	NPC1L1	73	0.390479
CoXRNAseq	Total cholesterol	eQTL-GWAS	DrugBank/STITCH	DB00945	Acetylsalicylic acid	ENSG00000082701	GSK3B	158	0.845146
CoXRNAseq	Total cholesterol	eQTL-GWAS	DrugBank/STITCH	DB00227	Lovastatin	ENSG00000084674	APOB	6	0.0320941
CoXRNAseq	Total cholesterol	eQTL-GWAS	DrugBank/STITCH	DB00641	Simvastatin	ENSG00000084674	APOB	6	0.0320941
CoXRNAseq	Total cholesterol	eQTL-GWAS	DrugBank/STITCH	DB01076	Atorvastatin	ENSG00000084674	APOB	6	0.0320941
CoXRNAseq	Total cholesterol	eQTL-GWAS	DrugBank/STITCH	DB01098	Rosuvastatin	ENSG00000084674	APOB	6	0.0320941
CoXRNAseq	Total cholesterol	eQTL-GWAS	DrugBank/STITCH	DB00175	Pravastatin	ENSG00000084674	APOB	6	0.0320941
CoXRNAseq	Total cholesterol	eQTL-GWAS	DrugBank/STITCH	DB00227	Lovastatin	ENSG00000087237	CETP	26	0.139075
CoXRNAseq	Total cholesterol	eQTL-GWAS	DrugBank/STITCH	DB00641	Simvastatin	ENSG00000087237	CETP	26	0.139075
CoXRNAseq	Total cholesterol	eQTL-GWAS	DrugBank/STITCH	DB01098	Rosuvastatin	ENSG00000087237	CETP	26	0.139075
CoXRNAseq	Total cholesterol	eQTL-GWAS	DrugBank/STITCH	DB01393	Bezafibrate	ENSG00000087237	CETP	26	0.139075
CoXRNAseq	Total cholesterol	eQTL-GWAS	DrugBank/DGIdb	DB00175	Pravastatin	ENSG00000130164	LDLR	15	0.0802354
CoXRNAseq	Total cholesterol	eQTL-GWAS	DrugBank/DGIdb	DB01076	Atorvastatin	ENSG00000130164	LDLR	15	0.0802354
CoXRNAseq	Total cholesterol	eQTL-GWAS	DrugBank/DGIdb	DB00227	Lovastatin	ENSG00000130164	LDLR	15	0.0802354
CoXRNAseq	Total cholesterol	eQTL-GWAS	DrugBank/DGIdb	DB09302	Alirocumab	ENSG00000130164	LDLR	15	0.0802354
CoXRNAseq	Total cholesterol	eQTL-GWAS	DrugBank/DGIdb	DB05528	Mipomersen	ENSG00000130164	LDLR	15	0.0802354
CoXRNAseq	Total cholesterol	eQTL-GWAS	DrugBank/STITCH	DB01076	Atorvastatin	ENSG00000113161	HMGCR	13	0.0695373
CoXRNAseq	Total cholesterol	eQTL-GWAS	DrugBank/STITCH	DB00945	Acetylsalicylic acid	ENSG00000113161	HMGCR	13	0.0695373
CoXRNAseq	Total cholesterol	eQTL-GWAS	DrugBank/STITCH	DB01098	Rosuvastatin	ENSG00000113161	HMGCR	13	0.0695373
CoXRNAseq	Total cholesterol	eQTL-GWAS	DrugBank/STITCH	DB00175	Pravastatin	ENSG00000113161	HMGCR	13	0.0695373
CoXRNAseq	Total cholesterol	eQTL-GWAS	DrugBank/STITCH	DB01095	Fluvastatin	ENSG00000113161	HMGCR	13	0.0695373
CoXRNAseq	Total cholesterol	eQTL-GWAS	DrugBank/STITCH	DB01393	Bezafibrate	ENSG00000113161	HMGCR	13	0.0695373
CoXRNAseq	Total cholesterol	eQTL-GWAS	DrugBank/STITCH	DB08860	Pitavastatin	ENSG00000118137	APOA1	63	0.336988
CoXRNAseq	Total cholesterol	eQTL-GWAS	DrugBank/STITCH	DB00227	Lovastatin	ENSG00000130164	LDLR	15	0.0802354
CoXRNAseq	Total cholesterol	eQTL-GWAS	DrugBank/STITCH	DB01039	Fenofibrate	ENSG00000130164	LDLR	15	0.0802354
CoXRNAseq	Total cholesterol	eQTL-GWAS	DrugBank/STITCH	DB00641	Simvastatin	ENSG00000130164	LDLR	15	0.0802354
CoXRNAseq	Total cholesterol	eQTL-GWAS	DrugBank/STITCH	DB00175	Pravastatin	ENSG00000130164	LDLR	15	0.0802354
CoXRNAseq	Total cholesterol	eQTL-GWAS	DrugBank/STITCH	DB00227	Lovastatin	ENSG00000130203	APOE	46	0.246055
CoXRNAseq	Total cholesterol	eQTL-GWAS	DrugBank/STITCH	DB01076	Atorvastatin	ENSG00000130203	APOE	46	0.246055
CoXRNAseq	Total cholesterol	eQTL-GWAS	DrugBank/STITCH	DB08860	Pitavastatin	ENSG00000136238	RAC1	168	0.898636
CoXRNAseq	Total cholesterol	eQTL-GWAS	DrugBank/STITCH	DB00227	Lovastatin	ENSG00000136238	RAC1	168	0.898636
CoXRNAseq	Total cholesterol	eQTL-GWAS	DrugBank/STITCH	DB00641	Simvastatin	ENSG00000136238	RAC1	168	0.898636
CoXRNAseq	Total cholesterol	eQTL-GWAS	DrugBank/STITCH	DB01076	Atorvastatin	ENSG00000136238	RAC1	168	0.898636
CoXRNAseq	Total cholesterol	eQTL-GWAS	DrugBank/STITCH	DB00175	Pravastatin	ENSG00000136238	RAC1	168	0.898636
CoXRNAseq	Total cholesterol	eQTL-GWAS	DrugBank/STITCH	DB00641	Simvastatin	ENSG00000166035	LIPC	4	0.0213961
CoXRNAseq	Total cholesterol	eQTL-GWAS	DrugBank/STITCH	DB01393	Bezafibrate	ENSG00000166035	LIPC	4	0.0213961
CoXRNAseq	Total cholesterol	eQTL-GWAS	DrugBank/STITCH	DB00227	Lovastatin	ENSG00000167910	CYP7A1	51	0.2728
CoXRNAseq	Total cholesterol	eQTL-GWAS	DrugBank/STITCH	DB01393	Bezafibrate	ENSG00000167910	CYP7A1	51	0.2728
CoXRNAseq	Total cholesterol	eQTL-GWAS	DrugBank/STITCH	DB00375	Colestipol	ENSG00000167910	CYP7A1	51	0.2728
CoXRNAseq	Total cholesterol	eQTL-GWAS	DrugBank/STITCH	DB01039	Fenofibrate	ENSG00000169174	PCSK9	29	0.155122
CoXRNAseq	Total cholesterol	eQTL-GWAS	DrugBank/STITCH	DB00973	Ezetimibe	ENSG00000169174	PCSK9	29	0.155122
CoXRNAseq	Total cholesterol	eQTL-GWAS	DrugBank/STITCH	DB01098	Rosuvastatin	ENSG00000169174	PCSK9	29	0.155122
CoXRNAseq	Total cholesterol	eQTL-GWAS	DrugBank/STITCH	DB00175	Pravastatin	ENSG00000169174	PCSK9	29	0.155122
CoXRNAseq	Total cholesterol	eQTL-GWAS	DrugBank/STITCH	DB00627	Niacin	ENSG00000261701	HPR	30	0.160471
CoXRNAseq	Total cholesterol	eQTL-GWAS	ChEMBL/ChEMBL	CHEMBL1138	EZETIMIBE	ENSG00000015520	NPC1L1	73	0.390479
CoXRNAseq	Total cholesterol	eQTL-GWAS	ChEMBL/ChEMBL	CHEMBL1496	ROSUVASTATIN	ENSG00000113161	HMGCR	13	0.0695373
CoXRNAseq	Total cholesterol	eQTL-GWAS	ChEMBL/ChEMBL	CHEMBL1201753	PITAVASTATIN	ENSG00000113161	HMGCR	13	0.0695373
CoXRNAseq	Total cholesterol	eQTL-GWAS	ChEMBL/ChEMBL	CHEMBL503	LOVASTATIN	ENSG00000113161	HMGCR	13	0.0695373
CoXRNAseq	Total cholesterol	eQTL-GWAS	ChEMBL/ChEMBL	CHEMBL1487	ATORVASTATIN	ENSG00000113161	HMGCR	13	0.0695373
CoXRNAseq	Total cholesterol	eQTL-GWAS	ChEMBL/ChEMBL	CHEMBL2220442	FLUVASTATIN	ENSG00000113161	HMGCR	13	0.0695373
CoXRNAseq	Total cholesterol	eQTL-GWAS	ChEMBL/ChEMBL	CHEMBL1144	PRAVASTATIN	ENSG00000113161	HMGCR	13	0.0695373
CoXRNAseq	Total cholesterol	eQTL-GWAS	DrugBank/STITCH	DB01095	Fluvastatin	ENSG00000112096	SOD2	102	0.5456
CoXRNAseq	Total cholesterol	eQTL-GWAS	DrugBank/STITCH	DB08860	Pitavastatin	ENSG00000113161	HMGCR	13	0.0695373
CoXRNAseq	Total cholesterol	eQTL-GWAS	DrugBank/STITCH	DB00227	Lovastatin	ENSG00000113161	HMGCR	13	0.0695373
CoXRNAseq	Total cholesterol	eQTL-GWAS	DrugBank/STITCH	DB00641	Simvastatin	ENSG00000113161	HMGCR	13	0.0695373
CoXRNAseq	Total cholesterol	eQTL-GWAS	DrugBank/STITCH	DB00973	Ezetimibe	ENSG00000113161	HMGCR	13	0.0695373
CoXRNAseq	Total cholesterol	Exome	ChEMBL/ChEMBL	CHEMBL1064	SIMVASTATIN	ENSG00000113161	HMGCR	12	0.0641883
CoXRNAseq	Total cholesterol	Exome	ChEMBL/ChEMBL	CHEMBL3545191	EVINACUMAB	ENSG00000132855	ANGPTL3	7	0.0374432
CoXRNAseq	Total cholesterol	Exome	ChEMBL/ChEMBL	CHEMBL2364655	EVOLOCUMAB	ENSG00000169174	PCSK9	1	0.00534902
CoXRNAseq	Total cholesterol	Exome	ChEMBL/ChEMBL	CHEMBL2109540	ALIROCUMAB	ENSG00000169174	PCSK9	1	0.00534902
CoXRNAseq	Total cholesterol	Exome	DrugBank/STITCH	DB01098	Rosuvastatin	ENSG00000169174	PCSK9	1	0.00534902
CoXRNAseq	Total cholesterol	Exome	DrugBank/STITCH	DB00175	Pravastatin	ENSG00000169174	PCSK9	1	0.00534902
CoXRNAseq	Total cholesterol	Exome	DrugBank/STITCH	DB00227	Lovastatin	ENSG00000198911	SREBF2	161	0.861193
CoXRNAseq	Total cholesterol	Exome	ChEMBL/ChEMBL	CHEMBL1138	EZETIMIBE	ENSG00000015520	NPC1L1	6	0.0320941
CoXRNAseq	Total cholesterol	Exome	ChEMBL/ChEMBL	CHEMBL1496	ROSUVASTATIN	ENSG00000113161	HMGCR	12	0.0641883
CoXRNAseq	Total cholesterol	Exome	ChEMBL/ChEMBL	CHEMBL1201753	PITAVASTATIN	ENSG00000113161	HMGCR	12	0.0641883
CoXRNAseq	Total cholesterol	Exome	ChEMBL/ChEMBL	CHEMBL503	LOVASTATIN	ENSG00000113161	HMGCR	12	0.0641883
CoXRNAseq	Total cholesterol	Exome	ChEMBL/ChEMBL	CHEMBL1487	ATORVASTATIN	ENSG00000113161	HMGCR	12	0.0641883
CoXRNAseq	Total cholesterol	Exome	ChEMBL/ChEMBL	CHEMBL2220442	FLUVASTATIN	ENSG00000113161	HMGCR	12	0.0641883
CoXRNAseq	Total cholesterol	Exome	DrugBank/STITCH	DB01393	Bezafibrate	ENSG00000167910	CYP7A1	40	0.213961
CoXRNAseq	Total cholesterol	Exome	DrugBank/STITCH	DB00375	Colestipol	ENSG00000167910	CYP7A1	40	0.213961
CoXRNAseq	Total cholesterol	Exome	DrugBank/STITCH	DB01039	Fenofibrate	ENSG00000169174	PCSK9	1	0.00534902
CoXRNAseq	Total cholesterol	Exome	DrugBank/STITCH	DB00973	Ezetimibe	ENSG00000169174	PCSK9	1	0.00534902
CoXRNAseq	Total cholesterol	Exome	ChEMBL/ChEMBL	CHEMBL1144	PRAVASTATIN	ENSG00000113161	HMGCR	12	0.0641883
FAVA	VTE	pQTL-GWAS	ChEMBL/ChEMBL	CHEMBL1201476	ENOXAPARIN SODIUM	ENSG00000117601	SERPINC1	69	0.435909
FAVA	VTE	pQTL-GWAS	ChEMBL/ChEMBL	CHEMBL231779	APIXABAN	ENSG00000126218	F10	7	0.0442226
FAVA	VTE	pQTL-GWAS	ChEMBL/ChEMBL	CHEMBL512351	BETRIXABAN	ENSG00000126218	F10	7	0.0442226
FAVA	VTE	pQTL-GWAS	ChEMBL/ChEMBL	CHEMBL1269025	EDOXABAN	ENSG00000126218	F10	7	0.0442226
FAVA	VTE	pQTL-GWAS	ChEMBL/ChEMBL	CHEMBL1201657	HEPARIN SODIUM	ENSG00000117601	SERPINC1	69	0.435909
FAVA	VTE	pQTL-GWAS	ChEMBL/ChEMBL	CHEMBL539697	DABIGATRAN ETEXILATE	ENSG00000180210	F2	21	0.132668
FAVA	VTE	pQTL-GWAS	ChEMBL/ChEMBL	CHEMBL1201666	LEPIRUDIN	ENSG00000180210	F2	21	0.132668
FAVA	VTE	pQTL-GWAS	ChEMBL/ChEMBL	CHEMBL1166	ARGATROBAN	ENSG00000180210	F2	21	0.132668
FAVA	VTE	pQTL-GWAS	ChEMBL/ChEMBL	CHEMBL198362	RIVAROXABAN	ENSG00000126218	F10	7	0.0442226
FAVA	VTE	pQTL-GWAS	ChEMBL/ChEMBL	CHEMBL1201662	DESIRUDIN	ENSG00000180210	F2	21	0.132668
FAVA	VTE	Exome	Ruiz/DGIdb	DB00682	warfarin	ENSG00000115718	PROC	1	0.00631752
FAVA	VTE	Exome	Ruiz/DGIdb	DB00946	phenprocoumon	ENSG00000115718	PROC	1	0.00631752
FAVA	VTE	Exome	Ruiz/DGIdb	DB00682	warfarin	ENSG00000184500	PROS1	36	0.227431
FAVA	VTE	Exome	Ruiz/DGIdb	DB06228	rivaroxaban	ENSG00000198734	F5	66	0.416956
FAVA	VTE	Exome	Ruiz/DGIdb	DB00682	warfarin	ENSG00000241635	UGT1A1	56	0.353781
FAVA	VTE	Exome	Ruiz/STITCH	DB01225	Enoxaparin	ENSG00000111276	CDKN1B	149	0.94131
FAVA	VTE	Exome	Ruiz/STITCH	DB01225	Enoxaparin	ENSG00000115718	PROC	1	0.00631752
FAVA	VTE	Exome	DrugBank/DGIdb	DB00945	Acetylsalicylic acid	ENSG00000113161	HMGCR	121	0.76442
FAVA	VTE	Exome	DrugBank/DGIdb	DB00682	Warfarin	ENSG00000115718	PROC	1	0.00631752
FAVA	VTE	Exome	DrugBank/DGIdb	DB00945	Acetylsalicylic acid	ENSG00000167165	UGT1A6	5	0.0315876
FAVA	VTE	Exome	DrugBank/DGIdb	DB00682	Warfarin	ENSG00000184500	PROS1	36	0.227431
FAVA	VTE	pQTL-GWAS	ChEMBL/ChEMBL	CHEMBL2103749	BIVALIRUDIN	ENSG00000180210	F2	21	0.132668
FAVA	VTE	pQTL-GWAS	DrugBank/STITCH	DB06695	Dabigatran etexilate	ENSG00000180210	F2	21	0.132668
FAVA	VTE	pQTL-GWAS	ChEMBL/ChEMBL	CHEMBL1201414	TINZAPARIN SODIUM	ENSG00000117601	SERPINC1	69	0.435909
FAVA	VTE	pQTL-GWAS	ChEMBL/ChEMBL	CHEMBL1201460	DALTEPARIN SODIUM	ENSG00000117601	SERPINC1	69	0.435909
FAVA	VTE	pQTL-GWAS	ChEMBL/ChEMBL	CHEMBL1201202	FONDAPARINUX	ENSG00000117601	SERPINC1	69	0.435909
FAVA	VTE	GWAS	Ruiz/DGIdb	DB04898	Ximelagatran	ENSG00000180210	F2	114	0.720197
FAVA	VTE	GWAS	Ruiz/DGIdb	DB01225	Enoxaparin	ENSG00000180210	F2	114	0.720197
FAVA	VTE	GWAS	Ruiz/DGIdb	DB00682	warfarin	ENSG00000184500	PROS1	136	0.859183
FAVA	VTE	GWAS	Ruiz/DGIdb	DB06228	rivaroxaban	ENSG00000198734	F5	4	0.0252701
FAVA	VTE	GWAS	Ruiz/STITCH	DB01225	Enoxaparin	ENSG00000000971	CFH	119	0.751785
FAVA	VTE	GWAS	Ruiz/STITCH	DB01225	Enoxaparin	ENSG00000115718	PROC	102	0.644387
FAVA	VTE	GWAS	Ruiz/STITCH	DB01225	Enoxaparin	ENSG00000163736	PPBP	153	0.96658
FAVA	VTE	GWAS	Ruiz/STITCH	DB01225	Enoxaparin	ENSG00000180210	F2	114	0.720197
FAVA	VTE	GWAS	Ruiz/STITCH	DB00682	warfarin	ENSG00000180210	F2	114	0.720197
FAVA	VTE	GWAS	Ruiz/STITCH	DB04898	Ximelagatran	ENSG00000180210	F2	114	0.720197
FAVA	VTE	GWAS	Ruiz/STITCH	DB06695		ENSG00000180210	F2	114	0.720197
FAVA	VTE	GWAS	DrugBank/DGIdb	DB01109	Heparin	ENSG00000084674	APOB	82	0.518037
FAVA	VTE	GWAS	DrugBank/DGIdb	DB00682	Warfarin	ENSG00000084674	APOB	82	0.518037
FAVA	VTE	GWAS	DrugBank/DGIdb	DB00945	Acetylsalicylic acid	ENSG00000088053	GP6	135	0.852865
FAVA	VTE	GWAS	DrugBank/DGIdb	DB00145	Glycine	ENSG00000100983	GSS	47	0.296923
FAVA	VTE	GWAS	DrugBank/DGIdb	DB01109	Heparin	ENSG00000110799	VWF	138	0.871818
FAVA	VTE	GWAS	DrugBank/DGIdb	DB00682	Warfarin	ENSG00000110799	VWF	138	0.871818
FAVA	VTE	GWAS	DrugBank/DGIdb	DB00682	Warfarin	ENSG00000115718	PROC	102	0.644387
FAVA	VTE	GWAS	DrugBank/DGIdb	DB01109	Heparin	ENSG00000174175	SELP	18	0.113715
FAVA	VTE	GWAS	DrugBank/DGIdb	DB06779	Dalteparin	ENSG00000174175	SELP	18	0.113715
FAVA	VTE	GWAS	DrugBank/DGIdb	DB08813	Nadroparin	ENSG00000174175	SELP	18	0.113715
FAVA	VTE	GWAS	DrugBank/DGIdb	DB01109	Heparin	ENSG00000180210	F2	114	0.720197
FAVA	VTE	Exome	DrugBank/DGIdb	DB00945	Acetylsalicylic acid	ENSG00000185245	GP1BA	77	0.486449
FAVA	VTE	Exome	DrugBank/DGIdb	DB06228	Rivaroxaban	ENSG00000198734	F5	66	0.416956
FAVA	VTE	Exome	DrugBank/DGIdb	DB11312	Protein C	ENSG00000198734	F5	66	0.416956
FAVA	VTE	Exome	DrugBank/DGIdb	DB00682	Warfarin	ENSG00000241635	UGT1A1	56	0.353781
FAVA	VTE	Exome	DrugBank/STITCH	DB01225	Enoxaparin	ENSG00000111276	CDKN1B	149	0.94131
FAVA	VTE	Exome	DrugBank/STITCH	DB00945	Acetylsalicylic acid	ENSG00000113161	HMGCR	121	0.76442
FAVA	VTE	Exome	DrugBank/STITCH	DB00945	Acetylsalicylic acid	ENSG00000113889	KNG1	104	0.657022
FAVA	VTE	Exome	DrugBank/STITCH	DB01225	Enoxaparin	ENSG00000115718	PROC	1	0.00631752
FAVA	VTE	Exome	DrugBank/STITCH	DB00945	Acetylsalicylic acid	ENSG00000132693	CRP	52	0.328511
FAVA	VTE	GWAS	Ruiz/DGIdb	DB01109	Heparin	ENSG00000084674	APOB	82	0.518037
FAVA	VTE	GWAS	Ruiz/DGIdb	DB00682	warfarin	ENSG00000084674	APOB	82	0.518037
FAVA	VTE	GWAS	Ruiz/DGIdb	DB01109	Heparin	ENSG00000110799	VWF	138	0.871818
FAVA	VTE	GWAS	Ruiz/DGIdb	DB00682	warfarin	ENSG00000110799	VWF	138	0.871818
FAVA	VTE	GWAS	Ruiz/DGIdb	DB00682	warfarin	ENSG00000115718	PROC	102	0.644387
FAVA	VTE	GWAS	Ruiz/DGIdb	DB00946	phenprocoumon	ENSG00000115718	PROC	102	0.644387
FAVA	VTE	GWAS	Ruiz/DGIdb	DB01109	Heparin	ENSG00000174175	SELP	18	0.113715
FAVA	VTE	GWAS	Ruiz/DGIdb	DB01125	anisindione	ENSG00000180210	F2	114	0.720197
FAVA	VTE	GWAS	Ruiz/DGIdb	DB01109	Heparin	ENSG00000180210	F2	114	0.720197
FAVA	VTE	eQTL-GWAS	Ruiz/DGIdb	DB00682	warfarin	ENSG00000084674	APOB	79	0.499084
FAVA	VTE	eQTL-GWAS	Ruiz/DGIdb	DB08995	diosmin	ENSG00000122008	POLK	119	0.751785
FAVA	VTE	eQTL-GWAS	Ruiz/DGIdb	DB01109	Heparin	ENSG00000170606	HSPA4	141	0.89077
FAVA	VTE	eQTL-GWAS	Ruiz/STITCH	DB01225	Enoxaparin	ENSG00000204632	HLA-G	155	0.979215
FAVA	VTE	eQTL-GWAS	DrugBank/DGIdb	DB01109	Heparin	ENSG00000084674	APOB	79	0.499084
FAVA	VTE	eQTL-GWAS	DrugBank/DGIdb	DB00682	Warfarin	ENSG00000084674	APOB	79	0.499084
FAVA	VTE	eQTL-GWAS	DrugBank/DGIdb	DB00945	Acetylsalicylic acid	ENSG00000088053	GP6	56	0.353781
FAVA	VTE	eQTL-GWAS	DrugBank/DGIdb	DB00945	Acetylsalicylic acid	ENSG00000164342	TLR3	100	0.631752
FAVA	VTE	eQTL-GWAS	DrugBank/DGIdb	DB01109	Heparin	ENSG00000170606	HSPA4	141	0.89077
FAVA	VTE	eQTL-GWAS	DrugBank/STITCH	DB00945	Acetylsalicylic acid	ENSG00000073060	SCARB1	3	0.0189526
FAVA	VTE	eQTL-GWAS	DrugBank/STITCH	DB01225	Enoxaparin	ENSG00000204632	HLA-G	155	0.979215
FAVA	VTE	pQTL-GWAS	Ruiz/DGIdb	DB00682	warfarin	ENSG00000115718	PROC	17	0.107398
FAVA	VTE	pQTL-GWAS	Ruiz/DGIdb	DB00946	phenprocoumon	ENSG00000115718	PROC	17	0.107398
FAVA	VTE	pQTL-GWAS	Ruiz/DGIdb	DB09258	Bemiparin	ENSG00000117601	SERPINC1	69	0.435909
FAVA	VTE	pQTL-GWAS	Ruiz/DGIdb	DB01109	Heparin	ENSG00000117601	SERPINC1	69	0.435909
FAVA	VTE	pQTL-GWAS	Ruiz/DGIdb	DB00569	Fondaparinux	ENSG00000117601	SERPINC1	69	0.435909
FAVA	VTE	pQTL-GWAS	Ruiz/DGIdb	DB01225	Enoxaparin	ENSG00000117601	SERPINC1	69	0.435909
FAVA	VTE	pQTL-GWAS	Ruiz/DGIdb	DB09258	Bemiparin	ENSG00000126218	F10	7	0.0442226
FAVA	VTE	pQTL-GWAS	Ruiz/DGIdb	DB01109	Heparin	ENSG00000126218	F10	7	0.0442226
FAVA	VTE	pQTL-GWAS	Ruiz/DGIdb	DB06605	apixaban	ENSG00000126218	F10	7	0.0442226
FAVA	VTE	pQTL-GWAS	Ruiz/DGIdb	DB06228	rivaroxaban	ENSG00000126218	F10	7	0.0442226
FAVA	VTE	pQTL-GWAS	Ruiz/DGIdb	DB00569	Fondaparinux	ENSG00000126218	F10	7	0.0442226
FAVA	VTE	GWAS	DrugBank/DGIdb	DB01225	Enoxaparin	ENSG00000180210	F2	114	0.720197
FAVA	VTE	GWAS	DrugBank/DGIdb	DB00682	Warfarin	ENSG00000184500	PROS1	136	0.859183
FAVA	VTE	GWAS	DrugBank/DGIdb	DB06228	Rivaroxaban	ENSG00000198734	F5	4	0.0252701
FAVA	VTE	GWAS	DrugBank/DGIdb	DB11312	Protein C	ENSG00000198734	F5	4	0.0252701
FAVA	VTE	GWAS	DrugBank/STITCH	DB01225	Enoxaparin	ENSG00000000971	CFH	119	0.751785
FAVA	VTE	GWAS	DrugBank/STITCH	DB00945	Acetylsalicylic acid	ENSG00000073060	SCARB1	67	0.423274
FAVA	VTE	GWAS	DrugBank/STITCH	DB01225	Enoxaparin	ENSG00000115718	PROC	102	0.644387
FAVA	VTE	GWAS	DrugBank/STITCH	DB01225	Enoxaparin	ENSG00000163736	PPBP	153	0.96658
FAVA	VTE	GWAS	DrugBank/STITCH	DB00945	Acetylsalicylic acid	ENSG00000174175	SELP	18	0.113715
FAVA	VTE	GWAS	DrugBank/STITCH	DB01225	Enoxaparin	ENSG00000180210	F2	114	0.720197
FAVA	VTE	GWAS	DrugBank/STITCH	DB00682	Warfarin	ENSG00000180210	F2	114	0.720197
FAVA	VTE	GWAS	DrugBank/STITCH	DB06695	Dabigatran etexilate	ENSG00000180210	F2	114	0.720197
FAVA	VTE	GWAS	ChEMBL/ChEMBL	CHEMBL539697	DABIGATRAN ETEXILATE	ENSG00000180210	F2	114	0.720197
FAVA	VTE	GWAS	ChEMBL/ChEMBL	CHEMBL1201666	LEPIRUDIN	ENSG00000180210	F2	114	0.720197
FAVA	VTE	GWAS	ChEMBL/ChEMBL	CHEMBL1166	ARGATROBAN	ENSG00000180210	F2	114	0.720197
FAVA	VTE	GWAS	ChEMBL/ChEMBL	CHEMBL2103749	BIVALIRUDIN	ENSG00000180210	F2	114	0.720197
FAVA	VTE	GWAS	ChEMBL/ChEMBL	CHEMBL1201662	DESIRUDIN	ENSG00000180210	F2	114	0.720197
FAVA	VTE	eQTL-GWAS	Ruiz/DGIdb	DB01109	Heparin	ENSG00000084674	APOB	79	0.499084
FAVA	VTE	pQTL-GWAS	Ruiz/STITCH	DB06228	rivaroxaban	ENSG00000126218	F10	7	0.0442226
FAVA	VTE	pQTL-GWAS	Ruiz/STITCH	DB01225	Enoxaparin	ENSG00000180210	F2	21	0.132668
FAVA	VTE	pQTL-GWAS	Ruiz/STITCH	DB00682	warfarin	ENSG00000180210	F2	21	0.132668
FAVA	VTE	pQTL-GWAS	Ruiz/STITCH	DB04898	Ximelagatran	ENSG00000180210	F2	21	0.132668
FAVA	VTE	pQTL-GWAS	Ruiz/STITCH	DB06695		ENSG00000180210	F2	21	0.132668
FAVA	VTE	pQTL-GWAS	DrugBank/DGIdb	DB00945	Acetylsalicylic acid	ENSG00000088053	GP6	18	0.113715
FAVA	VTE	pQTL-GWAS	DrugBank/DGIdb	DB00682	Warfarin	ENSG00000115718	PROC	17	0.107398
FAVA	VTE	pQTL-GWAS	DrugBank/DGIdb	DB01109	Heparin	ENSG00000117601	SERPINC1	69	0.435909
FAVA	VTE	pQTL-GWAS	DrugBank/DGIdb	DB06779	Dalteparin	ENSG00000117601	SERPINC1	69	0.435909
FAVA	VTE	pQTL-GWAS	DrugBank/DGIdb	DB00569	Fondaparinux	ENSG00000117601	SERPINC1	69	0.435909
FAVA	VTE	pQTL-GWAS	DrugBank/DGIdb	DB01225	Enoxaparin	ENSG00000117601	SERPINC1	69	0.435909
FAVA	VTE	pQTL-GWAS	DrugBank/DGIdb	DB06822	Tinzaparin	ENSG00000117601	SERPINC1	69	0.435909
FAVA	VTE	pQTL-GWAS	DrugBank/DGIdb	DB08813	Nadroparin	ENSG00000117601	SERPINC1	69	0.435909
FAVA	VTE	pQTL-GWAS	DrugBank/DGIdb	DB01109	Heparin	ENSG00000126218	F10	7	0.0442226
FAVA	VTE	pQTL-GWAS	DrugBank/DGIdb	DB06605	Apixaban	ENSG00000126218	F10	7	0.0442226
FAVA	VTE	pQTL-GWAS	DrugBank/DGIdb	DB06228	Rivaroxaban	ENSG00000126218	F10	7	0.0442226
FAVA	VTE	pQTL-GWAS	DrugBank/DGIdb	DB00569	Fondaparinux	ENSG00000126218	F10	7	0.0442226
FAVA	VTE	pQTL-GWAS	DrugBank/DGIdb	DB01225	Enoxaparin	ENSG00000126218	F10	7	0.0442226
FAVA	VTE	pQTL-GWAS	DrugBank/DGIdb	DB12364	Betrixaban	ENSG00000126218	F10	7	0.0442226
FAVA	VTE	pQTL-GWAS	DrugBank/DGIdb	DB06822	Tinzaparin	ENSG00000126218	F10	7	0.0442226
FAVA	VTE	pQTL-GWAS	DrugBank/DGIdb	DB09075	Edoxaban	ENSG00000126218	F10	7	0.0442226
FAVA	VTE	pQTL-GWAS	DrugBank/DGIdb	DB01109	Heparin	ENSG00000162747	FCGR3B	83	0.524354
FAVA	VTE	pQTL-GWAS	DrugBank/DGIdb	DB00145	Glycine	ENSG00000176974	SHMT1	149	0.94131
FAVA	VTE	pQTL-GWAS	DrugBank/DGIdb	DB01109	Heparin	ENSG00000180210	F2	21	0.132668
FAVA	VTE	pQTL-GWAS	DrugBank/DGIdb	DB01225	Enoxaparin	ENSG00000180210	F2	21	0.132668
FAVA	VTE	pQTL-GWAS	DrugBank/DGIdb	DB00682	Warfarin	ENSG00000184500	PROS1	3	0.0189526
FAVA	VTE	pQTL-GWAS	DrugBank/DGIdb	DB01109	Heparin	ENSG00000203747	FCGR3A	117	0.73915
FAVA	VTE	pQTL-GWAS	DrugBank/STITCH	DB01225	Enoxaparin	ENSG00000100234	TIMP3	37	0.233748
FAVA	VTE	pQTL-GWAS	DrugBank/STITCH	DB01225	Enoxaparin	ENSG00000109072	VTN	47	0.296923
FAVA	VTE	pQTL-GWAS	DrugBank/STITCH	DB01225	Enoxaparin	ENSG00000109072	SEBOX	47	0.296923
FAVA	VTE	pQTL-GWAS	DrugBank/STITCH	DB00945	Acetylsalicylic acid	ENSG00000113889	KNG1	78	0.492766
FAVA	VTE	pQTL-GWAS	DrugBank/STITCH	DB01225	Enoxaparin	ENSG00000115718	PROC	17	0.107398
FAVA	VTE	pQTL-GWAS	DrugBank/STITCH	DB01225	Enoxaparin	ENSG00000117601	SERPINC1	69	0.435909
FAVA	VTE	pQTL-GWAS	DrugBank/STITCH	DB01225	Enoxaparin	ENSG00000126218	F10	7	0.0442226
FAVA	VTE	pQTL-GWAS	DrugBank/STITCH	DB06605	Apixaban	ENSG00000126218	F10	7	0.0442226
FAVA	VTE	pQTL-GWAS	DrugBank/STITCH	DB00569	Fondaparinux	ENSG00000126218	F10	7	0.0442226
FAVA	VTE	pQTL-GWAS	DrugBank/STITCH	DB06228	Rivaroxaban	ENSG00000126218	F10	7	0.0442226
FAVA	VTE	pQTL-GWAS	DrugBank/STITCH	DB01225	Enoxaparin	ENSG00000180210	F2	21	0.132668
FAVA	VTE	pQTL-GWAS	DrugBank/STITCH	DB00682	Warfarin	ENSG00000180210	F2	21	0.132668
STRING	VTE	GWAS	Ruiz/DGIdb	DB01109	Heparin	ENSG00000084674	APOB	66	0.355355
STRING	VTE	GWAS	Ruiz/DGIdb	DB00682	warfarin	ENSG00000084674	APOB	66	0.355355
STRING	VTE	GWAS	Ruiz/DGIdb	DB01109	Heparin	ENSG00000110799	VWF	104	0.559953
STRING	VTE	GWAS	Ruiz/DGIdb	DB00682	warfarin	ENSG00000110799	VWF	104	0.559953
STRING	VTE	GWAS	Ruiz/DGIdb	DB00682	warfarin	ENSG00000115718	PROC	123	0.662252
STRING	VTE	GWAS	Ruiz/DGIdb	DB00946	phenprocoumon	ENSG00000115718	PROC	123	0.662252
STRING	VTE	GWAS	Ruiz/DGIdb	DB01125	anisindione	ENSG00000141510	TP53	48	0.25844
STRING	VTE	GWAS	Ruiz/DGIdb	DB00682	warfarin	ENSG00000141510	TP53	48	0.25844
STRING	VTE	GWAS	Ruiz/DGIdb	DB01109	Heparin	ENSG00000174175	SELP	19	0.102299
STRING	VTE	GWAS	Ruiz/DGIdb	DB01125	anisindione	ENSG00000180210	F2	164	0.883002
STRING	VTE	GWAS	Ruiz/DGIdb	DB01109	Heparin	ENSG00000180210	F2	164	0.883002
STRING	VTE	GWAS	Ruiz/DGIdb	DB04898	Ximelagatran	ENSG00000180210	F2	164	0.883002
STRING	VTE	GWAS	Ruiz/DGIdb	DB01225	Enoxaparin	ENSG00000180210	F2	164	0.883002
STRING	VTE	GWAS	Ruiz/DGIdb	DB01109	Heparin	ENSG00000181856	SLC2A4	110	0.592258
STRING	VTE	GWAS	Ruiz/DGIdb	DB06228	rivaroxaban	ENSG00000198734	F5	4	0.0215366
STRING	VTE	GWAS	Ruiz/STITCH	DB01225	Enoxaparin	ENSG00000115718	PROC	123	0.662252
STRING	VTE	GWAS	Ruiz/STITCH	DB00266	dicoumarol	ENSG00000141510	TP53	48	0.25844
STRING	VTE	GWAS	Ruiz/STITCH	DB01225	Enoxaparin	ENSG00000180210	F2	164	0.883002
STRING	VTE	GWAS	Ruiz/STITCH	DB00682	warfarin	ENSG00000180210	F2	164	0.883002
STRING	VTE	GWAS	Ruiz/STITCH	DB04898	Ximelagatran	ENSG00000180210	F2	164	0.883002
STRING	VTE	GWAS	Ruiz/STITCH	DB06695		ENSG00000180210	F2	164	0.883002
STRING	VTE	GWAS	Ruiz/STITCH	DB01225	Enoxaparin	ENSG00000232810	TNF	98	0.527648
STRING	VTE	GWAS	DrugBank/DGIdb	DB01109	Heparin	ENSG00000084674	APOB	66	0.355355
STRING	VTE	GWAS	DrugBank/DGIdb	DB00682	Warfarin	ENSG00000084674	APOB	66	0.355355
STRING	VTE	GWAS	DrugBank/DGIdb	DB00945	Acetylsalicylic acid	ENSG00000088053	GP6	143	0.769935
STRING	VTE	GWAS	DrugBank/DGIdb	DB00145	Glycine	ENSG00000100983	GSS	62	0.333818
STRING	VTE	GWAS	DrugBank/DGIdb	DB01109	Heparin	ENSG00000110799	VWF	104	0.559953
STRING	VTE	GWAS	DrugBank/DGIdb	DB00682	Warfarin	ENSG00000110799	VWF	104	0.559953
STRING	VTE	GWAS	DrugBank/DGIdb	DB00682	Warfarin	ENSG00000115718	PROC	123	0.662252
STRING	VTE	GWAS	DrugBank/DGIdb	DB00682	Warfarin	ENSG00000141510	TP53	48	0.25844
STRING	VTE	GWAS	DrugBank/DGIdb	DB01109	Heparin	ENSG00000174175	SELP	19	0.102299
STRING	VTE	GWAS	DrugBank/DGIdb	DB06779	Dalteparin	ENSG00000174175	SELP	19	0.102299
STRING	VTE	GWAS	DrugBank/DGIdb	DB08813	Nadroparin	ENSG00000174175	SELP	19	0.102299
STRING	VTE	GWAS	DrugBank/DGIdb	DB01109	Heparin	ENSG00000180210	F2	164	0.883002
STRING	VTE	GWAS	DrugBank/DGIdb	DB01225	Enoxaparin	ENSG00000180210	F2	164	0.883002
STRING	VTE	GWAS	DrugBank/DGIdb	DB01109	Heparin	ENSG00000181856	SLC2A4	110	0.592258
STRING	VTE	GWAS	DrugBank/DGIdb	DB06228	Rivaroxaban	ENSG00000198734	F5	4	0.0215366
STRING	VTE	GWAS	DrugBank/DGIdb	DB11312	Protein C	ENSG00000198734	F5	4	0.0215366
STRING	VTE	GWAS	DrugBank/STITCH	DB01225	Enoxaparin	ENSG00000115718	PROC	123	0.662252
STRING	VTE	GWAS	DrugBank/STITCH	DB00945	Acetylsalicylic acid	ENSG00000141510	TP53	48	0.25844
STRING	VTE	GWAS	DrugBank/STITCH	DB00945	Acetylsalicylic acid	ENSG00000146648	EGFR	177	0.952996
STRING	VTE	GWAS	DrugBank/STITCH	DB00945	Acetylsalicylic acid	ENSG00000174175	SELP	19	0.102299
STRING	VTE	GWAS	DrugBank/STITCH	DB01225	Enoxaparin	ENSG00000180210	F2	164	0.883002
STRING	VTE	GWAS	DrugBank/STITCH	DB00682	Warfarin	ENSG00000180210	F2	164	0.883002
STRING	VTE	GWAS	DrugBank/STITCH	DB06695	Dabigatran etexilate	ENSG00000180210	F2	164	0.883002
STRING	VTE	GWAS	DrugBank/STITCH	DB01225	Enoxaparin	ENSG00000232810	TNF	98	0.527648
STRING	VTE	GWAS	ChEMBL/ChEMBL	CHEMBL539697	DABIGATRAN ETEXILATE	ENSG00000180210	F2	164	0.883002
STRING	VTE	GWAS	ChEMBL/ChEMBL	CHEMBL1201666	LEPIRUDIN	ENSG00000180210	F2	164	0.883002
STRING	VTE	GWAS	ChEMBL/ChEMBL	CHEMBL1166	ARGATROBAN	ENSG00000180210	F2	164	0.883002
STRING	VTE	GWAS	ChEMBL/ChEMBL	CHEMBL2103749	BIVALIRUDIN	ENSG00000180210	F2	164	0.883002
STRING	VTE	GWAS	ChEMBL/ChEMBL	CHEMBL1201662	DESIRUDIN	ENSG00000180210	F2	164	0.883002
STRING	VTE	eQTL-GWAS	Ruiz/DGIdb	DB01109	Heparin	ENSG00000084674	APOB	33	0.177677
STRING	VTE	eQTL-GWAS	Ruiz/DGIdb	DB00682	warfarin	ENSG00000084674	APOB	33	0.177677
STRING	VTE	eQTL-GWAS	Ruiz/DGIdb	DB01125	anisindione	ENSG00000141510	TP53	46	0.247671
STRING	VTE	eQTL-GWAS	Ruiz/DGIdb	DB00682	warfarin	ENSG00000141510	TP53	46	0.247671
STRING	VTE	eQTL-GWAS	Ruiz/DGIdb	DB01109	Heparin	ENSG00000170606	HSPA4	30	0.161525
STRING	VTE	eQTL-GWAS	Ruiz/STITCH	DB00266	dicoumarol	ENSG00000141510	TP53	46	0.247671
STRING	VTE	eQTL-GWAS	Ruiz/STITCH	DB01225	Enoxaparin	ENSG00000204632	HLA-G	147	0.791471
STRING	VTE	eQTL-GWAS	Ruiz/STITCH	DB01225	Enoxaparin	ENSG00000232810	TNF	93	0.500727
STRING	VTE	eQTL-GWAS	DrugBank/DGIdb	DB01109	Heparin	ENSG00000084674	APOB	33	0.177677
STRING	VTE	eQTL-GWAS	DrugBank/DGIdb	DB00682	Warfarin	ENSG00000084674	APOB	33	0.177677
STRING	VTE	eQTL-GWAS	DrugBank/DGIdb	DB00945	Acetylsalicylic acid	ENSG00000088053	GP6	57	0.306897
STRING	VTE	eQTL-GWAS	DrugBank/DGIdb	DB00682	Warfarin	ENSG00000141510	TP53	46	0.247671
STRING	VTE	eQTL-GWAS	DrugBank/DGIdb	DB00945	Acetylsalicylic acid	ENSG00000164342	TLR3	49	0.263824
FAVA	VTE	pQTL-GWAS	Ruiz/DGIdb	DB01225	Enoxaparin	ENSG00000126218	F10	7	0.0442226
FAVA	VTE	pQTL-GWAS	Ruiz/DGIdb	DB12364	betrixaban	ENSG00000126218	F10	7	0.0442226
FAVA	VTE	pQTL-GWAS	Ruiz/DGIdb	DB09075	edoxaban	ENSG00000126218	F10	7	0.0442226
FAVA	VTE	pQTL-GWAS	Ruiz/DGIdb	DB01109	Heparin	ENSG00000162747	FCGR3B	83	0.524354
FAVA	VTE	pQTL-GWAS	Ruiz/DGIdb	DB01125	anisindione	ENSG00000180210	F2	21	0.132668
FAVA	VTE	pQTL-GWAS	Ruiz/DGIdb	DB01109	Heparin	ENSG00000180210	F2	21	0.132668
FAVA	VTE	pQTL-GWAS	Ruiz/DGIdb	DB04898	Ximelagatran	ENSG00000180210	F2	21	0.132668
FAVA	VTE	pQTL-GWAS	Ruiz/DGIdb	DB01225	Enoxaparin	ENSG00000180210	F2	21	0.132668
FAVA	VTE	pQTL-GWAS	Ruiz/DGIdb	DB00682	warfarin	ENSG00000184500	PROS1	3	0.0189526
FAVA	VTE	pQTL-GWAS	Ruiz/DGIdb	DB01109	Heparin	ENSG00000203747	FCGR3A	117	0.73915
FAVA	VTE	pQTL-GWAS	Ruiz/STITCH	DB01225	Enoxaparin	ENSG00000100234	TIMP3	37	0.233748
FAVA	VTE	pQTL-GWAS	Ruiz/STITCH	DB01225	Enoxaparin	ENSG00000109072	VTN	47	0.296923
FAVA	VTE	pQTL-GWAS	Ruiz/STITCH	DB01225	Enoxaparin	ENSG00000109072	SEBOX	47	0.296923
FAVA	VTE	pQTL-GWAS	Ruiz/STITCH	DB01225	Enoxaparin	ENSG00000115718	PROC	17	0.107398
FAVA	VTE	pQTL-GWAS	Ruiz/STITCH	DB01225	Enoxaparin	ENSG00000117601	SERPINC1	69	0.435909
FAVA	VTE	pQTL-GWAS	Ruiz/STITCH	DB01225	Enoxaparin	ENSG00000126218	F10	7	0.0442226
FAVA	VTE	pQTL-GWAS	Ruiz/STITCH	DB06605	apixaban	ENSG00000126218	F10	7	0.0442226
FAVA	VTE	pQTL-GWAS	Ruiz/STITCH	DB00569	Fondaparinux	ENSG00000126218	F10	7	0.0442226
STRING	VTE	pQTL-GWAS	Ruiz/DGIdb	DB01225	Enoxaparin	ENSG00000126218	F10	11	0.0592258
STRING	VTE	pQTL-GWAS	Ruiz/DGIdb	DB12364	betrixaban	ENSG00000126218	F10	11	0.0592258
STRING	VTE	pQTL-GWAS	Ruiz/DGIdb	DB09075	edoxaban	ENSG00000126218	F10	11	0.0592258
STRING	VTE	pQTL-GWAS	Ruiz/DGIdb	DB01109	Heparin	ENSG00000162747	FCGR3B	91	0.489959
STRING	VTE	pQTL-GWAS	Ruiz/DGIdb	DB01109	Heparin	ENSG00000174175	SELP	164	0.883002
STRING	VTE	pQTL-GWAS	Ruiz/DGIdb	DB01125	anisindione	ENSG00000180210	F2	24	0.12922
STRING	VTE	pQTL-GWAS	Ruiz/DGIdb	DB01109	Heparin	ENSG00000180210	F2	24	0.12922
STRING	VTE	pQTL-GWAS	Ruiz/DGIdb	DB04898	Ximelagatran	ENSG00000180210	F2	24	0.12922
STRING	VTE	pQTL-GWAS	Ruiz/DGIdb	DB01225	Enoxaparin	ENSG00000180210	F2	24	0.12922
STRING	VTE	pQTL-GWAS	Ruiz/DGIdb	DB00682	warfarin	ENSG00000184500	PROS1	5	0.0269208
STRING	VTE	pQTL-GWAS	Ruiz/DGIdb	DB01109	Heparin	ENSG00000203747	FCGR3A	131	0.705325
STRING	VTE	pQTL-GWAS	Ruiz/STITCH	DB01225	Enoxaparin	ENSG00000100234	TIMP3	38	0.204598
STRING	VTE	pQTL-GWAS	Ruiz/STITCH	DB01225	Enoxaparin	ENSG00000109072	VTN	51	0.274592
STRING	VTE	pQTL-GWAS	Ruiz/STITCH	DB01225	Enoxaparin	ENSG00000109072	SEBOX	51	0.274592
STRING	VTE	pQTL-GWAS	Ruiz/STITCH	DB01225	Enoxaparin	ENSG00000115718	PROC	18	0.0969149
STRING	VTE	pQTL-GWAS	Ruiz/STITCH	DB01225	Enoxaparin	ENSG00000117601	SERPINC1	86	0.463038
STRING	VTE	pQTL-GWAS	Ruiz/STITCH	DB01225	Enoxaparin	ENSG00000126218	F10	11	0.0592258
STRING	VTE	pQTL-GWAS	Ruiz/STITCH	DB06605	apixaban	ENSG00000126218	F10	11	0.0592258
STRING	VTE	pQTL-GWAS	Ruiz/STITCH	DB00569	Fondaparinux	ENSG00000126218	F10	11	0.0592258
STRING	VTE	pQTL-GWAS	Ruiz/STITCH	DB06228	rivaroxaban	ENSG00000126218	F10	11	0.0592258
STRING	VTE	pQTL-GWAS	Ruiz/STITCH	DB01225	Enoxaparin	ENSG00000143839	REN	113	0.60841
STRING	VTE	pQTL-GWAS	Ruiz/STITCH	DB01225	Enoxaparin	ENSG00000180210	F2	24	0.12922
STRING	VTE	pQTL-GWAS	Ruiz/STITCH	DB00682	warfarin	ENSG00000180210	F2	24	0.12922
STRING	VTE	pQTL-GWAS	Ruiz/STITCH	DB04898	Ximelagatran	ENSG00000180210	F2	24	0.12922
STRING	VTE	pQTL-GWAS	Ruiz/STITCH	DB06695		ENSG00000180210	F2	24	0.12922
STRING	VTE	pQTL-GWAS	DrugBank/DGIdb	DB01109	Heparin	ENSG00000003436	TFPI	146	0.786087
STRING	VTE	pQTL-GWAS	DrugBank/DGIdb	DB06779	Dalteparin	ENSG00000003436	TFPI	146	0.786087
STRING	VTE	pQTL-GWAS	DrugBank/DGIdb	DB00945	Acetylsalicylic acid	ENSG00000088053	GP6	17	0.0915307
STRING	VTE	pQTL-GWAS	DrugBank/DGIdb	DB00682	Warfarin	ENSG00000115718	PROC	18	0.0969149
STRING	VTE	pQTL-GWAS	DrugBank/DGIdb	DB01109	Heparin	ENSG00000117601	SERPINC1	86	0.463038
STRING	VTE	pQTL-GWAS	DrugBank/DGIdb	DB06779	Dalteparin	ENSG00000117601	SERPINC1	86	0.463038
STRING	VTE	pQTL-GWAS	DrugBank/DGIdb	DB00569	Fondaparinux	ENSG00000117601	SERPINC1	86	0.463038
STRING	VTE	pQTL-GWAS	DrugBank/DGIdb	DB01225	Enoxaparin	ENSG00000117601	SERPINC1	86	0.463038
STRING	VTE	pQTL-GWAS	DrugBank/DGIdb	DB06822	Tinzaparin	ENSG00000117601	SERPINC1	86	0.463038
STRING	VTE	pQTL-GWAS	DrugBank/DGIdb	DB08813	Nadroparin	ENSG00000117601	SERPINC1	86	0.463038
STRING	VTE	pQTL-GWAS	DrugBank/DGIdb	DB01109	Heparin	ENSG00000126218	F10	11	0.0592258
STRING	VTE	pQTL-GWAS	DrugBank/DGIdb	DB06605	Apixaban	ENSG00000126218	F10	11	0.0592258
STRING	VTE	pQTL-GWAS	DrugBank/DGIdb	DB06228	Rivaroxaban	ENSG00000126218	F10	11	0.0592258
STRING	VTE	pQTL-GWAS	DrugBank/DGIdb	DB00569	Fondaparinux	ENSG00000126218	F10	11	0.0592258
STRING	VTE	pQTL-GWAS	DrugBank/DGIdb	DB01225	Enoxaparin	ENSG00000126218	F10	11	0.0592258
STRING	VTE	pQTL-GWAS	DrugBank/DGIdb	DB12364	Betrixaban	ENSG00000126218	F10	11	0.0592258
STRING	VTE	pQTL-GWAS	DrugBank/DGIdb	DB06822	Tinzaparin	ENSG00000126218	F10	11	0.0592258
STRING	VTE	pQTL-GWAS	DrugBank/DGIdb	DB09075	Edoxaban	ENSG00000126218	F10	11	0.0592258
STRING	VTE	pQTL-GWAS	DrugBank/DGIdb	DB01109	Heparin	ENSG00000162747	FCGR3B	91	0.489959
STRING	VTE	pQTL-GWAS	DrugBank/DGIdb	DB01109	Heparin	ENSG00000174175	SELP	164	0.883002
STRING	VTE	pQTL-GWAS	DrugBank/DGIdb	DB06779	Dalteparin	ENSG00000174175	SELP	164	0.883002
STRING	VTE	pQTL-GWAS	DrugBank/DGIdb	DB08813	Nadroparin	ENSG00000174175	SELP	164	0.883002
STRING	VTE	pQTL-GWAS	DrugBank/DGIdb	DB00145	Glycine	ENSG00000176974	SHMT1	151	0.813008
STRING	VTE	pQTL-GWAS	DrugBank/DGIdb	DB01109	Heparin	ENSG00000180210	F2	24	0.12922
STRING	VTE	pQTL-GWAS	DrugBank/DGIdb	DB01225	Enoxaparin	ENSG00000180210	F2	24	0.12922
STRING	VTE	pQTL-GWAS	DrugBank/DGIdb	DB00682	Warfarin	ENSG00000184500	PROS1	5	0.0269208
STRING	VTE	pQTL-GWAS	DrugBank/DGIdb	DB01109	Heparin	ENSG00000203747	FCGR3A	131	0.705325
STRING	VTE	pQTL-GWAS	DrugBank/STITCH	DB01225	Enoxaparin	ENSG00000100234	TIMP3	38	0.204598
STRING	VTE	pQTL-GWAS	DrugBank/STITCH	DB01225	Enoxaparin	ENSG00000109072	VTN	51	0.274592
STRING	VTE	pQTL-GWAS	DrugBank/STITCH	DB01225	Enoxaparin	ENSG00000109072	SEBOX	51	0.274592
STRING	VTE	pQTL-GWAS	DrugBank/STITCH	DB00945	Acetylsalicylic acid	ENSG00000113889	KNG1	133	0.716093
STRING	VTE	pQTL-GWAS	DrugBank/STITCH	DB01225	Enoxaparin	ENSG00000115718	PROC	18	0.0969149
STRING	VTE	pQTL-GWAS	DrugBank/STITCH	DB01225	Enoxaparin	ENSG00000117601	SERPINC1	86	0.463038
STRING	VTE	pQTL-GWAS	DrugBank/STITCH	DB01225	Enoxaparin	ENSG00000126218	F10	11	0.0592258
STRING	VTE	pQTL-GWAS	DrugBank/STITCH	DB06605	Apixaban	ENSG00000126218	F10	11	0.0592258
STRING	VTE	pQTL-GWAS	DrugBank/STITCH	DB00569	Fondaparinux	ENSG00000126218	F10	11	0.0592258
STRING	VTE	pQTL-GWAS	DrugBank/STITCH	DB06228	Rivaroxaban	ENSG00000126218	F10	11	0.0592258
STRING	VTE	pQTL-GWAS	DrugBank/STITCH	DB01225	Enoxaparin	ENSG00000143839	REN	113	0.60841
STRING	VTE	pQTL-GWAS	DrugBank/STITCH	DB00945	Acetylsalicylic acid	ENSG00000143839	REN	113	0.60841
STRING	VTE	pQTL-GWAS	DrugBank/STITCH	DB00945	Acetylsalicylic acid	ENSG00000174175	SELP	164	0.883002
STRING	VTE	pQTL-GWAS	DrugBank/STITCH	DB01225	Enoxaparin	ENSG00000180210	F2	24	0.12922
STRING	VTE	pQTL-GWAS	DrugBank/STITCH	DB00682	Warfarin	ENSG00000180210	F2	24	0.12922
STRING	VTE	pQTL-GWAS	DrugBank/STITCH	DB06695	Dabigatran etexilate	ENSG00000180210	F2	24	0.12922
STRING	VTE	pQTL-GWAS	ChEMBL/ChEMBL	CHEMBL1201414	TINZAPARIN SODIUM	ENSG00000117601	SERPINC1	86	0.463038
STRING	VTE	pQTL-GWAS	ChEMBL/ChEMBL	CHEMBL1201460	DALTEPARIN SODIUM	ENSG00000117601	SERPINC1	86	0.463038
STRING	VTE	pQTL-GWAS	ChEMBL/ChEMBL	CHEMBL1201202	FONDAPARINUX	ENSG00000117601	SERPINC1	86	0.463038
STRING	VTE	pQTL-GWAS	ChEMBL/ChEMBL	CHEMBL1201476	ENOXAPARIN SODIUM	ENSG00000117601	SERPINC1	86	0.463038
STRING	VTE	pQTL-GWAS	ChEMBL/ChEMBL	CHEMBL1201657	HEPARIN SODIUM	ENSG00000117601	SERPINC1	86	0.463038
STRING	VTE	pQTL-GWAS	ChEMBL/ChEMBL	CHEMBL231779	APIXABAN	ENSG00000126218	F10	11	0.0592258
STRING	VTE	pQTL-GWAS	ChEMBL/ChEMBL	CHEMBL512351	BETRIXABAN	ENSG00000126218	F10	11	0.0592258
STRING	VTE	pQTL-GWAS	ChEMBL/ChEMBL	CHEMBL1269025	EDOXABAN	ENSG00000126218	F10	11	0.0592258
STRING	VTE	pQTL-GWAS	ChEMBL/ChEMBL	CHEMBL198362	RIVAROXABAN	ENSG00000126218	F10	11	0.0592258
STRING	VTE	pQTL-GWAS	ChEMBL/ChEMBL	CHEMBL539697	DABIGATRAN ETEXILATE	ENSG00000180210	F2	24	0.12922
STRING	VTE	pQTL-GWAS	ChEMBL/ChEMBL	CHEMBL1201666	LEPIRUDIN	ENSG00000180210	F2	24	0.12922
STRING	VTE	pQTL-GWAS	ChEMBL/ChEMBL	CHEMBL1166	ARGATROBAN	ENSG00000180210	F2	24	0.12922
STRING	VTE	pQTL-GWAS	ChEMBL/ChEMBL	CHEMBL2103749	BIVALIRUDIN	ENSG00000180210	F2	24	0.12922
STRING	VTE	pQTL-GWAS	ChEMBL/ChEMBL	CHEMBL1201662	DESIRUDIN	ENSG00000180210	F2	24	0.12922
STRING	VTE	Exome	Ruiz/DGIdb	DB00682	warfarin	ENSG00000115718	PROC	1	0.00538416
STRING	VTE	Exome	Ruiz/DGIdb	DB00946	phenprocoumon	ENSG00000115718	PROC	1	0.00538416
STRING	VTE	Exome	Ruiz/DGIdb	DB00682	warfarin	ENSG00000184500	PROS1	77	0.41458
STRING	VTE	Exome	Ruiz/DGIdb	DB06228	rivaroxaban	ENSG00000198734	F5	82	0.441501
STRING	VTE	Exome	Ruiz/DGIdb	DB00682	warfarin	ENSG00000241635	UGT1A1	135	0.726862
STRING	VTE	Exome	Ruiz/STITCH	DB01225	Enoxaparin	ENSG00000111276	CDKN1B	98	0.527648
STRING	VTE	Exome	Ruiz/STITCH	DB01225	Enoxaparin	ENSG00000115718	PROC	1	0.00538416
STRING	VTE	Exome	DrugBank/DGIdb	DB00945	Acetylsalicylic acid	ENSG00000113161	HMGCR	97	0.522264
STRING	VTE	Exome	DrugBank/DGIdb	DB00682	Warfarin	ENSG00000115718	PROC	1	0.00538416
STRING	VTE	Exome	DrugBank/DGIdb	DB00945	Acetylsalicylic acid	ENSG00000167165	UGT1A6	8	0.0430733
STRING	VTE	Exome	DrugBank/DGIdb	DB00682	Warfarin	ENSG00000184500	PROS1	77	0.41458
STRING	VTE	Exome	DrugBank/DGIdb	DB00945	Acetylsalicylic acid	ENSG00000185245	GP1BA	118	0.635331
STRING	VTE	Exome	DrugBank/DGIdb	DB06228	Rivaroxaban	ENSG00000198734	F5	82	0.441501
STRING	VTE	Exome	DrugBank/DGIdb	DB11312	Protein C	ENSG00000198734	F5	82	0.441501
STRING	VTE	Exome	DrugBank/DGIdb	DB00682	Warfarin	ENSG00000241635	UGT1A1	135	0.726862
STRING	VTE	Exome	DrugBank/STITCH	DB00945	Acetylsalicylic acid	ENSG00000100644	HIF1A	58	0.312281
STRING	VTE	Exome	DrugBank/STITCH	DB01225	Enoxaparin	ENSG00000111276	CDKN1B	98	0.527648
STRING	VTE	Exome	DrugBank/STITCH	DB00945	Acetylsalicylic acid	ENSG00000113161	HMGCR	97	0.522264
STRING	VTE	Exome	DrugBank/STITCH	DB00945	Acetylsalicylic acid	ENSG00000113889	KNG1	117	0.629947
STRING	VTE	Exome	DrugBank/STITCH	DB01225	Enoxaparin	ENSG00000115718	PROC	1	0.00538416
STRING	VTE	Exome	DrugBank/STITCH	DB00945	Acetylsalicylic acid	ENSG00000132693	CRP	28	0.150756
STRING	VTE	eQTL-GWAS	DrugBank/DGIdb	DB01109	Heparin	ENSG00000170606	HSPA4	30	0.161525
STRING	VTE	eQTL-GWAS	DrugBank/STITCH	DB00945	Acetylsalicylic acid	ENSG00000141510	TP53	46	0.247671
STRING	VTE	eQTL-GWAS	DrugBank/STITCH	DB00945	Acetylsalicylic acid	ENSG00000142208	AKT1	69	0.371507
STRING	VTE	eQTL-GWAS	DrugBank/STITCH	DB00945	Acetylsalicylic acid	ENSG00000146648	EGFR	42	0.226135
STRING	VTE	eQTL-GWAS	DrugBank/STITCH	DB01225	Enoxaparin	ENSG00000204632	HLA-G	147	0.791471
STRING	VTE	eQTL-GWAS	DrugBank/STITCH	DB01225	Enoxaparin	ENSG00000232810	TNF	93	0.500727
STRING	VTE	pQTL-GWAS	Ruiz/DGIdb	DB01109	Heparin	ENSG00000003436	TFPI	146	0.786087
STRING	VTE	pQTL-GWAS	Ruiz/DGIdb	DB00682	warfarin	ENSG00000115718	PROC	18	0.0969149
STRING	VTE	pQTL-GWAS	Ruiz/DGIdb	DB00946	phenprocoumon	ENSG00000115718	PROC	18	0.0969149
STRING	VTE	pQTL-GWAS	Ruiz/DGIdb	DB09258	Bemiparin	ENSG00000117601	SERPINC1	86	0.463038
STRING	VTE	pQTL-GWAS	Ruiz/DGIdb	DB01109	Heparin	ENSG00000117601	SERPINC1	86	0.463038
STRING	VTE	pQTL-GWAS	Ruiz/DGIdb	DB00569	Fondaparinux	ENSG00000117601	SERPINC1	86	0.463038
STRING	VTE	pQTL-GWAS	Ruiz/DGIdb	DB01225	Enoxaparin	ENSG00000117601	SERPINC1	86	0.463038
STRING	VTE	pQTL-GWAS	Ruiz/DGIdb	DB09258	Bemiparin	ENSG00000126218	F10	11	0.0592258
STRING	VTE	pQTL-GWAS	Ruiz/DGIdb	DB01109	Heparin	ENSG00000126218	F10	11	0.0592258
STRING	VTE	pQTL-GWAS	Ruiz/DGIdb	DB06605	apixaban	ENSG00000126218	F10	11	0.0592258
STRING	VTE	pQTL-GWAS	Ruiz/DGIdb	DB06228	rivaroxaban	ENSG00000126218	F10	11	0.0592258
STRING	VTE	pQTL-GWAS	Ruiz/DGIdb	DB00569	Fondaparinux	ENSG00000126218	F10	11	0.0592258
CoXRNAseq	VTE	GWAS	Ruiz/DGIdb	DB01109	Heparin	ENSG00000084674	APOB	77	0.411875
CoXRNAseq	VTE	GWAS	Ruiz/DGIdb	DB00682	warfarin	ENSG00000084674	APOB	77	0.411875
CoXRNAseq	VTE	GWAS	Ruiz/DGIdb	DB01109	Heparin	ENSG00000110799	VWF	173	0.925381
CoXRNAseq	VTE	GWAS	Ruiz/DGIdb	DB00682	warfarin	ENSG00000110799	VWF	173	0.925381
CoXRNAseq	VTE	GWAS	Ruiz/DGIdb	DB00682	warfarin	ENSG00000115718	PROC	126	0.673977
CoXRNAseq	VTE	GWAS	Ruiz/DGIdb	DB00946	phenprocoumon	ENSG00000115718	PROC	126	0.673977
CoXRNAseq	VTE	GWAS	Ruiz/DGIdb	DB01109	Heparin	ENSG00000174175	SELP	20	0.10698
CoXRNAseq	VTE	GWAS	Ruiz/DGIdb	DB01125	anisindione	ENSG00000180210	F2	104	0.556298
CoXRNAseq	VTE	GWAS	Ruiz/DGIdb	DB01109	Heparin	ENSG00000180210	F2	104	0.556298
CoXRNAseq	VTE	GWAS	Ruiz/DGIdb	DB04898	Ximelagatran	ENSG00000180210	F2	104	0.556298
CoXRNAseq	VTE	GWAS	Ruiz/DGIdb	DB01225	Enoxaparin	ENSG00000180210	F2	104	0.556298
CoXRNAseq	VTE	GWAS	Ruiz/DGIdb	DB01109	Heparin	ENSG00000181856	SLC2A4	175	0.936079
CoXRNAseq	VTE	GWAS	Ruiz/DGIdb	DB06228	rivaroxaban	ENSG00000198734	F5	4	0.0213961
CoXRNAseq	VTE	GWAS	Ruiz/STITCH	DB01225	Enoxaparin	ENSG00000115718	PROC	126	0.673977
CoXRNAseq	VTE	GWAS	Ruiz/STITCH	DB01225	Enoxaparin	ENSG00000180210	F2	104	0.556298
CoXRNAseq	VTE	GWAS	Ruiz/STITCH	DB00682	warfarin	ENSG00000180210	F2	104	0.556298
CoXRNAseq	VTE	GWAS	Ruiz/STITCH	DB04898	Ximelagatran	ENSG00000180210	F2	104	0.556298
CoXRNAseq	VTE	GWAS	Ruiz/STITCH	DB06695		ENSG00000180210	F2	104	0.556298
CoXRNAseq	VTE	GWAS	DrugBank/DGIdb	DB01109	Heparin	ENSG00000084674	APOB	77	0.411875
CoXRNAseq	VTE	GWAS	DrugBank/DGIdb	DB00682	Warfarin	ENSG00000084674	APOB	77	0.411875
CoXRNAseq	VTE	GWAS	DrugBank/DGIdb	DB00945	Acetylsalicylic acid	ENSG00000088053	GP6	139	0.743514
CoXRNAseq	VTE	GWAS	DrugBank/DGIdb	DB00145	Glycine	ENSG00000100983	GSS	60	0.320941
CoXRNAseq	VTE	GWAS	DrugBank/DGIdb	DB01109	Heparin	ENSG00000110799	VWF	173	0.925381
CoXRNAseq	VTE	GWAS	DrugBank/DGIdb	DB00682	Warfarin	ENSG00000110799	VWF	173	0.925381
CoXRNAseq	VTE	GWAS	DrugBank/DGIdb	DB00682	Warfarin	ENSG00000115718	PROC	126	0.673977
CoXRNAseq	VTE	GWAS	DrugBank/DGIdb	DB01109	Heparin	ENSG00000174175	SELP	20	0.10698
CoXRNAseq	VTE	GWAS	DrugBank/DGIdb	DB06779	Dalteparin	ENSG00000174175	SELP	20	0.10698
CoXRNAseq	VTE	GWAS	DrugBank/DGIdb	DB08813	Nadroparin	ENSG00000174175	SELP	20	0.10698
CoXRNAseq	VTE	GWAS	DrugBank/DGIdb	DB01109	Heparin	ENSG00000180210	F2	104	0.556298
CoXRNAseq	VTE	GWAS	DrugBank/DGIdb	DB01225	Enoxaparin	ENSG00000180210	F2	104	0.556298
CoXRNAseq	VTE	GWAS	DrugBank/DGIdb	DB01109	Heparin	ENSG00000181856	SLC2A4	175	0.936079
CoXRNAseq	VTE	GWAS	DrugBank/DGIdb	DB06228	Rivaroxaban	ENSG00000198734	F5	4	0.0213961
CoXRNAseq	VTE	GWAS	DrugBank/DGIdb	DB11312	Protein C	ENSG00000198734	F5	4	0.0213961
CoXRNAseq	VTE	GWAS	DrugBank/STITCH	DB01225	Enoxaparin	ENSG00000115718	PROC	126	0.673977
CoXRNAseq	VTE	GWAS	DrugBank/STITCH	DB00945	Acetylsalicylic acid	ENSG00000174175	SELP	20	0.10698
CoXRNAseq	VTE	GWAS	DrugBank/STITCH	DB01225	Enoxaparin	ENSG00000180210	F2	104	0.556298
CoXRNAseq	VTE	GWAS	DrugBank/STITCH	DB00682	Warfarin	ENSG00000180210	F2	104	0.556298
CoXRNAseq	VTE	GWAS	DrugBank/STITCH	DB06695	Dabigatran etexilate	ENSG00000180210	F2	104	0.556298
CoXRNAseq	VTE	GWAS	ChEMBL/ChEMBL	CHEMBL539697	DABIGATRAN ETEXILATE	ENSG00000180210	F2	104	0.556298
CoXRNAseq	VTE	GWAS	ChEMBL/ChEMBL	CHEMBL1201666	LEPIRUDIN	ENSG00000180210	F2	104	0.556298
CoXRNAseq	VTE	GWAS	ChEMBL/ChEMBL	CHEMBL1166	ARGATROBAN	ENSG00000180210	F2	104	0.556298
CoXRNAseq	VTE	GWAS	ChEMBL/ChEMBL	CHEMBL2103749	BIVALIRUDIN	ENSG00000180210	F2	104	0.556298
CoXRNAseq	VTE	GWAS	ChEMBL/ChEMBL	CHEMBL1201662	DESIRUDIN	ENSG00000180210	F2	104	0.556298
CoXRNAseq	VTE	eQTL-GWAS	Ruiz/DGIdb	DB01109	Heparin	ENSG00000084674	APOB	54	0.288847
CoXRNAseq	VTE	eQTL-GWAS	Ruiz/DGIdb	DB00682	warfarin	ENSG00000084674	APOB	54	0.288847
CoXRNAseq	VTE	eQTL-GWAS	Ruiz/DGIdb	DB01109	Heparin	ENSG00000170606	HSPA4	142	0.759561
CoXRNAseq	VTE	eQTL-GWAS	DrugBank/DGIdb	DB01109	Heparin	ENSG00000084674	APOB	54	0.288847
CoXRNAseq	VTE	eQTL-GWAS	DrugBank/DGIdb	DB00682	Warfarin	ENSG00000084674	APOB	54	0.288847
CoXRNAseq	VTE	eQTL-GWAS	DrugBank/DGIdb	DB00945	Acetylsalicylic acid	ENSG00000088053	GP6	52	0.278149
CoXRNAseq	VTE	eQTL-GWAS	DrugBank/DGIdb	DB00945	Acetylsalicylic acid	ENSG00000164342	TLR3	40	0.213961
CoXRNAseq	VTE	eQTL-GWAS	DrugBank/DGIdb	DB01109	Heparin	ENSG00000170606	HSPA4	142	0.759561
CoXRNAseq	VTE	pQTL-GWAS	Ruiz/DGIdb	DB01109	Heparin	ENSG00000003436	TFPI	178	0.952126
CoXRNAseq	VTE	pQTL-GWAS	Ruiz/DGIdb	DB00682	warfarin	ENSG00000115718	PROC	19	0.101631
CoXRNAseq	VTE	pQTL-GWAS	Ruiz/DGIdb	DB00946	phenprocoumon	ENSG00000115718	PROC	19	0.101631
CoXRNAseq	VTE	pQTL-GWAS	Ruiz/DGIdb	DB09258	Bemiparin	ENSG00000117601	SERPINC1	79	0.422573
CoXRNAseq	VTE	pQTL-GWAS	Ruiz/DGIdb	DB01109	Heparin	ENSG00000117601	SERPINC1	79	0.422573
CoXRNAseq	VTE	pQTL-GWAS	Ruiz/DGIdb	DB00569	Fondaparinux	ENSG00000117601	SERPINC1	79	0.422573
CoXRNAseq	VTE	pQTL-GWAS	Ruiz/DGIdb	DB01225	Enoxaparin	ENSG00000117601	SERPINC1	79	0.422573
CoXRNAseq	VTE	pQTL-GWAS	Ruiz/DGIdb	DB09258	Bemiparin	ENSG00000126218	F10	12	0.0641883
CoXRNAseq	VTE	pQTL-GWAS	Ruiz/DGIdb	DB01109	Heparin	ENSG00000126218	F10	12	0.0641883
CoXRNAseq	VTE	pQTL-GWAS	Ruiz/DGIdb	DB06605	apixaban	ENSG00000126218	F10	12	0.0641883
CoXRNAseq	VTE	pQTL-GWAS	Ruiz/DGIdb	DB06228	rivaroxaban	ENSG00000126218	F10	12	0.0641883
CoXRNAseq	VTE	pQTL-GWAS	Ruiz/DGIdb	DB00569	Fondaparinux	ENSG00000126218	F10	12	0.0641883
CoXRNAseq	VTE	pQTL-GWAS	Ruiz/DGIdb	DB01225	Enoxaparin	ENSG00000126218	F10	12	0.0641883
CoXRNAseq	VTE	pQTL-GWAS	Ruiz/DGIdb	DB12364	betrixaban	ENSG00000126218	F10	12	0.0641883
CoXRNAseq	VTE	pQTL-GWAS	Ruiz/DGIdb	DB09075	edoxaban	ENSG00000126218	F10	12	0.0641883
CoXRNAseq	VTE	pQTL-GWAS	Ruiz/DGIdb	DB01109	Heparin	ENSG00000162747	FCGR3B	94	0.502808
CoXRNAseq	VTE	pQTL-GWAS	Ruiz/DGIdb	DB01125	anisindione	ENSG00000180210	F2	23	0.123028
CoXRNAseq	VTE	pQTL-GWAS	Ruiz/DGIdb	DB01109	Heparin	ENSG00000180210	F2	23	0.123028
CoXRNAseq	VTE	pQTL-GWAS	Ruiz/DGIdb	DB04898	Ximelagatran	ENSG00000180210	F2	23	0.123028
CoXRNAseq	VTE	pQTL-GWAS	Ruiz/DGIdb	DB01225	Enoxaparin	ENSG00000180210	F2	23	0.123028
CoXRNAseq	VTE	pQTL-GWAS	Ruiz/DGIdb	DB00682	warfarin	ENSG00000184500	PROS1	5	0.0267451
CoXRNAseq	VTE	pQTL-GWAS	Ruiz/DGIdb	DB01109	Heparin	ENSG00000203747	FCGR3A	127	0.679326
CoXRNAseq	VTE	pQTL-GWAS	Ruiz/STITCH	DB01225	Enoxaparin	ENSG00000100234	TIMP3	38	0.203263
CoXRNAseq	VTE	pQTL-GWAS	Ruiz/STITCH	DB01225	Enoxaparin	ENSG00000109072	VTN	64	0.342338
CoXRNAseq	VTE	pQTL-GWAS	Ruiz/STITCH	DB01225	Enoxaparin	ENSG00000109072	SEBOX	64	0.342338
CoXRNAseq	VTE	pQTL-GWAS	Ruiz/STITCH	DB01225	Enoxaparin	ENSG00000115718	PROC	19	0.101631
CoXRNAseq	VTE	pQTL-GWAS	Ruiz/STITCH	DB01225	Enoxaparin	ENSG00000117601	SERPINC1	79	0.422573
CoXRNAseq	VTE	pQTL-GWAS	Ruiz/STITCH	DB01225	Enoxaparin	ENSG00000126218	F10	12	0.0641883
CoXRNAseq	VTE	pQTL-GWAS	Ruiz/STITCH	DB06605	apixaban	ENSG00000126218	F10	12	0.0641883
CoXRNAseq	VTE	pQTL-GWAS	Ruiz/STITCH	DB00569	Fondaparinux	ENSG00000126218	F10	12	0.0641883
CoXRNAseq	VTE	pQTL-GWAS	Ruiz/STITCH	DB06228	rivaroxaban	ENSG00000126218	F10	12	0.0641883
CoXRNAseq	VTE	pQTL-GWAS	Ruiz/STITCH	DB01225	Enoxaparin	ENSG00000143839	REN	137	0.732816
CoXRNAseq	VTE	pQTL-GWAS	Ruiz/STITCH	DB01225	Enoxaparin	ENSG00000180210	F2	23	0.123028
CoXRNAseq	VTE	pQTL-GWAS	Ruiz/STITCH	DB00682	warfarin	ENSG00000180210	F2	23	0.123028
CoXRNAseq	VTE	pQTL-GWAS	Ruiz/STITCH	DB04898	Ximelagatran	ENSG00000180210	F2	23	0.123028
CoXRNAseq	VTE	pQTL-GWAS	Ruiz/STITCH	DB06695		ENSG00000180210	F2	23	0.123028
CoXRNAseq	VTE	pQTL-GWAS	DrugBank/DGIdb	DB01109	Heparin	ENSG00000003436	TFPI	178	0.952126
CoXRNAseq	VTE	pQTL-GWAS	DrugBank/DGIdb	DB06779	Dalteparin	ENSG00000003436	TFPI	178	0.952126
CoXRNAseq	VTE	pQTL-GWAS	DrugBank/DGIdb	DB00945	Acetylsalicylic acid	ENSG00000088053	GP6	18	0.0962824
CoXRNAseq	VTE	pQTL-GWAS	DrugBank/DGIdb	DB00682	Warfarin	ENSG00000115718	PROC	19	0.101631
CoXRNAseq	VTE	pQTL-GWAS	DrugBank/DGIdb	DB01109	Heparin	ENSG00000117601	SERPINC1	79	0.422573
CoXRNAseq	VTE	pQTL-GWAS	DrugBank/DGIdb	DB06779	Dalteparin	ENSG00000117601	SERPINC1	79	0.422573
CoXRNAseq	VTE	pQTL-GWAS	DrugBank/DGIdb	DB00569	Fondaparinux	ENSG00000117601	SERPINC1	79	0.422573
CoXRNAseq	VTE	pQTL-GWAS	DrugBank/DGIdb	DB01225	Enoxaparin	ENSG00000117601	SERPINC1	79	0.422573
CoXRNAseq	VTE	pQTL-GWAS	DrugBank/DGIdb	DB06822	Tinzaparin	ENSG00000117601	SERPINC1	79	0.422573
CoXRNAseq	VTE	pQTL-GWAS	DrugBank/DGIdb	DB08813	Nadroparin	ENSG00000117601	SERPINC1	79	0.422573
CoXRNAseq	VTE	pQTL-GWAS	DrugBank/DGIdb	DB01109	Heparin	ENSG00000126218	F10	12	0.0641883
CoXRNAseq	VTE	pQTL-GWAS	DrugBank/DGIdb	DB06605	Apixaban	ENSG00000126218	F10	12	0.0641883
CoXRNAseq	VTE	pQTL-GWAS	DrugBank/DGIdb	DB06228	Rivaroxaban	ENSG00000126218	F10	12	0.0641883
CoXRNAseq	VTE	pQTL-GWAS	DrugBank/DGIdb	DB00569	Fondaparinux	ENSG00000126218	F10	12	0.0641883
CoXRNAseq	VTE	pQTL-GWAS	DrugBank/DGIdb	DB01225	Enoxaparin	ENSG00000126218	F10	12	0.0641883
CoXRNAseq	VTE	pQTL-GWAS	DrugBank/DGIdb	DB12364	Betrixaban	ENSG00000126218	F10	12	0.0641883
CoXRNAseq	VTE	pQTL-GWAS	DrugBank/DGIdb	DB06822	Tinzaparin	ENSG00000126218	F10	12	0.0641883
CoXRNAseq	VTE	pQTL-GWAS	DrugBank/DGIdb	DB09075	Edoxaban	ENSG00000126218	F10	12	0.0641883
CoXRNAseq	VTE	pQTL-GWAS	DrugBank/DGIdb	DB01109	Heparin	ENSG00000162747	FCGR3B	94	0.502808
CoXRNAseq	VTE	pQTL-GWAS	DrugBank/DGIdb	DB00145	Glycine	ENSG00000176974	SHMT1	168	0.898636
CoXRNAseq	VTE	pQTL-GWAS	DrugBank/DGIdb	DB01109	Heparin	ENSG00000180210	F2	23	0.123028
CoXRNAseq	VTE	pQTL-GWAS	DrugBank/DGIdb	DB01225	Enoxaparin	ENSG00000180210	F2	23	0.123028
CoXRNAseq	VTE	pQTL-GWAS	DrugBank/DGIdb	DB00682	Warfarin	ENSG00000184500	PROS1	5	0.0267451
CoXRNAseq	VTE	pQTL-GWAS	DrugBank/DGIdb	DB01109	Heparin	ENSG00000203747	FCGR3A	127	0.679326
CoXRNAseq	VTE	pQTL-GWAS	DrugBank/STITCH	DB01225	Enoxaparin	ENSG00000100234	TIMP3	38	0.203263
CoXRNAseq	VTE	pQTL-GWAS	DrugBank/STITCH	DB01225	Enoxaparin	ENSG00000109072	VTN	64	0.342338
CoXRNAseq	VTE	pQTL-GWAS	DrugBank/STITCH	DB01225	Enoxaparin	ENSG00000109072	SEBOX	64	0.342338
CoXRNAseq	VTE	pQTL-GWAS	DrugBank/STITCH	DB00945	Acetylsalicylic acid	ENSG00000113889	KNG1	129	0.690024
CoXRNAseq	VTE	pQTL-GWAS	DrugBank/STITCH	DB01225	Enoxaparin	ENSG00000115718	PROC	19	0.101631
CoXRNAseq	VTE	pQTL-GWAS	DrugBank/STITCH	DB01225	Enoxaparin	ENSG00000117601	SERPINC1	79	0.422573
CoXRNAseq	VTE	pQTL-GWAS	DrugBank/STITCH	DB01225	Enoxaparin	ENSG00000126218	F10	12	0.0641883
CoXRNAseq	VTE	pQTL-GWAS	DrugBank/STITCH	DB06605	Apixaban	ENSG00000126218	F10	12	0.0641883
CoXRNAseq	VTE	pQTL-GWAS	DrugBank/STITCH	DB00569	Fondaparinux	ENSG00000126218	F10	12	0.0641883
CoXRNAseq	VTE	pQTL-GWAS	DrugBank/STITCH	DB06228	Rivaroxaban	ENSG00000126218	F10	12	0.0641883
CoXRNAseq	VTE	pQTL-GWAS	DrugBank/STITCH	DB01225	Enoxaparin	ENSG00000143839	REN	137	0.732816
CoXRNAseq	VTE	pQTL-GWAS	DrugBank/STITCH	DB00945	Acetylsalicylic acid	ENSG00000143839	REN	137	0.732816
CoXRNAseq	VTE	pQTL-GWAS	DrugBank/STITCH	DB01225	Enoxaparin	ENSG00000180210	F2	23	0.123028
CoXRNAseq	VTE	pQTL-GWAS	DrugBank/STITCH	DB00682	Warfarin	ENSG00000180210	F2	23	0.123028
CoXRNAseq	VTE	pQTL-GWAS	DrugBank/STITCH	DB06695	Dabigatran etexilate	ENSG00000180210	F2	23	0.123028
CoXRNAseq	VTE	pQTL-GWAS	ChEMBL/ChEMBL	CHEMBL1201414	TINZAPARIN SODIUM	ENSG00000117601	SERPINC1	79	0.422573
CoXRNAseq	VTE	pQTL-GWAS	ChEMBL/ChEMBL	CHEMBL1201460	DALTEPARIN SODIUM	ENSG00000117601	SERPINC1	79	0.422573
CoXRNAseq	VTE	pQTL-GWAS	ChEMBL/ChEMBL	CHEMBL1201202	FONDAPARINUX	ENSG00000117601	SERPINC1	79	0.422573
CoXRNAseq	VTE	pQTL-GWAS	ChEMBL/ChEMBL	CHEMBL1201476	ENOXAPARIN SODIUM	ENSG00000117601	SERPINC1	79	0.422573
CoXRNAseq	VTE	pQTL-GWAS	ChEMBL/ChEMBL	CHEMBL1201657	HEPARIN SODIUM	ENSG00000117601	SERPINC1	79	0.422573
CoXRNAseq	VTE	pQTL-GWAS	ChEMBL/ChEMBL	CHEMBL231779	APIXABAN	ENSG00000126218	F10	12	0.0641883
CoXRNAseq	VTE	pQTL-GWAS	ChEMBL/ChEMBL	CHEMBL512351	BETRIXABAN	ENSG00000126218	F10	12	0.0641883
CoXRNAseq	VTE	pQTL-GWAS	ChEMBL/ChEMBL	CHEMBL1269025	EDOXABAN	ENSG00000126218	F10	12	0.0641883
CoXRNAseq	VTE	pQTL-GWAS	ChEMBL/ChEMBL	CHEMBL198362	RIVAROXABAN	ENSG00000126218	F10	12	0.0641883
CoXRNAseq	VTE	pQTL-GWAS	ChEMBL/ChEMBL	CHEMBL539697	DABIGATRAN ETEXILATE	ENSG00000180210	F2	23	0.123028
CoXRNAseq	VTE	pQTL-GWAS	ChEMBL/ChEMBL	CHEMBL1201666	LEPIRUDIN	ENSG00000180210	F2	23	0.123028
CoXRNAseq	VTE	pQTL-GWAS	ChEMBL/ChEMBL	CHEMBL1166	ARGATROBAN	ENSG00000180210	F2	23	0.123028
CoXRNAseq	VTE	pQTL-GWAS	ChEMBL/ChEMBL	CHEMBL2103749	BIVALIRUDIN	ENSG00000180210	F2	23	0.123028
CoXRNAseq	VTE	pQTL-GWAS	ChEMBL/ChEMBL	CHEMBL1201662	DESIRUDIN	ENSG00000180210	F2	23	0.123028
CoXRNAseq	VTE	Exome	Ruiz/DGIdb	DB00682	warfarin	ENSG00000115718	PROC	1	0.00534902
CoXRNAseq	VTE	Exome	Ruiz/DGIdb	DB00946	phenprocoumon	ENSG00000115718	PROC	1	0.00534902
CoXRNAseq	VTE	Exome	Ruiz/DGIdb	DB00682	warfarin	ENSG00000184500	PROS1	82	0.43862
CoXRNAseq	VTE	Exome	Ruiz/DGIdb	DB06228	rivaroxaban	ENSG00000198734	F5	94	0.502808
CoXRNAseq	VTE	Exome	Ruiz/DGIdb	DB00682	warfarin	ENSG00000241635	UGT1A1	111	0.593742
CoXRNAseq	VTE	Exome	Ruiz/STITCH	DB01225	Enoxaparin	ENSG00000111276	CDKN1B	135	0.722118
CoXRNAseq	VTE	Exome	Ruiz/STITCH	DB01225	Enoxaparin	ENSG00000115718	PROC	1	0.00534902
CoXRNAseq	VTE	Exome	DrugBank/DGIdb	DB00945	Acetylsalicylic acid	ENSG00000113161	HMGCR	103	0.550949
CoXRNAseq	VTE	Exome	DrugBank/DGIdb	DB00682	Warfarin	ENSG00000115718	PROC	1	0.00534902
CoXRNAseq	VTE	Exome	DrugBank/DGIdb	DB00945	Acetylsalicylic acid	ENSG00000167165	UGT1A6	7	0.0374432
CoXRNAseq	VTE	Exome	DrugBank/DGIdb	DB00682	Warfarin	ENSG00000184500	PROS1	82	0.43862
CoXRNAseq	VTE	Exome	DrugBank/DGIdb	DB00945	Acetylsalicylic acid	ENSG00000185245	GP1BA	150	0.802354
CoXRNAseq	VTE	Exome	DrugBank/DGIdb	DB06228	Rivaroxaban	ENSG00000198734	F5	94	0.502808
CoXRNAseq	VTE	Exome	DrugBank/DGIdb	DB11312	Protein C	ENSG00000198734	F5	94	0.502808
CoXRNAseq	VTE	Exome	DrugBank/DGIdb	DB00682	Warfarin	ENSG00000241635	UGT1A1	111	0.593742
CoXRNAseq	VTE	Exome	DrugBank/STITCH	DB01225	Enoxaparin	ENSG00000111276	CDKN1B	135	0.722118
CoXRNAseq	VTE	Exome	DrugBank/STITCH	DB00945	Acetylsalicylic acid	ENSG00000113161	HMGCR	103	0.550949
CoXRNAseq	VTE	Exome	DrugBank/STITCH	DB00945	Acetylsalicylic acid	ENSG00000113889	KNG1	83	0.443969
CoXRNAseq	VTE	Exome	DrugBank/STITCH	DB01225	Enoxaparin	ENSG00000115718	PROC	1	0.00534902
CoXRNAseq	VTE	Exome	DrugBank/STITCH	DB00945	Acetylsalicylic acid	ENSG00000132693	CRP	39	0.208612

### Sheet: ST15
Supplementary Table 15: Enrichment of testable and measured proteins for drug target genes. Two-sided binomial test results to determine the enrichment of testable (~1,870, proteins that had at least 1 pQTL) and measured (~4,450) proteins for drug target genes among all protein-coding genes.
Drug database	Observed proportion	Expected proportion	Pval	Set
Ruiz/DGIdb	0.205695	0.0963973	2.04757e-49	Testable
Ruiz/STITCH	0.217195	0.0963973	2.49211e-51	Testable
DrugBank/DGIdb	0.216395	0.0963973	1.30081e-47	Testable
DrugBank/STITCH	0.224582	0.0963973	3.20444e-50	Testable
ChEMBL/ChEMBL	0.132353	0.0963973	0.0504296	Testable
Ruiz/DGIdb	0.404516	0.229079	1.79861e-69	Measured
Ruiz/STITCH	0.468891	0.229079	3.87665e-108	Measured
DrugBank/DGIdb	0.417119	0.229079	1.15034e-64	Measured
DrugBank/STITCH	0.481982	0.229079	3.75798e-105	Measured
ChEMBL/ChEMBL	0.301471	0.229079	0.00598261	Measured
